# Time-resolved predictability of end-of-therapy outcome and relapse after cure in Phase 3 tuberculosis trials

**DOI:** 10.64898/2026.09.15.26362605

**Authors:** Daniel Garger, Jamison H. Burks, Nicholas I. Paton, Derek J. Sloan, Gareth Maher-Edwards, Fabian Theis, Michael P. Menden, Francesco Paolo Casale

**Affiliations:** Institute of Computational Biology, Helmholtz Zentrum München - German Research Center for Environmental Health, Neuherberg, Germany; Department of Biology, Ludwig Maximilian University of Munich, Munich, Germany; Institute of AI for Health, Helmholtz Zentrum München - German Research Center for Environmental Health, Neuherberg, Germany; Infectious Diseases Translational Research Programme, National University of Singapore, Singapore; London School of Hygiene and Tropical Medicine, London, UK; Department of Pulmonology, Radboud University Medical Centre, Nijmegen, The Netherlands; School of Medicine, University of St Andrews, St Andrews, UK; Global Health Medicines R&D, GSK, London, UK; School of Computation, Information and Technology, Technical University of Munich, Garching, Germany; TUM School of Life Sciences, Technical University of Munich, Munich, Germany; Department of Biochemistry and Pharmacology, Bio21 Molecular Science and Biotechnology Institute, The University of Melbourne, Melbourne, VIC, Australia; Helmholtz Pioneer Campus, Helmholtz Zentrum München - German Research Center for Environmental Health, Neuherberg, Germany

## Abstract

Relapse after apparently successful tuberculosis (TB) therapy remains difficult to predict, and how relapse risk evolves throughout treatment remains unclear. Using harmonised clinical data from two Phase 3 trials (2,918 participants), we performed time-resolved prediction of end-of-therapy (EOT) outcomes and post-treatment relapse by training models using tabular data at monthly intervals from baseline to therapy end. Prediction of EOT outcomes improved after month 3 (ROC-AUC up to 0.84), driven by sputum-smear and solid culture. In contrast, relapse prediction among participants with favourable EOT outcomes and completed follow-up improved only modestly through month 3 (ROC-AUC 0.58-0.63) before declining, with age, sex, clinical symptoms and bacterial burden contributing most strongly to prediction. Models trained on large language model-derived embeddings, a more flexible representation of the same variables, matched tabular relapse models in performance throughout therapy, and outperformed tabular EOT outcome models at months 3 and 4 (ΔROC-AUC: 0.12 and 0.14), with longitudinal modelling and sparse variable inclusion only improving relapse prediction at months 4-6 (ΔROC-AUC: 0.09, 0.19 and 0.12), however with reduced interpretability. Models incorporating data after baseline provided incremental improvements in post-treatment relapse risk stratification compared with baseline cavitation and sputum smear alone (4-month relapse-free survival: 94.8%/78.5% for model-derived low/high risk groups, vs. 91.4%/82.9% for baseline easy-/hard-to-treat groups). Overall, these findings suggest that while routine clinical data collected after baseline can improve post-treatment risk stratification, it offers limited predictive value for relapse, underscoring the need for relapse-specific biomarkers.

## Supplementary table 4 for "Time-resolved predictability of end-of-therapy outcome and relapse after cure in Phase 3 tuberculosis trials" (part 1 of 3)

### Sheet: Column Descriptions
Supplementary table 4 showing correlations calculated between the raw input variable values used for embedding, and their attribution values to the prediction label (Relapse), as per the Integrated Gradients method. Spearman (continuous variables) or Point-Biserial (binary variables) correlations, along with significance levels, were calculated per therapy arm, using only the test-set patients of the 25 training-testing splits. The resulting metrics were then averaged across the 25 splits.
Column	Description
study	Indicates which study the patients included in the correlation calculation belonged to.
arm	Indicates which therapy arm the patients included in the correlation calculation belonged to.
variable_name	Name of input variable.
variable_root_name	Name of root input variable, without prefix indicating the time of measurement for experimental setups with sequential data input.
period	Inclusion period of data used for model training and testing.
sign_across_train_test_splits	Number of times out of the 25 train-test splits, the variable's values exhibited significant correlation with its attribution to the prediction label relapse. Significance was defined as False Discovery Rate (FDR) <0.05, where FDR was calculated by applying Benjamini-Hochberg correction on the raw correlation p-values, across all variables and all arms per period.
mean_corr_with_attr_to_relapse	Correlation (Spearman's R or Point-Biserial R) between the variable's value and attribution to the prediction label relapse, averaged over 25 train-test splits.
mean_fdr	Significance of correlation averaged over 25 train-test splits. Significance was calculated by applying Benjamini-Hochberg correction on the raw correlation p-values, across all variables and all arms per period.
mean_abs_attribution	Absolute attribution values of variable averaged over the 25 test-set patients.
mean_num_of_patients	Number of patients in the correlation calculations, averaged over the 25 train-test splits.
data_exp_setup	Column indicating experimental setup.
pred_model_name	Model used for training on embeddings.

### Sheet: Correlation metrics
study	arm	variable_name	variable_root_name	period	sign_across_train_test_splits	mean_corr_with_attr_to_relapse	mean_fdr	mean_abs_attribution	mean_num_of_patients	data_exp_setup	pred_model_name
OFLOTUB	Gatifloxacin	Age	Age	Baseline	25	0.468621	0.00227711	0.564093	120	all variables - all visits in period	LogisticRegression
OFLOTUB	Control	Week_1__ce_Sweat	ce_Sweat	Baseline	25	0.675184	0.0019552	0.16512	113	all variables - all visits in period	LogisticRegression
OFLOTUB	Control	Age	Age	Baseline	25	0.505909	0.00162842	0.56347	113	all variables - all visits in period	LogisticRegression
OFLOTUB	Gatifloxacin	Week_1__ce_Fever	ce_Fever	Baseline	25	0.687553	0.000708632	0.131628	120	all variables - all visits in period	LogisticRegression
OFLOTUB	Gatifloxacin	Week_1__ce_Sweat	ce_Sweat	Baseline	25	0.636712	0.000134317	0.161812	120	all variables - all visits in period	LogisticRegression
OFLOTUB	Control	Week_1__ms_Isoniazid	ms_Isoniazid	Baseline	25	-0.843531	8.72805e-05	0.245555	79	all variables - all visits in period	LogisticRegression
REMoxTB	2MHRZ/2MHR	su_Smoking ever	su_Smoking ever	Baseline	24	0.58778	0.0232287	0.133114	87	all variables - all visits in period	LogisticRegression
OFLOTUB	Gatifloxacin	Week_1__Extent of lung disease	Extent of lung disease	Baseline	24	0.724827	0.0192317	0.948365	119	all variables - all visits in period	LogisticRegression
REMoxTB	2EHRZ/4HR	su_Smoking ever	su_Smoking ever	Baseline	24	0.59603	0.0170187	0.135136	84	all variables - all visits in period	LogisticRegression
OFLOTUB	Gatifloxacin	Week_1__ms_Isoniazid	ms_Isoniazid	Baseline	24	-0.817806	0.0055104	0.243907	85	all variables - all visits in period	LogisticRegression
OFLOTUB	Gatifloxacin	Week_1__ce_Chest pain	ce_Chest pain	Baseline	23	0.551981	0.0553897	0.170935	120	all variables - all visits in period	LogisticRegression
OFLOTUB	Gatifloxacin	Week_1__Cavitation	Cavitation	Baseline	23	0.684749	0.0358259	0.616546	119	all variables - all visits in period	LogisticRegression
OFLOTUB	Control	Week_1__ce_Fever	ce_Fever	Baseline	23	0.682227	0.0335169	0.129072	113	all variables - all visits in period	LogisticRegression
REMoxTB	2EMRZ/2MR	su_Smoking ever	su_Smoking ever	Baseline	23	0.574382	0.0281661	0.132618	88	all variables - all visits in period	LogisticRegression
OFLOTUB	Control	Week_1__Extent of lung disease	Extent of lung disease	Baseline	23	0.710819	0.017339	0.953124	110	all variables - all visits in period	LogisticRegression
OFLOTUB	Control	Week_1__Cavitation	Cavitation	Baseline	23	0.666328	0.0151894	0.61963	110	all variables - all visits in period	LogisticRegression
OFLOTUB	Gatifloxacin	Week_1__ce_Haemoptysis	ce_Haemoptysis	Baseline	23	0.525084	0.00602997	0.241062	120	all variables - all visits in period	LogisticRegression
OFLOTUB	Gatifloxacin	Week_1__ms_Streptomycin	ms_Streptomycin	Baseline	22	0.62263	0.0612831	0.220948	84	all variables - all visits in period	LogisticRegression
REMoxTB	2MHRZ/2MHR	Week_1__Creatinine clearance	Creatinine clearance	Baseline	22	-0.359826	0.0457106	0.714534	87	all variables - all visits in period	LogisticRegression
OFLOTUB	Control	Week_1__ms_Streptomycin	ms_Streptomycin	Baseline	22	0.514976	0.044178	0.225465	79	all variables - all visits in period	LogisticRegression
OFLOTUB	Control	Week_1__ce_Chest pain	ce_Chest pain	Baseline	22	0.536784	0.0406897	0.174967	113	all variables - all visits in period	LogisticRegression
OFLOTUB	Control	Week_1__ce_Haemoptysis	ce_Haemoptysis	Baseline	22	0.468696	0.0361021	0.244573	113	all variables - all visits in period	LogisticRegression
REMoxTB	2EMRZ/2MR	Week_1__ms_Isoniazid	ms_Isoniazid	Baseline	21	-0.504485	0.0693318	0.204448	86	all variables - all visits in period	LogisticRegression
REMoxTB	2EMRZ/2MR	Week_1__Cavitation	Cavitation	Baseline	20	0.339289	0.0923881	0.848488	79	all variables - all visits in period	LogisticRegression
REMoxTB	2MHRZ/2MHR	Week_1__ms_Isoniazid	ms_Isoniazid	Baseline	20	-0.444074	0.0570492	0.201519	84	all variables - all visits in period	LogisticRegression
REMoxTB	2EMRZ/2MR	Week_1__ms_Streptomycin	ms_Streptomycin	Baseline	20	0.361931	0.0512777	0.20396	87	all variables - all visits in period	LogisticRegression
REMoxTB	2EHRZ/4HR	Week_1__ms_Streptomycin	ms_Streptomycin	Baseline	19	-0.151616	0.143137	0.206834	81	all variables - all visits in period	LogisticRegression
REMoxTB	2EHRZ/4HR	Week_1__Activated partial thromboplastin time	Activated partial thromboplastin time	Baseline	19	-0.304386	0.116823	0.331733	84	all variables - all visits in period	LogisticRegression
REMoxTB	2MHRZ/2MHR	Week_1__Cavitation	Cavitation	Baseline	19	0.352429	0.0983639	0.832747	78	all variables - all visits in period	LogisticRegression
REMoxTB	2MHRZ/2MHR	Week_1__Systolic blood pressure	Systolic blood pressure	Baseline	19	0.315359	0.095301	0.606825	87	all variables - all visits in period	LogisticRegression
REMoxTB	2EHRZ/4HR	Week_1__Cavitation	Cavitation	Baseline	19	0.372301	0.077804	0.830438	76	all variables - all visits in period	LogisticRegression
REMoxTB	2EHRZ/4HR	Week_1__ms_Isoniazid	ms_Isoniazid	Baseline	19	-0.488337	0.0752334	0.204567	81	all variables - all visits in period	LogisticRegression
OFLOTUB	Gatifloxacin	Week_1__LJ-culture	LJ-culture	Baseline	19	-0.123867	0.0631309	1.63	120	all variables - all visits in period	LogisticRegression
REMoxTB	2EHRZ/4HR	Week_1__Weight	Weight	Baseline	19	0.31731	0.0562748	0.379676	84	all variables - all visits in period	LogisticRegression
REMoxTB	2EHRZ/4HR	Week_1__ms_Pyrazinamide	ms_Pyrazinamide	Baseline	19	0.467112	0.0549743	0.179935	80	all variables - all visits in period	LogisticRegression
OFLOTUB	Control	Sex	Sex	Baseline	18	-0.198464	0.171474	1.83234	113	all variables - all visits in period	LogisticRegression
OFLOTUB	Gatifloxacin	Sex	Sex	Baseline	18	-0.192859	0.145845	1.87079	120	all variables - all visits in period	LogisticRegression
REMoxTB	2MHRZ/2MHR	Week_1__ms_Streptomycin	ms_Streptomycin	Baseline	18	0.189543	0.113595	0.206274	84	all variables - all visits in period	LogisticRegression
REMoxTB	2MHRZ/2MHR	Week_1__Weight	Weight	Baseline	18	0.309633	0.0953619	0.393327	87	all variables - all visits in period	LogisticRegression
REMoxTB	2EMRZ/2MR	Week_1__Weight	Weight	Baseline	18	0.316037	0.0887776	0.384748	88	all variables - all visits in period	LogisticRegression
REMoxTB	2EMRZ/2MR	Week_1__Creatinine	Creatinine	Baseline	17	0.294279	0.113112	0.8916	88	all variables - all visits in period	LogisticRegression
REMoxTB	2MHRZ/2MHR	Week_1__ce_Haemoptysis	ce_Haemoptysis	Baseline	17	-0.138189	0.106521	0.341214	87	all variables - all visits in period	LogisticRegression
REMoxTB	2EMRZ/2MR	Week_1__ce_Haemoptysis	ce_Haemoptysis	Baseline	16	-0.163405	0.168189	0.344609	88	all variables - all visits in period	LogisticRegression
OFLOTUB	Gatifloxacin	Week_1__Diastolic blood pressure	Diastolic blood pressure	Baseline	16	0.311077	0.151391	2.37105	120	all variables - all visits in period	LogisticRegression
OFLOTUB	Control	Week_1__LJ-culture	LJ-culture	Baseline	16	-0.129689	0.141354	1.62949	113	all variables - all visits in period	LogisticRegression
OFLOTUB	Control	Week_1__Grading of lung disease	Grading of lung disease	Baseline	16	-0.161757	0.135148	0.834815	110	all variables - all visits in period	LogisticRegression
REMoxTB	2EMRZ/2MR	Week_1__Systolic blood pressure	Systolic blood pressure	Baseline	16	0.275431	0.0909895	0.579034	88	all variables - all visits in period	LogisticRegression
OFLOTUB	Control	Week_1__Lung regions affected	Lung regions affected	Baseline	15	0.22465	0.213327	0.658052	110	all variables - all visits in period	LogisticRegression
REMoxTB	2MHRZ/2MHR	Week_1__ce_Dyspnea	ce_Dyspnea	Baseline	15	0.2364	0.1603	0.258639	87	all variables - all visits in period	LogisticRegression
OFLOTUB	Gatifloxacin	Week_1__Grading of lung disease	Grading of lung disease	Baseline	15	-0.157379	0.146229	0.849726	119	all variables - all visits in period	LogisticRegression
REMoxTB	2EMRZ/2MR	Week_1__Creatinine clearance	Creatinine clearance	Baseline	15	-0.288234	0.138099	0.707106	88	all variables - all visits in period	LogisticRegression
REMoxTB	2EHRZ/4HR	Week_1__ce_Haemoptysis	ce_Haemoptysis	Baseline	15	-0.272206	0.113616	0.352097	84	all variables - all visits in period	LogisticRegression
REMoxTB	2EHRZ/4HR	Week_1__Systolic blood pressure	Systolic blood pressure	Baseline	15	0.277806	0.10953	0.598018	84	all variables - all visits in period	LogisticRegression
REMoxTB	2EHRZ/4HR	Week_1__Aspartate aminotransferase	Aspartate aminotransferase	Baseline	14	0.251342	0.18711	0.260103	84	all variables - all visits in period	LogisticRegression
OFLOTUB	Gatifloxacin	Week_1__Zn-smear	Zn-smear	Baseline	14	0.240307	0.168652	0.767414	120	all variables - all visits in period	LogisticRegression
REMoxTB	2MHRZ/2MHR	Week_1__Aspartate aminotransferase	Aspartate aminotransferase	Baseline	14	0.277138	0.135223	0.25439	87	all variables - all visits in period	LogisticRegression
REMoxTB	2MHRZ/2MHR	Week_1__ms_Pyrazinamide	ms_Pyrazinamide	Baseline	14	0.475545	0.126857	0.178318	84	all variables - all visits in period	LogisticRegression
REMoxTB	2MHRZ/2MHR	Week_1__Total bilirubin	Total bilirubin	Baseline	14	0.29365	0.106598	0.386817	87	all variables - all visits in period	LogisticRegression
REMoxTB	2EMRZ/2MR	Week_1__ce_Dyspnea	ce_Dyspnea	Baseline	13	0.224891	0.251779	0.257086	88	all variables - all visits in period	LogisticRegression
REMoxTB	2EMRZ/2MR	Week_1__ce_Weight loss	ce_Weight loss	Baseline	13	0.199102	0.235473	0.232948	88	all variables - all visits in period	LogisticRegression
OFLOTUB	Gatifloxacin	Week_1__Temperature	Temperature	Baseline	13	-0.177184	0.206143	1.03345	120	all variables - all visits in period	LogisticRegression
REMoxTB	2MHRZ/2MHR	Week_1__Potassium	Potassium	Baseline	13	0.208677	0.179431	0.259679	87	all variables - all visits in period	LogisticRegression
REMoxTB	2EHRZ/4HR	Week_1__ce_Dyspnea	ce_Dyspnea	Baseline	13	0.214502	0.176099	0.283411	84	all variables - all visits in period	LogisticRegression
REMoxTB	2EHRZ/4HR	Week_1__Creatinine clearance	Creatinine clearance	Baseline	13	-0.246039	0.145414	0.69096	84	all variables - all visits in period	LogisticRegression
REMoxTB	2EMRZ/2MR	Week_1__ms_Pyrazinamide	ms_Pyrazinamide	Baseline	13	0.425027	0.133655	0.178995	87	all variables - all visits in period	LogisticRegression
OFLOTUB	Gatifloxacin	Week_1__Lung regions affected	Lung regions affected	Baseline	12	0.185742	0.272346	0.667734	119	all variables - all visits in period	LogisticRegression
REMoxTB	2MHRZ/2MHR	Week_1__ce_Weight loss	ce_Weight loss	Baseline	12	0.190543	0.25501	0.233192	87	all variables - all visits in period	LogisticRegression
REMoxTB	2EHRZ/4HR	Week_1__Potassium	Potassium	Baseline	12	0.220436	0.252763	0.258638	84	all variables - all visits in period	LogisticRegression
REMoxTB	2EHRZ/4HR	Week_1__Total bilirubin	Total bilirubin	Baseline	12	0.254115	0.23356	0.377476	84	all variables - all visits in period	LogisticRegression
OFLOTUB	Control	Week_1__Aspartate aminotransferase	Aspartate aminotransferase	Baseline	12	0.234132	0.175136	0.420348	113	all variables - all visits in period	LogisticRegression
REMoxTB	2EMRZ/2MR	Week_1__ce_Chest pain	ce_Chest pain	Baseline	12	0.258671	0.163444	0.259856	88	all variables - all visits in period	LogisticRegression
REMoxTB	2MHRZ/2MHR	Week_1__ce_Chest pain	ce_Chest pain	Baseline	11	0.189209	0.334244	0.267829	87	all variables - all visits in period	LogisticRegression
OFLOTUB	Control	Week_1__Diastolic blood pressure	Diastolic blood pressure	Baseline	11	0.191986	0.296733	2.42577	113	all variables - all visits in period	LogisticRegression
OFLOTUB	Gatifloxacin	Week_1__BMI	BMI	Baseline	11	-0.167535	0.270037	0.54988	120	all variables - all visits in period	LogisticRegression
OFLOTUB	Gatifloxacin	Week_1__Aspartate aminotransferase	Aspartate aminotransferase	Baseline	11	0.178182	0.244577	0.416541	120	all variables - all visits in period	LogisticRegression
OFLOTUB	Control	Week_1__Heart rate	Heart rate	Baseline	11	0.174553	0.243202	0.640727	113	all variables - all visits in period	LogisticRegression
REMoxTB	2EMRZ/2MR	Week_1__Total bilirubin	Total bilirubin	Baseline	11	0.216426	0.240347	0.363192	88	all variables - all visits in period	LogisticRegression
REMoxTB	2EMRZ/2MR	Week_1__Activated partial thromboplastin time	Activated partial thromboplastin time	Baseline	11	-0.223015	0.225902	0.315027	88	all variables - all visits in period	LogisticRegression
OFLOTUB	Control	Week_1__BMI	BMI	Baseline	11	-0.218565	0.155343	0.55286	113	all variables - all visits in period	LogisticRegression
REMoxTB	2MHRZ/2MHR	Week_1__Creatinine	Creatinine	Baseline	11	0.233926	0.125687	0.887508	87	all variables - all visits in period	LogisticRegression
REMoxTB	2EMRZ/2MR	Week_1__ce_Fever	ce_Fever	Baseline	10	0.196229	0.317101	0.285246	88	all variables - all visits in period	LogisticRegression
OFLOTUB	Control	Week_1__Zn-smear	Zn-smear	Baseline	10	0.151992	0.294427	0.778269	113	all variables - all visits in period	LogisticRegression
REMoxTB	2EHRZ/4HR	Week_1__ce_Chest pain	ce_Chest pain	Baseline	10	0.209688	0.288938	0.253601	84	all variables - all visits in period	LogisticRegression
REMoxTB	2MHRZ/2MHR	Week_1__ce_Sweat	ce_Sweat	Baseline	10	0.204753	0.278334	0.270158	87	all variables - all visits in period	LogisticRegression
REMoxTB	2EHRZ/4HR	Week_1__Urea	Urea	Baseline	10	0.163681	0.275897	0.12263	83	all variables - all visits in period	LogisticRegression
OFLOTUB	Gatifloxacin	Week_1__ms_Ethambutol	ms_Ethambutol	Baseline	10	0.227684	0.263975	0.185245	85	all variables - all visits in period	LogisticRegression
REMoxTB	2EHRZ/4HR	Week_1__ce_Weight loss	ce_Weight loss	Baseline	10	0.198236	0.243497	0.243287	84	all variables - all visits in period	LogisticRegression
OFLOTUB	Control	Week_1__ms_Ethambutol	ms_Ethambutol	Baseline	10	0.380327	0.225826	0.186354	79	all variables - all visits in period	LogisticRegression
REMoxTB	2EMRZ/2MR	Week_1__ce_Sweat	ce_Sweat	Baseline	10	0.198109	0.224369	0.291121	88	all variables - all visits in period	LogisticRegression
OFLOTUB	Control	Week_1__ce_Cough	ce_Cough	Baseline	9	0.173329	0.371976	0.129849	113	all variables - all visits in period	LogisticRegression
REMoxTB	2MHRZ/2MHR	Week_1__ce_Fever	ce_Fever	Baseline	9	0.156156	0.369449	0.277387	87	all variables - all visits in period	LogisticRegression
REMoxTB	2MHRZ/2MHR	Week_1__Urea	Urea	Baseline	9	0.124904	0.316445	0.117756	87	all variables - all visits in period	LogisticRegression
REMoxTB	2EHRZ/4HR	Week_1__ce_Sweat	ce_Sweat	Baseline	9	0.164403	0.304146	0.301716	84	all variables - all visits in period	LogisticRegression
OFLOTUB	Control	Week_1__Height	Height	Baseline	9	-0.17302	0.27926	1.05112	113	all variables - all visits in period	LogisticRegression
REMoxTB	2EHRZ/4HR	Week_1__Creatinine	Creatinine	Baseline	9	0.207294	0.274802	0.906725	84	all variables - all visits in period	LogisticRegression
REMoxTB	2EMRZ/2MR	Sex	Sex	Baseline	9	0.0812351	0.27104	1.35634	88	all variables - all visits in period	LogisticRegression
REMoxTB	2EHRZ/4HR	Week_1__ce_Fever	ce_Fever	Baseline	9	0.183197	0.244581	0.285422	84	all variables - all visits in period	LogisticRegression
REMoxTB	2EMRZ/2MR	Week_1__Urea	Urea	Baseline	9	0.18843	0.243437	0.122693	87	all variables - all visits in period	LogisticRegression
REMoxTB	2EMRZ/2MR	Week_1__Temperature	Temperature	Baseline	9	-0.203201	0.237508	0.753329	88	all variables - all visits in period	LogisticRegression
REMoxTB	2MHRZ/2MHR	Week_1__Activated partial thromboplastin time	Activated partial thromboplastin time	Baseline	9	-0.201502	0.209464	0.308674	87	all variables - all visits in period	LogisticRegression
OFLOTUB	Gatifloxacin	Week_1__Creatinine	Creatinine	Baseline	8	-0.122752	0.369793	0.831944	120	all variables - all visits in period	LogisticRegression
OFLOTUB	Gatifloxacin	Week_1__Amylase	Amylase	Baseline	8	-0.12814	0.362249	0.270178	120	all variables - all visits in period	LogisticRegression
REMoxTB	2MHRZ/2MHR	Week_1__Hemoglobin	Hemoglobin	Baseline	8	0.0672715	0.351267	0.161317	87	all variables - all visits in period	LogisticRegression
OFLOTUB	Gatifloxacin	Week_1__Weight	Weight	Baseline	8	0.141521	0.34552	0.405665	120	all variables - all visits in period	LogisticRegression
REMoxTB	2EMRZ/2MR	Week_1__Hemoglobin	Hemoglobin	Baseline	8	0.129619	0.28367	0.16527	88	all variables - all visits in period	LogisticRegression
REMoxTB	2EMRZ/2MR	Week_1__Potassium	Potassium	Baseline	8	0.166769	0.281975	0.271801	88	all variables - all visits in period	LogisticRegression
OFLOTUB	Control	Week_1__Temperature	Temperature	Baseline	8	-0.167748	0.274254	1.01852	113	all variables - all visits in period	LogisticRegression
OFLOTUB	Control	Week_1__Creatinine	Creatinine	Baseline	8	-0.16446	0.261722	0.794207	113	all variables - all visits in period	LogisticRegression
REMoxTB	2EHRZ/4HR	Week_1__LJ-culture	LJ-culture	Baseline	8	0.192902	0.226849	2.07097	84	all variables - all visits in period	LogisticRegression
REMoxTB	2EMRZ/2MR	Week_1__Aspartate aminotransferase	Aspartate aminotransferase	Baseline	8	0.222427	0.210701	0.260423	88	all variables - all visits in period	LogisticRegression
OFLOTUB	Gatifloxacin	Week_1__Hemoglobin	Hemoglobin	Baseline	7	-0.086049	0.497257	0.360086	120	all variables - all visits in period	LogisticRegression
OFLOTUB	Gatifloxacin	Week_1__Height	Height	Baseline	7	-0.133629	0.395708	1.03842	120	all variables - all visits in period	LogisticRegression
OFLOTUB	Control	Week_1__Potassium	Potassium	Baseline	7	0.0923377	0.394868	0.689505	113	all variables - all visits in period	LogisticRegression
REMoxTB	2EHRZ/4HR	Week_1__BMI	BMI	Baseline	7	-0.149004	0.389404	0.489425	84	all variables - all visits in period	LogisticRegression
REMoxTB	2MHRZ/2MHR	Sex	Sex	Baseline	7	0.0710779	0.382107	1.31114	87	all variables - all visits in period	LogisticRegression
REMoxTB	2EHRZ/4HR	Week_1__Platelets	Platelets	Baseline	7	0.0693486	0.36306	0.272465	84	all variables - all visits in period	LogisticRegression
REMoxTB	2EHRZ/4HR	Week_1__Albumin	Albumin	Baseline	7	-0.0994225	0.35726	0.734218	84	all variables - all visits in period	LogisticRegression
REMoxTB	2EMRZ/2MR	Week_1__Heart rate	Heart rate	Baseline	7	0.137908	0.353933	0.560932	88	all variables - all visits in period	LogisticRegression
OFLOTUB	Gatifloxacin	Week_1__Glucose	Glucose	Baseline	7	0.105266	0.298633	0.416665	120	all variables - all visits in period	LogisticRegression
OFLOTUB	Control	Week_1__Alanine aminotransferase	Alanine aminotransferase	Baseline	6	0.0690648	0.449437	0.152144	113	all variables - all visits in period	LogisticRegression
OFLOTUB	Gatifloxacin	Week_1__Platelets	Platelets	Baseline	6	0.115736	0.421842	0.487879	120	all variables - all visits in period	LogisticRegression
REMoxTB	2MHRZ/2MHR	Week_1__Prothrombin intl. normalized ratio	Prothrombin intl. normalized ratio	Baseline	6	0.0268027	0.371702	0.378252	60	all variables - all visits in period	LogisticRegression
REMoxTB	2EMRZ/2MR	Week_1__BMI	BMI	Baseline	6	-0.125306	0.334572	0.469891	88	all variables - all visits in period	LogisticRegression
REMoxTB	2EMRZ/2MR	Week_1__Albumin	Albumin	Baseline	6	-0.0589229	0.331945	0.73072	88	all variables - all visits in period	LogisticRegression
OFLOTUB	Control	Week_1__Weight	Weight	Baseline	6	0.14527	0.313288	0.410617	113	all variables - all visits in period	LogisticRegression
REMoxTB	2MHRZ/2MHR	Week_1__BMI	BMI	Baseline	6	-0.17569	0.306591	0.484141	87	all variables - all visits in period	LogisticRegression
REMoxTB	2MHRZ/2MHR	Week_1__Heart rate	Heart rate	Baseline	6	0.140754	0.299042	0.541208	87	all variables - all visits in period	LogisticRegression
OFLOTUB	Gatifloxacin	Week_1__Heart rate	Heart rate	Baseline	6	0.110626	0.289028	0.627743	120	all variables - all visits in period	LogisticRegression
REMoxTB	2MHRZ/2MHR	Week_1__Mgit	Mgit	Baseline	6	0.209051	0.201299	3.38839	87	all variables - all visits in period	LogisticRegression
OFLOTUB	Control	Week_1__ms_Gatifloxacin	ms_Gatifloxacin	Baseline	6	-0.518977	0.0172362	0.156125	60	all variables - all visits in period	LogisticRegression
REMoxTB	2EMRZ/2MR	Week_1__Diastolic blood pressure	Diastolic blood pressure	Baseline	5	-0.0365074	0.527198	1.61559	88	all variables - all visits in period	LogisticRegression
OFLOTUB	Control	Week_1__Glucose	Glucose	Baseline	5	0.00125628	0.485244	0.438019	113	all variables - all visits in period	LogisticRegression
REMoxTB	2EHRZ/4HR	Sex	Sex	Baseline	5	0.114089	0.423258	1.31266	84	all variables - all visits in period	LogisticRegression
OFLOTUB	Control	Week_1__Amylase	Amylase	Baseline	5	-0.0935249	0.410557	0.260545	113	all variables - all visits in period	LogisticRegression
REMoxTB	2EMRZ/2MR	Week_1__Prothrombin intl. normalized ratio	Prothrombin intl. normalized ratio	Baseline	5	0.147133	0.397972	0.373173	63	all variables - all visits in period	LogisticRegression
OFLOTUB	Control	Week_1__Systolic blood pressure	Systolic blood pressure	Baseline	5	0.0504639	0.379257	0.660392	113	all variables - all visits in period	LogisticRegression
REMoxTB	2EHRZ/4HR	Week_1__Heart rate	Heart rate	Baseline	5	0.161806	0.249223	0.54079	84	all variables - all visits in period	LogisticRegression
REMoxTB	2MHRZ/2MHR	Week_1__Diastolic blood pressure	Diastolic blood pressure	Baseline	4	-0.041079	0.532245	1.56926	87	all variables - all visits in period	LogisticRegression
REMoxTB	2EHRZ/4HR	Week_1__Alanine aminotransferase	Alanine aminotransferase	Baseline	4	0.0680065	0.52219	0.137213	84	all variables - all visits in period	LogisticRegression
REMoxTB	2EHRZ/4HR	Age	Age	Baseline	4	0.0730424	0.479859	0.89655	84	all variables - all visits in period	LogisticRegression
OFLOTUB	Control	Week_1__Cd4	Cd4	Baseline	4	0.330245	0.458422	0.46499	14	all variables - all visits in period	LogisticRegression
REMoxTB	2EHRZ/4HR	Week_1__Hemoglobin	Hemoglobin	Baseline	4	0.0216159	0.445284	0.154484	84	all variables - all visits in period	LogisticRegression
REMoxTB	2EHRZ/4HR	Week_1__Prothrombin time	Prothrombin time	Baseline	4	-0.0035498	0.438298	0.156026	84	all variables - all visits in period	LogisticRegression
REMoxTB	2EMRZ/2MR	Week_1__LJ-culture	LJ-culture	Baseline	4	0.11399	0.413471	2.08232	88	all variables - all visits in period	LogisticRegression
OFLOTUB	Gatifloxacin	Week_1__Alanine aminotransferase	Alanine aminotransferase	Baseline	4	0.073449	0.402283	0.15015	120	all variables - all visits in period	LogisticRegression
REMoxTB	2MHRZ/2MHR	Week_1__Platelets	Platelets	Baseline	4	0.0165754	0.373194	0.280776	87	all variables - all visits in period	LogisticRegression
OFLOTUB	Gatifloxacin	Week_1__Potassium	Potassium	Baseline	4	0.0965589	0.338178	0.666422	120	all variables - all visits in period	LogisticRegression
REMoxTB	2EMRZ/2MR	Week_1__Height	Height	Baseline	4	-0.142275	0.33267	0.570452	88	all variables - all visits in period	LogisticRegression
OFLOTUB	Control	Week_1__Hemoglobin	Hemoglobin	Baseline	4	0.0456281	0.31806	0.365545	113	all variables - all visits in period	LogisticRegression
REMoxTB	2EMRZ/2MR	Week_1__Mgit	Mgit	Baseline	4	0.202059	0.184951	3.65654	88	all variables - all visits in period	LogisticRegression
REMoxTB	2MHRZ/2MHR	Week_1__LJ-culture	LJ-culture	Baseline	3	0.0808464	0.502701	2.11928	87	all variables - all visits in period	LogisticRegression
REMoxTB	2MHRZ/2MHR	Week_1__Sodium	Sodium	Baseline	3	-0.0256896	0.44057	0.179457	87	all variables - all visits in period	LogisticRegression
REMoxTB	2EMRZ/2MR	Week_1__Platelets	Platelets	Baseline	3	0.0428278	0.439502	0.282233	88	all variables - all visits in period	LogisticRegression
REMoxTB	2MHRZ/2MHR	Week_1__ce_Loss of appetite	ce_Loss of appetite	Baseline	3	0.203256	0.436267	0.490356	19	all variables - all visits in period	LogisticRegression
REMoxTB	2EHRZ/4HR	Week_1__Height	Height	Baseline	3	-0.112402	0.417188	0.566005	84	all variables - all visits in period	LogisticRegression
REMoxTB	2MHRZ/2MHR	Week_1__Albumin	Albumin	Baseline	3	0.0178748	0.414164	0.698665	87	all variables - all visits in period	LogisticRegression
REMoxTB	2MHRZ/2MHR	Week_1__Alanine aminotransferase	Alanine aminotransferase	Baseline	3	0.0919335	0.381671	0.147243	87	all variables - all visits in period	LogisticRegression
REMoxTB	2EMRZ/2MR	Week_1__Alanine aminotransferase	Alanine aminotransferase	Baseline	3	0.0168752	0.362138	0.146591	88	all variables - all visits in period	LogisticRegression
REMoxTB	2EHRZ/4HR	Week_1__ce_Loss of appetite	ce_Loss of appetite	Baseline	3	0.220977	0.324219	0.497521	16	all variables - all visits in period	LogisticRegression
REMoxTB	2MHRZ/2MHR	Week_1__Cd4	Cd4	Baseline	2	0.0507911	0.635395	0.247964	5	all variables - all visits in period	LogisticRegression
REMoxTB	2EHRZ/4HR	Week_1__Sodium	Sodium	Baseline	2	-0.0513881	0.621992	0.184891	83	all variables - all visits in period	LogisticRegression
REMoxTB	2MHRZ/2MHR	Week_1__Temperature	Temperature	Baseline	2	-0.0535853	0.58469	0.756512	87	all variables - all visits in period	LogisticRegression
OFLOTUB	Gatifloxacin	Week_1__Systolic blood pressure	Systolic blood pressure	Baseline	2	0.0137115	0.520423	0.698268	120	all variables - all visits in period	LogisticRegression
REMoxTB	2EMRZ/2MR	Week_1__Prothrombin time	Prothrombin time	Baseline	2	-0.0283962	0.500948	0.15658	88	all variables - all visits in period	LogisticRegression
REMoxTB	2EHRZ/4HR	Week_1__Temperature	Temperature	Baseline	2	-0.0343877	0.497204	0.745382	84	all variables - all visits in period	LogisticRegression
REMoxTB	2EHRZ/4HR	Week_1__Diastolic blood pressure	Diastolic blood pressure	Baseline	2	-0.0414732	0.483424	1.603	84	all variables - all visits in period	LogisticRegression
OFLOTUB	Gatifloxacin	Week_1__Neutrophils	Neutrophils	Baseline	2	-0.0289168	0.469013	0.467567	120	all variables - all visits in period	LogisticRegression
OFLOTUB	Control	Week_1__Leukocytes	Leukocytes	Baseline	2	-0.0267257	0.447408	0.157527	80	all variables - all visits in period	LogisticRegression
OFLOTUB	Gatifloxacin	Week_1__ce_Cough	ce_Cough	Baseline	2	0.0794254	0.41339	0.129847	120	all variables - all visits in period	LogisticRegression
OFLOTUB	Gatifloxacin	Week_1__Leukocytes	Leukocytes	Baseline	2	-0.0530452	0.340952	0.160709	87	all variables - all visits in period	LogisticRegression
REMoxTB	2EMRZ/2MR	Week_1__ms_Ethambutol	ms_Ethambutol	Baseline	2	0.132605	0.325868	0.120126	87	all variables - all visits in period	LogisticRegression
OFLOTUB	Gatifloxacin	Week_1__ms_Gatifloxacin	ms_Gatifloxacin	Baseline	2	0.0938052	0.268441	0.156142	61	all variables - all visits in period	LogisticRegression
REMoxTB	2EHRZ/4HR	Week_1__ce_Weakness	ce_Weakness	Baseline	1	0.115601	0.630941	0.191492	4	all variables - all visits in period	LogisticRegression
REMoxTB	2EHRZ/4HR	Week_1__Zn-smear	Zn-smear	Baseline	1	0.056585	0.58201	0.561506	84	all variables - all visits in period	LogisticRegression
REMoxTB	2MHRZ/2MHR	Age	Age	Baseline	1	0.0386971	0.574747	0.8769	87	all variables - all visits in period	LogisticRegression
REMoxTB	2MHRZ/2MHR	Week_1__ce_Weakness	ce_Weakness	Baseline	1	0.244116	0.560872	0.163353	4	all variables - all visits in period	LogisticRegression
REMoxTB	2MHRZ/2MHR	Week_1__Zn-smear	Zn-smear	Baseline	1	-0.00654408	0.558551	0.591292	87	all variables - all visits in period	LogisticRegression
REMoxTB	2EHRZ/4HR	Week_1__Prothrombin intl. normalized ratio	Prothrombin intl. normalized ratio	Baseline	1	0.0423145	0.549635	0.369474	60	all variables - all visits in period	LogisticRegression
OFLOTUB	Gatifloxacin	Week_1__Cd4	Cd4	Baseline	1	-0.153268	0.537062	0.465048	14	all variables - all visits in period	LogisticRegression
REMoxTB	2MHRZ/2MHR	Week_1__ce_Cough	ce_Cough	Baseline	1	0.0835362	0.535822	0.196653	87	all variables - all visits in period	LogisticRegression
OFLOTUB	Control	Week_1__Neutrophils	Neutrophils	Baseline	1	-0.0631853	0.495234	0.46442	112	all variables - all visits in period	LogisticRegression
REMoxTB	2EMRZ/2MR	Week_1__Zn-smear	Zn-smear	Baseline	1	0.0375974	0.485043	0.577403	88	all variables - all visits in period	LogisticRegression
REMoxTB	2EMRZ/2MR	Week_1__Accuprobe	Accuprobe	Baseline	1	-0.106589	0.451774	0.668046	83	all variables - all visits in period	LogisticRegression
REMoxTB	2EMRZ/2MR	Week_1__ce_Loss of appetite	ce_Loss of appetite	Baseline	1	0.257827	0.416581	0.521793	19	all variables - all visits in period	LogisticRegression
REMoxTB	2MHRZ/2MHR	Week_1__Height	Height	Baseline	1	-0.101031	0.400515	0.616464	87	all variables - all visits in period	LogisticRegression
REMoxTB	2EHRZ/4HR	Week_1__Mgit	Mgit	Baseline	1	0.167637	0.248533	3.47369	84	all variables - all visits in period	LogisticRegression
REMoxTB	2EMRZ/2MR	Week_1__ce_Expectoration	ce_Expectoration	Baseline	1	0.962204	0.180856	0.172678	2	all variables - all visits in period	LogisticRegression
REMoxTB	2EHRZ/4HR	Week_1__ce_Fatigue	ce_Fatigue	Baseline	0	0.0577385	0.845584	0.351142	13	all variables - all visits in period	LogisticRegression
REMoxTB	2MHRZ/2MHR	Week_1__ce_Fatigue	ce_Fatigue	Baseline	0	0.110691	0.787092	0.330709	17	all variables - all visits in period	LogisticRegression
OFLOTUB	Gatifloxacin	Week_1__ms_Rifampicin	ms_Rifampicin	Baseline	0	0.0217457	0.767071	0.179709	108	all variables - all visits in period	LogisticRegression
REMoxTB	2MHRZ/2MHR	Week_1__ce_Expectoration	ce_Expectoration	Baseline	0	0.539115	0.741591	0.319459	1	all variables - all visits in period	LogisticRegression
REMoxTB	2EMRZ/2MR	Week_1__ce_Weakness	ce_Weakness	Baseline	0	0.179876	0.719182	0.158192	5	all variables - all visits in period	LogisticRegression
REMoxTB	2EMRZ/2MR	Week_1__Cd4	Cd4	Baseline	0	-0.00729618	0.640057	0.224841	6	all variables - all visits in period	LogisticRegression
REMoxTB	2EHRZ/4HR	Week_1__Cd4	Cd4	Baseline	0	0.121725	0.613893	0.269447	7	all variables - all visits in period	LogisticRegression
REMoxTB	2MHRZ/2MHR	Week_1__Prothrombin time	Prothrombin time	Baseline	0	-0.00284064	0.595296	0.161454	87	all variables - all visits in period	LogisticRegression
REMoxTB	2MHRZ/2MHR	Week_1__Accuprobe	Accuprobe	Baseline	0	-0.0579002	0.576021	0.672529	81	all variables - all visits in period	LogisticRegression
REMoxTB	2EHRZ/4HR	Week_1__ce_Expectoration	ce_Expectoration	Baseline	0	0.0618313	0.563386	0.315482	2	all variables - all visits in period	LogisticRegression
REMoxTB	2EHRZ/4HR	Week_1__ce_Cough	ce_Cough	Baseline	0	0.0749612	0.562237	0.196321	84	all variables - all visits in period	LogisticRegression
REMoxTB	2EMRZ/2MR	Age	Age	Baseline	0	0.00501757	0.557163	0.921045	88	all variables - all visits in period	LogisticRegression
OFLOTUB	Control	Week_1__Platelets	Platelets	Baseline	0	0.0478373	0.539796	0.504667	113	all variables - all visits in period	LogisticRegression
REMoxTB	2EMRZ/2MR	Week_1__Sodium	Sodium	Baseline	0	-0.0197918	0.533824	0.176294	88	all variables - all visits in period	LogisticRegression
REMoxTB	2EHRZ/4HR	Week_1__Accuprobe	Accuprobe	Baseline	0	-0.112765	0.496941	0.674353	77	all variables - all visits in period	LogisticRegression
REMoxTB	2EMRZ/2MR	Week_1__ce_Cough	ce_Cough	Baseline	0	0.115258	0.437661	0.194569	88	all variables - all visits in period	LogisticRegression
REMoxTB	2MHRZ/2MHR	Week_1__ce_Severe thirst	ce_Severe thirst	Baseline	0	0.921867	0.377596	0.158566	1	all variables - all visits in period	LogisticRegression
REMoxTB	2EHRZ/4HR	Week_1__ce_Amphoric breathing	ce_Amphoric breathing	Baseline	0			0.134394	1	all variables - all visits in period	LogisticRegression
REMoxTB	2EHRZ/4HR	Week_1__ce_Anaemia	ce_Anaemia	Baseline	0			0.188317	1	all variables - all visits in period	LogisticRegression
REMoxTB	2EHRZ/4HR	Week_1__ce_Back ache	ce_Back ache	Baseline	0			0.350345	1	all variables - all visits in period	LogisticRegression
REMoxTB	2EHRZ/4HR	Week_1__ce_Body ache	ce_Body ache	Baseline	0			0.115429	1	all variables - all visits in period	LogisticRegression
REMoxTB	2EHRZ/4HR	Week_1__ce_Body pains	ce_Body pains	Baseline	0			0.144677	1	all variables - all visits in period	LogisticRegression
REMoxTB	2EHRZ/4HR	Week_1__ce_Bodyache	ce_Bodyache	Baseline	0			0.502695	1	all variables - all visits in period	LogisticRegression
REMoxTB	2EHRZ/4HR	Week_1__ce_Bodyaches	ce_Bodyaches	Baseline	0			0.235271	1	all variables - all visits in period	LogisticRegression
REMoxTB	2EHRZ/4HR	Week_1__ce_Bronch left mid zone	ce_Bronch left mid zone	Baseline	0			0.181988	1	all variables - all visits in period	LogisticRegression
REMoxTB	2EHRZ/4HR	Week_1__ce_Bronchial breath sounds	ce_Bronchial breath sounds	Baseline	0			0.16676	1	all variables - all visits in period	LogisticRegression
REMoxTB	2EHRZ/4HR	Week_1__ce_Bronchial breathing	ce_Bronchial breathing	Baseline	0			0.100469	1	all variables - all visits in period	LogisticRegression
REMoxTB	2EHRZ/4HR	Week_1__ce_Chills	ce_Chills	Baseline	0			0.271786	1	all variables - all visits in period	LogisticRegression
REMoxTB	2EHRZ/4HR	Week_1__ce_Cold	ce_Cold	Baseline	0			0.387346	1	all variables - all visits in period	LogisticRegression
REMoxTB	2EHRZ/4HR	Week_1__ce_Crackles	ce_Crackles	Baseline	0			0.0973161	1	all variables - all visits in period	LogisticRegression
REMoxTB	2EHRZ/4HR	Week_1__ce_Crepitation	ce_Crepitation	Baseline	0			0.154283	3	all variables - all visits in period	LogisticRegression
REMoxTB	2EHRZ/4HR	Week_1__ce_Decreased air entry on left	ce_Decreased air entry on left	Baseline	0			0.154261	1	all variables - all visits in period	LogisticRegression
REMoxTB	2EHRZ/4HR	Week_1__ce_Dizziness	ce_Dizziness	Baseline	0			0.0198888	1	all variables - all visits in period	LogisticRegression
REMoxTB	2EHRZ/4HR	Week_1__ce_Harsh breathsounds bilaterally	ce_Harsh breathsounds bilaterally	Baseline	0			0.172881	1	all variables - all visits in period	LogisticRegression
REMoxTB	2EHRZ/4HR	Week_1__ce_Headache	ce_Headache	Baseline	0			0.0345145	1	all variables - all visits in period	LogisticRegression
REMoxTB	2EHRZ/4HR	Week_1__ce_Hoarse voice	ce_Hoarse voice	Baseline	0			0.170288	1	all variables - all visits in period	LogisticRegression
REMoxTB	2EHRZ/4HR	Week_1__ce_Inguinal swelling (right sided)	ce_Inguinal swelling (right sided)	Baseline	0			0.250513	1	all variables - all visits in period	LogisticRegression
REMoxTB	2EHRZ/4HR	Week_1__ce_Lymphadenopathy	ce_Lymphadenopathy	Baseline	0			0.281797	1	all variables - all visits in period	LogisticRegression
REMoxTB	2EHRZ/4HR	Week_1__ce_Malaise	ce_Malaise	Baseline	0			0.256578	1	all variables - all visits in period	LogisticRegression
REMoxTB	2EHRZ/4HR	Week_1__ce_Mild pallor	ce_Mild pallor	Baseline	0			0.412213	1	all variables - all visits in period	LogisticRegression
REMoxTB	2EHRZ/4HR	Week_1__ce_Nausea	ce_Nausea	Baseline	0			0.140072	1	all variables - all visits in period	LogisticRegression
REMoxTB	2EHRZ/4HR	Week_1__ce_Not reported	ce_Not reported	Baseline	0			0.255738	1	all variables - all visits in period	LogisticRegression
REMoxTB	2EHRZ/4HR	Week_1__ce_Orthostatic hypotension	ce_Orthostatic hypotension	Baseline	0			0.264977	1	all variables - all visits in period	LogisticRegression
REMoxTB	2EHRZ/4HR	Week_1__ce_Pain in legs	ce_Pain in legs	Baseline	0			0.26006	1	all variables - all visits in period	LogisticRegression
REMoxTB	2EHRZ/4HR	Week_1__ce_Pallor	ce_Pallor	Baseline	0			0.141984	1	all variables - all visits in period	LogisticRegression
REMoxTB	2EHRZ/4HR	Week_1__ce_Pallor due to tb	ce_Pallor due to tb	Baseline	0			0.157567	1	all variables - all visits in period	LogisticRegression
REMoxTB	2EHRZ/4HR	Week_1__ce_Ptyregium on left eye	ce_Ptyregium on left eye	Baseline	0			0.106946	1	all variables - all visits in period	LogisticRegression
REMoxTB	2EHRZ/4HR	Week_1__ce_Reduced breath sounds	ce_Reduced breath sounds	Baseline	0			0.249436	3	all variables - all visits in period	LogisticRegression
REMoxTB	2EHRZ/4HR	Week_1__ce_Respiratory abnormality	ce_Respiratory abnormality	Baseline	0			0.129604	17	all variables - all visits in period	LogisticRegression
REMoxTB	2EHRZ/4HR	Week_1__ce_Rhinitis	ce_Rhinitis	Baseline	0			0.234967	1	all variables - all visits in period	LogisticRegression
REMoxTB	2EHRZ/4HR	Week_1__ce_Rhonchi	ce_Rhonchi	Baseline	0			0.258313	1	all variables - all visits in period	LogisticRegression
REMoxTB	2EHRZ/4HR	Week_1__ce_Rigors	ce_Rigors	Baseline	0			0.248437	1	all variables - all visits in period	LogisticRegression
REMoxTB	2EHRZ/4HR	Week_1__ce_Severe thirst	ce_Severe thirst	Baseline	0			0.132361	2	all variables - all visits in period	LogisticRegression
REMoxTB	2EHRZ/4HR	Week_1__ce_Sleep disturbance	ce_Sleep disturbance	Baseline	0			0.131517	1	all variables - all visits in period	LogisticRegression
REMoxTB	2EHRZ/4HR	Week_1__ce_Small bilateral axillary glands	ce_Small bilateral axillary glands	Baseline	0			0.183754	1	all variables - all visits in period	LogisticRegression
REMoxTB	2EHRZ/4HR	Week_1__ce_Sore throat	ce_Sore throat	Baseline	0			0.292191	1	all variables - all visits in period	LogisticRegression
REMoxTB	2EHRZ/4HR	Week_1__ce_Tachycardia	ce_Tachycardia	Baseline	0			0.228103	2	all variables - all visits in period	LogisticRegression
REMoxTB	2EHRZ/4HR	Week_1__ce_Thirstiness	ce_Thirstiness	Baseline	0			0.169571	1	all variables - all visits in period	LogisticRegression
REMoxTB	2EHRZ/4HR	Week_1__ce_Vomiting	ce_Vomiting	Baseline	0			0.199271	1	all variables - all visits in period	LogisticRegression
REMoxTB	2EHRZ/4HR	Week_1__ce_Wheezing	ce_Wheezing	Baseline	0			0.241275	1	all variables - all visits in period	LogisticRegression
REMoxTB	2EHRZ/4HR	Week_1__ms_Ethambutol	ms_Ethambutol	Baseline	0			0.120923	81	all variables - all visits in period	LogisticRegression
REMoxTB	2EHRZ/4HR	Week_1__ms_Moxifloxacin	ms_Moxifloxacin	Baseline	0			0.12434	81	all variables - all visits in period	LogisticRegression
REMoxTB	2EHRZ/4HR	Week_1__ms_Rifampicin	ms_Rifampicin	Baseline	0			0.180051	81	all variables - all visits in period	LogisticRegression
REMoxTB	2EMRZ/2MR	Week_1__ce_Anaemia	ce_Anaemia	Baseline	0			0.344323	1	all variables - all visits in period	LogisticRegression
REMoxTB	2EMRZ/2MR	Week_1__ce_Anxity and tension	ce_Anxity and tension	Baseline	0			0.417863	1	all variables - all visits in period	LogisticRegression
REMoxTB	2EMRZ/2MR	Week_1__ce_Bodyache	ce_Bodyache	Baseline	0			0.24408	1	all variables - all visits in period	LogisticRegression
REMoxTB	2EMRZ/2MR	Week_1__ce_Bronchial breath sounds	ce_Bronchial breath sounds	Baseline	0			0.197386	1	all variables - all visits in period	LogisticRegression
REMoxTB	2EMRZ/2MR	Week_1__ce_Bronchial breathing left upper zone posteriorly. reduced breathsounds left lung generally	ce_Bronchial breathing left upper zone posteriorly. reduced breathsounds left lung generally	Baseline	0			0.098853	1	all variables - all visits in period	LogisticRegression
REMoxTB	2EMRZ/2MR	Week_1__ce_Chills	ce_Chills	Baseline	0			0.174312	1	all variables - all visits in period	LogisticRegression
REMoxTB	2EMRZ/2MR	Week_1__ce_Crepitation	ce_Crepitation	Baseline	0			0.178256	4	all variables - all visits in period	LogisticRegression
REMoxTB	2EMRZ/2MR	Week_1__ce_Dizzyness	ce_Dizzyness	Baseline	0			0.0966592	1	all variables - all visits in period	LogisticRegression
REMoxTB	2EMRZ/2MR	Week_1__ce_Fatigue	ce_Fatigue	Baseline	0			0.434558	16	all variables - all visits in period	LogisticRegression
REMoxTB	2EMRZ/2MR	Week_1__ce_Hoarseness	ce_Hoarseness	Baseline	0			0.107318	1	all variables - all visits in period	LogisticRegression
REMoxTB	2EMRZ/2MR	Week_1__ce_Laryngitis	ce_Laryngitis	Baseline	0			0.205246	1	all variables - all visits in period	LogisticRegression
REMoxTB	2EMRZ/2MR	Week_1__ce_Lymphadenopathy	ce_Lymphadenopathy	Baseline	0			0.323237	1	all variables - all visits in period	LogisticRegression
REMoxTB	2EMRZ/2MR	Week_1__ce_Malaise	ce_Malaise	Baseline	0			0.298873	1	all variables - all visits in period	LogisticRegression
REMoxTB	2EMRZ/2MR	Week_1__ce_Not reported	ce_Not reported	Baseline	0			0.200293	1	all variables - all visits in period	LogisticRegression
REMoxTB	2EMRZ/2MR	Week_1__ce_Orthostatic hypotension	ce_Orthostatic hypotension	Baseline	0			0.0620539	1	all variables - all visits in period	LogisticRegression
REMoxTB	2EMRZ/2MR	Week_1__ce_Pallor	ce_Pallor	Baseline	0			0.238451	1	all variables - all visits in period	LogisticRegression
REMoxTB	2EMRZ/2MR	Week_1__ce_Reduced appetite	ce_Reduced appetite	Baseline	0			0.26431	1	all variables - all visits in period	LogisticRegression
REMoxTB	2EMRZ/2MR	Week_1__ce_Reduced breath sounds	ce_Reduced breath sounds	Baseline	0			0.243423	3	all variables - all visits in period	LogisticRegression
REMoxTB	2EMRZ/2MR	Week_1__ce_Respiratory abnormality	ce_Respiratory abnormality	Baseline	0			0.132709	21	all variables - all visits in period	LogisticRegression
REMoxTB	2EMRZ/2MR	Week_1__ce_Rhonci	ce_Rhonci	Baseline	0			0.188221	1	all variables - all visits in period	LogisticRegression
REMoxTB	2EMRZ/2MR	Week_1__ce_Rigor	ce_Rigor	Baseline	0			0.186841	1	all variables - all visits in period	LogisticRegression
REMoxTB	2EMRZ/2MR	Week_1__ce_Severe thirst	ce_Severe thirst	Baseline	0			0.119724	2	all variables - all visits in period	LogisticRegression
REMoxTB	2EMRZ/2MR	Week_1__ce_Slight pallor	ce_Slight pallor	Baseline	0			0.0919833	1	all variables - all visits in period	LogisticRegression
REMoxTB	2EMRZ/2MR	Week_1__ce_Tachycardia	ce_Tachycardia	Baseline	0			0.217253	2	all variables - all visits in period	LogisticRegression
REMoxTB	2EMRZ/2MR	Week_1__ce_Thin	ce_Thin	Baseline	0			0.116609	1	all variables - all visits in period	LogisticRegression
REMoxTB	2EMRZ/2MR	Week_1__ce_Thirstiness	ce_Thirstiness	Baseline	0			0.154787	1	all variables - all visits in period	LogisticRegression
REMoxTB	2EMRZ/2MR	Week_1__ce_Tight chest	ce_Tight chest	Baseline	0			0.181505	1	all variables - all visits in period	LogisticRegression
REMoxTB	2EMRZ/2MR	Week_1__ce_Wheezing	ce_Wheezing	Baseline	0			0.139029	1	all variables - all visits in period	LogisticRegression
REMoxTB	2EMRZ/2MR	Week_1__ms_Moxifloxacin	ms_Moxifloxacin	Baseline	0			0.123292	86	all variables - all visits in period	LogisticRegression
REMoxTB	2EMRZ/2MR	Week_1__ms_Rifampicin	ms_Rifampicin	Baseline	0			0.178785	87	all variables - all visits in period	LogisticRegression
REMoxTB	2MHRZ/2MHR	Week_1__ce_Allergic rhinitis (sneezing & running nose)	ce_Allergic rhinitis (sneezing & running nose)	Baseline	0			0.128898	1	all variables - all visits in period	LogisticRegression
REMoxTB	2MHRZ/2MHR	Week_1__ce_Bodyacahe	ce_Bodyacahe	Baseline	0			0.148829	1	all variables - all visits in period	LogisticRegression
REMoxTB	2MHRZ/2MHR	Week_1__ce_Bodyache	ce_Bodyache	Baseline	0			0.235648	1	all variables - all visits in period	LogisticRegression
REMoxTB	2MHRZ/2MHR	Week_1__ce_Bronchial breath sounds	ce_Bronchial breath sounds	Baseline	0			0.19928	1	all variables - all visits in period	LogisticRegression
REMoxTB	2MHRZ/2MHR	Week_1__ce_Chills	ce_Chills	Baseline	0			0.200751	1	all variables - all visits in period	LogisticRegression
REMoxTB	2MHRZ/2MHR	Week_1__ce_Crackles	ce_Crackles	Baseline	0			0.126906	1	all variables - all visits in period	LogisticRegression
REMoxTB	2MHRZ/2MHR	Week_1__ce_Crepitation	ce_Crepitation	Baseline	0			0.189328	4	all variables - all visits in period	LogisticRegression
REMoxTB	2MHRZ/2MHR	Week_1__ce_Decreased air entry on left	ce_Decreased air entry on left	Baseline	0			0.179456	1	all variables - all visits in period	LogisticRegression
REMoxTB	2MHRZ/2MHR	Week_1__ce_Diabetes	ce_Diabetes	Baseline	0			0.38619	1	all variables - all visits in period	LogisticRegression
REMoxTB	2MHRZ/2MHR	Week_1__ce_Dizzy	ce_Dizzy	Baseline	0			0.15243	1	all variables - all visits in period	LogisticRegression
REMoxTB	2MHRZ/2MHR	Week_1__ce_Fungal rash on neck	ce_Fungal rash on neck	Baseline	0			0.0784629	1	all variables - all visits in period	LogisticRegression
REMoxTB	2MHRZ/2MHR	Week_1__ce_Harsh breathsounds left upper zone posteriorly	ce_Harsh breathsounds left upper zone posteriorly	Baseline	0			0.125073	1	all variables - all visits in period	LogisticRegression
REMoxTB	2MHRZ/2MHR	Week_1__ce_Headaches	ce_Headaches	Baseline	0			0.0596671	1	all variables - all visits in period	LogisticRegression
REMoxTB	2MHRZ/2MHR	Week_1__ce_Left upper zone amphoric breathing	ce_Left upper zone amphoric breathing	Baseline	0			0.101377	1	all variables - all visits in period	LogisticRegression
REMoxTB	2MHRZ/2MHR	Week_1__ce_Lethargy	ce_Lethargy	Baseline	0			0.190679	1	all variables - all visits in period	LogisticRegression
REMoxTB	2MHRZ/2MHR	Week_1__ce_Lymphadenopathy	ce_Lymphadenopathy	Baseline	0			0.115881	1	all variables - all visits in period	LogisticRegression
REMoxTB	2MHRZ/2MHR	Week_1__ce_Malaise	ce_Malaise	Baseline	0			0.171387	1	all variables - all visits in period	LogisticRegression
REMoxTB	2MHRZ/2MHR	Week_1__ce_Nausea	ce_Nausea	Baseline	0			0.142716	1	all variables - all visits in period	LogisticRegression
REMoxTB	2MHRZ/2MHR	Week_1__ce_Not reported	ce_Not reported	Baseline	0			0.188946	1	all variables - all visits in period	LogisticRegression
REMoxTB	2MHRZ/2MHR	Week_1__ce_Orthostatic hypotension	ce_Orthostatic hypotension	Baseline	0			0.0975292	1	all variables - all visits in period	LogisticRegression
REMoxTB	2MHRZ/2MHR	Week_1__ce_Pain epigastrium	ce_Pain epigastrium	Baseline	0			0.260768	1	all variables - all visits in period	LogisticRegression
REMoxTB	2MHRZ/2MHR	Week_1__ce_Pallor	ce_Pallor	Baseline	0			0.12165	2	all variables - all visits in period	LogisticRegression
REMoxTB	2MHRZ/2MHR	Week_1__ce_Pallor due to tb	ce_Pallor due to tb	Baseline	0			0.114048	1	all variables - all visits in period	LogisticRegression
REMoxTB	2MHRZ/2MHR	Week_1__ce_Rasied ptt levels	ce_Rasied ptt levels	Baseline	0			0.0310181	1	all variables - all visits in period	LogisticRegression
REMoxTB	2MHRZ/2MHR	Week_1__ce_Reduced appetite	ce_Reduced appetite	Baseline	0			0.171711	1	all variables - all visits in period	LogisticRegression
REMoxTB	2MHRZ/2MHR	Week_1__ce_Reduced breath sounds	ce_Reduced breath sounds	Baseline	0			0.286763	4	all variables - all visits in period	LogisticRegression
REMoxTB	2MHRZ/2MHR	Week_1__ce_Respiratory abnormality	ce_Respiratory abnormality	Baseline	0			0.128211	17	all variables - all visits in period	LogisticRegression
REMoxTB	2MHRZ/2MHR	Week_1__ce_Respiratory physical abnomalities	ce_Respiratory physical abnomalities	Baseline	0			0.238664	1	all variables - all visits in period	LogisticRegression
REMoxTB	2MHRZ/2MHR	Week_1__ce_Rhonchi	ce_Rhonchi	Baseline	0			0.338949	1	all variables - all visits in period	LogisticRegression
REMoxTB	2MHRZ/2MHR	Week_1__ce_Slight pallor	ce_Slight pallor	Baseline	0			0.175668	1	all variables - all visits in period	LogisticRegression
REMoxTB	2MHRZ/2MHR	Week_1__ce_Tachycardia	ce_Tachycardia	Baseline	0			0.202518	4	all variables - all visits in period	LogisticRegression
REMoxTB	2MHRZ/2MHR	Week_1__ce_Tachypnoea	ce_Tachypnoea	Baseline	0			0.169807	1	all variables - all visits in period	LogisticRegression
REMoxTB	2MHRZ/2MHR	Week_1__ce_Thin	ce_Thin	Baseline	0			0.138753	1	all variables - all visits in period	LogisticRegression
REMoxTB	2MHRZ/2MHR	Week_1__ce_Tightness of the chest	ce_Tightness of the chest	Baseline	0			0.227762	1	all variables - all visits in period	LogisticRegression
REMoxTB	2MHRZ/2MHR	Week_1__ce_Wheezing	ce_Wheezing	Baseline	0			0.216023	1	all variables - all visits in period	LogisticRegression
REMoxTB	2MHRZ/2MHR	Week_1__ce_Xanthelasma on eyes	ce_Xanthelasma on eyes	Baseline	0			0.0703031	1	all variables - all visits in period	LogisticRegression
REMoxTB	2MHRZ/2MHR	Week_1__ms_Ethambutol	ms_Ethambutol	Baseline	0			0.119491	84	all variables - all visits in period	LogisticRegression
REMoxTB	2MHRZ/2MHR	Week_1__ms_Moxifloxacin	ms_Moxifloxacin	Baseline	0			0.124254	84	all variables - all visits in period	LogisticRegression
REMoxTB	2MHRZ/2MHR	Week_1__ms_Rifampicin	ms_Rifampicin	Baseline	0			0.180628	84	all variables - all visits in period	LogisticRegression
OFLOTUB	Control	Week_1__ce_Aids	ce_Aids	Baseline	0			0.11882	20	all variables - all visits in period	LogisticRegression
OFLOTUB	Control	Week_1__ms_Rifampicin	ms_Rifampicin	Baseline	0			0.178278	103	all variables - all visits in period	LogisticRegression
OFLOTUB	Gatifloxacin	Week_1__ce_Aids	ce_Aids	Baseline	0			0.110856	20	all variables - all visits in period	LogisticRegression
REMoxTB	2EMRZ/2MR	dm_Race__ Mixed race or coloured	dm_Race__ Mixed race or coloured	Baseline	0			1.38739	20	all variables - all visits in period	LogisticRegression
REMoxTB	2EHRZ/4HR	dm_Race__ Mixed race or coloured	dm_Race__ Mixed race or coloured	Baseline	0			1.37669	17	all variables - all visits in period	LogisticRegression
REMoxTB	2MHRZ/2MHR	dm_Race__ Mixed race or coloured	dm_Race__ Mixed race or coloured	Baseline	0			1.35771	26	all variables - all visits in period	LogisticRegression
REMoxTB	2MHRZ/2MHR	dm_Race__Asian	dm_Race__Asian	Baseline	0			0.978049	26	all variables - all visits in period	LogisticRegression
REMoxTB	2EHRZ/4HR	dm_Race__Black	dm_Race__Black	Baseline	0			0.901606	39	all variables - all visits in period	LogisticRegression
REMoxTB	2EMRZ/2MR	dm_Race__Asian	dm_Race__Asian	Baseline	0			0.894957	29	all variables - all visits in period	LogisticRegression
REMoxTB	2MHRZ/2MHR	dm_Race__Black	dm_Race__Black	Baseline	0			0.894651	34	all variables - all visits in period	LogisticRegression
REMoxTB	2EMRZ/2MR	dm_Race__Black	dm_Race__Black	Baseline	0			0.881734	39	all variables - all visits in period	LogisticRegression
REMoxTB	2EHRZ/4HR	dm_Race__Asian	dm_Race__Asian	Baseline	0			0.859235	28	all variables - all visits in period	LogisticRegression
REMoxTB	2EHRZ/4HR	dm_Race__Other	dm_Race__Other	Baseline	0			0.731211	1	all variables - all visits in period	LogisticRegression
REMoxTB	2MHRZ/2MHR	dm_Race__Other	dm_Race__Other	Baseline	0			0.639261	1	all variables - all visits in period	LogisticRegression
OFLOTUB	Gatifloxacin	dm_Race__Black	dm_Race__Black	Baseline	0			0.399215	120	all variables - all visits in period	LogisticRegression
OFLOTUB	Control	dm_Race__Black	dm_Race__Black	Baseline	0			0.396734	113	all variables - all visits in period	LogisticRegression
REMoxTB	2EHRZ/4HR	Week_3__ce_Fever	ce_Fever	Month 1	25	0.503884	0.00260727	0.23361	78	all variables - all visits in period	LogisticRegression
REMoxTB	2EMRZ/2MR	Week_4__ce_Weight loss	ce_Weight loss	Month 1	25	0.676713	0.00212111	0.233438	85	all variables - all visits in period	LogisticRegression
REMoxTB	2MHRZ/2MHR	Week_4__ce_Dyspnea	ce_Dyspnea	Month 1	25	0.540875	0.000756126	0.205519	83	all variables - all visits in period	LogisticRegression
REMoxTB	2MHRZ/2MHR	Week_3__ce_Chest pain	ce_Chest pain	Month 1	25	0.552668	0.00067291	0.233983	82	all variables - all visits in period	LogisticRegression
REMoxTB	2MHRZ/2MHR	Week_1__ce_Fever	ce_Fever	Month 1	25	0.512048	0.000667856	0.351041	76	all variables - all visits in period	LogisticRegression
REMoxTB	2MHRZ/2MHR	Week_2__ce_Weight loss	ce_Weight loss	Month 1	25	0.606476	0.000486948	0.218504	82	all variables - all visits in period	LogisticRegression
REMoxTB	2EMRZ/2MR	Week_3__ce_Chest pain	ce_Chest pain	Month 1	25	0.548548	0.000259446	0.23919	85	all variables - all visits in period	LogisticRegression
REMoxTB	2EHRZ/4HR	Week_3__ce_Chest pain	ce_Chest pain	Month 1	25	0.614519	8.65125e-05	0.223133	78	all variables - all visits in period	LogisticRegression
OFLOTUB	Control	Sex	Sex	Month 1	24	0.446944	0.039167	1.37377	113	all variables - all visits in period	LogisticRegression
REMoxTB	2EMRZ/2MR	Week_3__ce_Weight loss	ce_Weight loss	Month 1	24	0.63827	0.0383004	0.215116	84	all variables - all visits in period	LogisticRegression
REMoxTB	2EHRZ/4HR	Week_2__ce_Dyspnea	ce_Dyspnea	Month 1	24	0.434495	0.0345637	0.226582	78	all variables - all visits in period	LogisticRegression
REMoxTB	2EMRZ/2MR	Week_2__ce_Sweat	ce_Sweat	Month 1	24	0.484375	0.0308667	0.239568	84	all variables - all visits in period	LogisticRegression
REMoxTB	2EHRZ/4HR	Week_1__ce_Chest pain	ce_Chest pain	Month 1	24	0.474042	0.0284848	0.264436	71	all variables - all visits in period	LogisticRegression
OFLOTUB	Gatifloxacin	Week_5__ce_Cough	ce_Cough	Month 1	24	0.642712	0.0238905	0.198501	93	all variables - all visits in period	LogisticRegression
REMoxTB	2MHRZ/2MHR	Week_3__ce_Loss of appetite	ce_Loss of appetite	Month 1	24	0.790747	0.0222866	0.198073	17	all variables - all visits in period	LogisticRegression
OFLOTUB	Control	Week_5__ce_Cough	ce_Cough	Month 1	24	0.608434	0.0192634	0.197643	86	all variables - all visits in period	LogisticRegression
REMoxTB	2EMRZ/2MR	Week_2__ce_Chest pain	ce_Chest pain	Month 1	24	0.521979	0.0190749	0.241082	84	all variables - all visits in period	LogisticRegression
REMoxTB	2MHRZ/2MHR	Week_2__ce_Chest pain	ce_Chest pain	Month 1	24	0.475752	0.0168074	0.245848	82	all variables - all visits in period	LogisticRegression
OFLOTUB	Gatifloxacin	Week_1__ms_Streptomycin	ms_Streptomycin	Month 1	24	0.528768	0.0165577	0.199067	90	all variables - all visits in period	LogisticRegression
REMoxTB	2EHRZ/4HR	Week_3__LJ-culture	LJ-culture	Month 1	24	-0.563517	0.0157894	0.893022	75	all variables - all visits in period	LogisticRegression
REMoxTB	2EMRZ/2MR	Week_3__ce_Loss of appetite	ce_Loss of appetite	Month 1	24	0.842361	0.0106937	0.203561	16	all variables - all visits in period	LogisticRegression
REMoxTB	2MHRZ/2MHR	Week_5__ce_Dyspnea	ce_Dyspnea	Month 1	24	0.572342	0.00960556	0.204691	69	all variables - all visits in period	LogisticRegression
REMoxTB	2EHRZ/4HR	Week_1__ce_Fever	ce_Fever	Month 1	24	0.504486	0.00886899	0.329713	71	all variables - all visits in period	LogisticRegression
REMoxTB	2MHRZ/2MHR	Week_4__ce_Chest pain	ce_Chest pain	Month 1	24	0.440161	0.00809584	0.220664	83	all variables - all visits in period	LogisticRegression
REMoxTB	2MHRZ/2MHR	Week_3__ce_Weight loss	ce_Weight loss	Month 1	24	0.629558	0.00673506	0.217063	81	all variables - all visits in period	LogisticRegression
REMoxTB	2EHRZ/4HR	Week_5__LJ-culture	LJ-culture	Month 1	24	-0.530621	0.00558876	1.40743	66	all variables - all visits in period	LogisticRegression
REMoxTB	2EHRZ/4HR	Week_2__ce_Chest pain	ce_Chest pain	Month 1	24	0.543367	0.00527376	0.236841	78	all variables - all visits in period	LogisticRegression
REMoxTB	2EHRZ/4HR	Week_5__ce_Haemoptysis	ce_Haemoptysis	Month 1	24	0.614793	0.00515345	0.273489	68	all variables - all visits in period	LogisticRegression
REMoxTB	2EHRZ/4HR	Week_3__ce_Dyspnea	ce_Dyspnea	Month 1	24	0.552272	0.00350532	0.195601	78	all variables - all visits in period	LogisticRegression
REMoxTB	2EHRZ/4HR	Week_4__LJ-culture	LJ-culture	Month 1	24	-0.546972	0.00298388	1.36613	77	all variables - all visits in period	LogisticRegression
REMoxTB	2MHRZ/2MHR	Week_2__ce_Dyspnea	ce_Dyspnea	Month 1	23	0.428575	0.0537364	0.209861	82	all variables - all visits in period	LogisticRegression
OFLOTUB	Control	Week_1__Grading of lung disease	Grading of lung disease	Month 1	23	-0.512948	0.0495554	1.73676	110	all variables - all visits in period	LogisticRegression
REMoxTB	2EMRZ/2MR	Week_4__ce_Loss of appetite	ce_Loss of appetite	Month 1	23	0.796046	0.047006	0.211502	17	all variables - all visits in period	LogisticRegression
REMoxTB	2MHRZ/2MHR	Week_5__ce_Fever	ce_Fever	Month 1	23	0.476725	0.0421536	0.230412	70	all variables - all visits in period	LogisticRegression
REMoxTB	2EMRZ/2MR	Week_4__Mgit	Mgit	Month 1	23	0.447535	0.03139	0.830288	73	all variables - all visits in period	LogisticRegression
REMoxTB	2EMRZ/2MR	Week_1__ce_Fever	ce_Fever	Month 1	23	0.461807	0.0250016	0.305732	73	all variables - all visits in period	LogisticRegression
REMoxTB	2EHRZ/4HR	Week_3__ce_Loss of appetite	ce_Loss of appetite	Month 1	23	0.827579	0.0178778	0.177117	14	all variables - all visits in period	LogisticRegression
REMoxTB	2EHRZ/4HR	Week_2__ce_Fever	ce_Fever	Month 1	23	0.465068	0.0166199	0.265436	78	all variables - all visits in period	LogisticRegression
REMoxTB	2MHRZ/2MHR	Week_1__ce_Sweat	ce_Sweat	Month 1	23	0.430149	0.0153539	0.321245	75	all variables - all visits in period	LogisticRegression
REMoxTB	2MHRZ/2MHR	Week_5__LJ-culture	LJ-culture	Month 1	23	-0.436655	0.0142023	1.66163	67	all variables - all visits in period	LogisticRegression
REMoxTB	2EHRZ/4HR	Week_4__ce_Chest pain	ce_Chest pain	Month 1	23	0.460192	0.0126464	0.223916	80	all variables - all visits in period	LogisticRegression
REMoxTB	2MHRZ/2MHR	Week_4__LJ-culture	LJ-culture	Month 1	23	-0.495546	0.0122035	1.35454	79	all variables - all visits in period	LogisticRegression
REMoxTB	2EMRZ/2MR	Week_3__ce_Fever	ce_Fever	Month 1	23	0.527563	0.00744705	0.226195	85	all variables - all visits in period	LogisticRegression
REMoxTB	2EHRZ/4HR	Week_3__ce_Sweat	ce_Sweat	Month 1	22	0.507398	0.0770794	0.214366	78	all variables - all visits in period	LogisticRegression
OFLOTUB	Gatifloxacin	Week_1__LJ-culture	LJ-culture	Month 1	22	0.444159	0.0715923	1.52634	120	all variables - all visits in period	LogisticRegression
REMoxTB	2EHRZ/4HR	Week_4__ce_Fever	ce_Fever	Month 1	22	0.458223	0.0671543	0.228951	80	all variables - all visits in period	LogisticRegression
REMoxTB	2EHRZ/4HR	Week_2__ce_Weight loss	ce_Weight loss	Month 1	22	0.531871	0.0623235	0.221242	78	all variables - all visits in period	LogisticRegression
OFLOTUB	Control	Week_1__Extent of lung disease	Extent of lung disease	Month 1	22	0.369445	0.0551262	1.08889	111	all variables - all visits in period	LogisticRegression
OFLOTUB	Control	Week_5__ce_Fever	ce_Fever	Month 1	22	0.556748	0.0472341	0.293632	86	all variables - all visits in period	LogisticRegression
REMoxTB	2MHRZ/2MHR	Week_3__ce_Dyspnea	ce_Dyspnea	Month 1	22	0.460311	0.0423917	0.195033	82	all variables - all visits in period	LogisticRegression
REMoxTB	2EMRZ/2MR	Week_1__ce_Sweat	ce_Sweat	Month 1	22	0.436601	0.0387764	0.323767	74	all variables - all visits in period	LogisticRegression
REMoxTB	2EMRZ/2MR	Week_4__ce_Fever	ce_Fever	Month 1	22	0.459111	0.0381821	0.23374	85	all variables - all visits in period	LogisticRegression
REMoxTB	2EMRZ/2MR	Week_3__ce_Dyspnea	ce_Dyspnea	Month 1	22	0.445623	0.0341015	0.19995	85	all variables - all visits in period	LogisticRegression
REMoxTB	2EHRZ/4HR	Week_4__Mgit	Mgit	Month 1	22	0.437566	0.0309147	0.936121	71	all variables - all visits in period	LogisticRegression
REMoxTB	2MHRZ/2MHR	Week_1__ce_Chest pain	ce_Chest pain	Month 1	22	0.463227	0.0306128	0.268361	76	all variables - all visits in period	LogisticRegression
REMoxTB	2MHRZ/2MHR	Week_4__Mgit	Mgit	Month 1	22	0.453897	0.0267042	0.907937	75	all variables - all visits in period	LogisticRegression
REMoxTB	2EHRZ/4HR	Week_4__ce_Dyspnea	ce_Dyspnea	Month 1	22	0.511908	0.0242285	0.200968	80	all variables - all visits in period	LogisticRegression
REMoxTB	2EMRZ/2MR	Week_4__LJ-culture	LJ-culture	Month 1	22	-0.463081	0.0180946	1.47511	80	all variables - all visits in period	LogisticRegression
REMoxTB	2EMRZ/2MR	Week_3__ce_Sweat	ce_Sweat	Month 1	22	0.508129	0.0159996	0.220527	85	all variables - all visits in period	LogisticRegression
REMoxTB	2MHRZ/2MHR	su_Smoking ever	su_Smoking ever	Month 1	21	-0.517639	0.110701	0.17512	87	all variables - all visits in period	LogisticRegression
REMoxTB	2EHRZ/4HR	Week_4__ce_Weight loss	ce_Weight loss	Month 1	21	0.492556	0.0845483	0.236909	80	all variables - all visits in period	LogisticRegression
OFLOTUB	Control	Week_1__Cavitation	Cavitation	Month 1	21	-0.192398	0.0807089	1.5299	111	all variables - all visits in period	LogisticRegression
REMoxTB	2EHRZ/4HR	Week_3__ce_Weight loss	ce_Weight loss	Month 1	21	0.552762	0.0673941	0.214779	78	all variables - all visits in period	LogisticRegression
REMoxTB	2EMRZ/2MR	Week_2__ce_Fever	ce_Fever	Month 1	21	0.403051	0.0665399	0.266822	84	all variables - all visits in period	LogisticRegression
OFLOTUB	Control	Week_1__ce_Chest pain	ce_Chest pain	Month 1	21	0.362898	0.0664103	0.203679	113	all variables - all visits in period	LogisticRegression
REMoxTB	2EMRZ/2MR	Week_4__ce_Dyspnea	ce_Dyspnea	Month 1	21	0.463394	0.064661	0.207035	85	all variables - all visits in period	LogisticRegression
REMoxTB	2EHRZ/4HR	su_Smoking ever	su_Smoking ever	Month 1	21	-0.564405	0.0582341	0.173149	84	all variables - all visits in period	LogisticRegression
OFLOTUB	Gatifloxacin	Week_1__ce_Chest pain	ce_Chest pain	Month 1	21	0.384919	0.0528149	0.192463	120	all variables - all visits in period	LogisticRegression
OFLOTUB	Control	Week_1__ms_Streptomycin	ms_Streptomycin	Month 1	21	0.494891	0.0499946	0.196566	87	all variables - all visits in period	LogisticRegression
REMoxTB	2EMRZ/2MR	Week_1__ce_Dyspnea	ce_Dyspnea	Month 1	21	0.439463	0.0497683	0.399606	73	all variables - all visits in period	LogisticRegression
REMoxTB	2EMRZ/2MR	Week_5__LJ-culture	LJ-culture	Month 1	21	-0.425912	0.0456352	1.66677	66	all variables - all visits in period	LogisticRegression
REMoxTB	2MHRZ/2MHR	Week_3__ce_Fever	ce_Fever	Month 1	21	0.448311	0.04009	0.226068	82	all variables - all visits in period	LogisticRegression
REMoxTB	2MHRZ/2MHR	Week_5__ce_Weight loss	ce_Weight loss	Month 1	21	0.600127	0.0397457	0.242231	70	all variables - all visits in period	LogisticRegression
OFLOTUB	Gatifloxacin	Sex	Sex	Month 1	21	0.397293	0.0375807	1.29707	120	all variables - all visits in period	LogisticRegression
REMoxTB	2MHRZ/2MHR	Week_5__ce_Haemoptysis	ce_Haemoptysis	Month 1	21	0.461179	0.030156	0.273546	70	all variables - all visits in period	LogisticRegression
REMoxTB	2EHRZ/4HR	Week_5__ce_Dyspnea	ce_Dyspnea	Month 1	21	0.507244	0.0275644	0.207753	68	all variables - all visits in period	LogisticRegression
OFLOTUB	Gatifloxacin	Week_5__Temperature	Temperature	Month 1	21	-0.332774	0.0253031	0.630633	94	all variables - all visits in period	LogisticRegression
REMoxTB	2MHRZ/2MHR	Week_3__ce_Haemoptysis	ce_Haemoptysis	Month 1	21	0.535041	0.0170794	0.285407	82	all variables - all visits in period	LogisticRegression
REMoxTB	2EMRZ/2MR	Week_3__ce_Haemoptysis	ce_Haemoptysis	Month 1	21	0.700002	0.0107767	0.285347	85	all variables - all visits in period	LogisticRegression
REMoxTB	2EMRZ/2MR	Week_5__ce_Haemoptysis	ce_Haemoptysis	Month 1	21	0.68069	0.000602159	0.277754	71	all variables - all visits in period	LogisticRegression
REMoxTB	2EMRZ/2MR	Week_1__ms_Streptomycin	ms_Streptomycin	Month 1	20	-0.354387	0.155237	0.155941	84	all variables - all visits in period	LogisticRegression
REMoxTB	2MHRZ/2MHR	Week_2__ce_Haemoptysis	ce_Haemoptysis	Month 1	20	0.369858	0.132883	0.3157	82	all variables - all visits in period	LogisticRegression
REMoxTB	2EMRZ/2MR	su_Smoking ever	su_Smoking ever	Month 1	20	-0.588426	0.120926	0.175049	88	all variables - all visits in period	LogisticRegression
REMoxTB	2MHRZ/2MHR	Week_3__ce_Sweat	ce_Sweat	Month 1	20	0.416828	0.0871502	0.218953	82	all variables - all visits in period	LogisticRegression
OFLOTUB	Gatifloxacin	Week_5__ce_Fever	ce_Fever	Month 1	20	0.478601	0.0836972	0.294686	93	all variables - all visits in period	LogisticRegression
OFLOTUB	Control	Week_5__ce_Sweat	ce_Sweat	Month 1	20	0.499306	0.0754277	0.256746	86	all variables - all visits in period	LogisticRegression
REMoxTB	2EHRZ/4HR	Week_2__ce_Sweat	ce_Sweat	Month 1	20	0.399802	0.0711461	0.237507	78	all variables - all visits in period	LogisticRegression
REMoxTB	2EMRZ/2MR	Week_5__ce_Dyspnea	ce_Dyspnea	Month 1	20	0.406767	0.0640389	0.21232	71	all variables - all visits in period	LogisticRegression
REMoxTB	2EMRZ/2MR	Week_5__ce_Loss of appetite	ce_Loss of appetite	Month 1	20	0.794739	0.0632198	0.224306	14	all variables - all visits in period	LogisticRegression
REMoxTB	2MHRZ/2MHR	Week_2__ce_Sweat	ce_Sweat	Month 1	20	0.38911	0.053101	0.233152	82	all variables - all visits in period	LogisticRegression
OFLOTUB	Gatifloxacin	Week_1__Cavitation	Cavitation	Month 1	20	-0.155521	0.051139	1.51061	119	all variables - all visits in period	LogisticRegression
REMoxTB	2EHRZ/4HR	Week_1__ce_Dyspnea	ce_Dyspnea	Month 1	20	0.433792	0.0413029	0.394863	71	all variables - all visits in period	LogisticRegression
REMoxTB	2EMRZ/2MR	Week_4__ce_Chest pain	ce_Chest pain	Month 1	20	0.359206	0.037957	0.243064	84	all variables - all visits in period	LogisticRegression
REMoxTB	2MHRZ/2MHR	Week_3__LJ-culture	LJ-culture	Month 1	20	-0.438734	0.0360084	1.00007	78	all variables - all visits in period	LogisticRegression
OFLOTUB	Gatifloxacin	Week_1__Grading of lung disease	Grading of lung disease	Month 1	19	-0.475003	0.174833	1.70786	118	all variables - all visits in period	LogisticRegression
REMoxTB	2EHRZ/4HR	Week_3__ce_Haemoptysis	ce_Haemoptysis	Month 1	19	0.453791	0.170821	0.281729	78	all variables - all visits in period	LogisticRegression
REMoxTB	2EHRZ/4HR	Week_5__ce_Fever	ce_Fever	Month 1	19	0.375456	0.168028	0.232526	68	all variables - all visits in period	LogisticRegression
REMoxTB	2MHRZ/2MHR	Week_4__ce_Sweat	ce_Sweat	Month 1	19	0.375281	0.145018	0.229123	83	all variables - all visits in period	LogisticRegression
OFLOTUB	Gatifloxacin	Week_1__Extent of lung disease	Extent of lung disease	Month 1	19	0.324769	0.111291	1.07617	118	all variables - all visits in period	LogisticRegression
REMoxTB	2EMRZ/2MR	Week_1__ce_Chest pain	ce_Chest pain	Month 1	19	0.394374	0.1052	0.263651	74	all variables - all visits in period	LogisticRegression
REMoxTB	2MHRZ/2MHR	Week_5__Zn-smear	Zn-smear	Month 1	19	0.426914	0.095138	0.314064	67	all variables - all visits in period	LogisticRegression
REMoxTB	2EMRZ/2MR	Week_2__ce_Dyspnea	ce_Dyspnea	Month 1	19	0.358864	0.0854991	0.232251	83	all variables - all visits in period	LogisticRegression
REMoxTB	2MHRZ/2MHR	Week_4__ce_Loss of appetite	ce_Loss of appetite	Month 1	19	0.696795	0.0847757	0.223763	16	all variables - all visits in period	LogisticRegression
REMoxTB	2EMRZ/2MR	Week_2__ce_Weight loss	ce_Weight loss	Month 1	19	0.509347	0.0747111	0.218483	84	all variables - all visits in period	LogisticRegression
REMoxTB	2MHRZ/2MHR	Week_5__ce_Loss of appetite	ce_Loss of appetite	Month 1	19	0.73645	0.0713407	0.224083	15	all variables - all visits in period	LogisticRegression
REMoxTB	2MHRZ/2MHR	Week_4__ce_Weight loss	ce_Weight loss	Month 1	19	0.523481	0.0668676	0.234718	83	all variables - all visits in period	LogisticRegression
REMoxTB	2EMRZ/2MR	Week_3__LJ-culture	LJ-culture	Month 1	19	-0.395234	0.0606704	0.993354	80	all variables - all visits in period	LogisticRegression
REMoxTB	2MHRZ/2MHR	Week_5__ce_Sweat	ce_Sweat	Month 1	18	0.373692	0.155514	0.242961	70	all variables - all visits in period	LogisticRegression
OFLOTUB	Gatifloxacin	Week_5__ce_Sweat	ce_Sweat	Month 1	18	0.377275	0.142443	0.263979	93	all variables - all visits in period	LogisticRegression
REMoxTB	2EMRZ/2MR	Week_1__Cavitation	Cavitation	Month 1	18	-0.177369	0.137436	0.770928	79	all variables - all visits in period	LogisticRegression
REMoxTB	2MHRZ/2MHR	Sex	Sex	Month 1	18	0.261882	0.129041	0.716083	87	all variables - all visits in period	LogisticRegression
REMoxTB	2EHRZ/4HR	Week_1__Cavitation	Cavitation	Month 1	18	-0.165461	0.114232	0.755597	76	all variables - all visits in period	LogisticRegression
REMoxTB	2MHRZ/2MHR	Week_1__Cavitation	Cavitation	Month 1	18	-0.214547	0.0980635	0.745852	78	all variables - all visits in period	LogisticRegression
REMoxTB	2MHRZ/2MHR	Week_2__ce_Fever	ce_Fever	Month 1	18	0.405835	0.0977649	0.260532	82	all variables - all visits in period	LogisticRegression
REMoxTB	2EHRZ/4HR	Week_1__ms_Pyrazinamide	ms_Pyrazinamide	Month 1	18	-0.452239	0.0857213	0.157615	79	all variables - all visits in period	LogisticRegression
REMoxTB	2EHRZ/4HR	Week_5__ce_Sweat	ce_Sweat	Month 1	18	0.302119	0.0816461	0.244494	68	all variables - all visits in period	LogisticRegression
REMoxTB	2EMRZ/2MR	Week_4__ce_Haemoptysis	ce_Haemoptysis	Month 1	18	0.530171	0.0814158	0.286133	85	all variables - all visits in period	LogisticRegression
REMoxTB	2MHRZ/2MHR	Week_1__ce_Dyspnea	ce_Dyspnea	Month 1	18	0.397058	0.077031	0.401333	77	all variables - all visits in period	LogisticRegression
REMoxTB	2EHRZ/4HR	Week_1__ce_Sweat	ce_Sweat	Month 1	18	0.374376	0.0766065	0.313367	72	all variables - all visits in period	LogisticRegression
REMoxTB	2EHRZ/4HR	Week_5__ce_Weight loss	ce_Weight loss	Month 1	18	0.470422	0.0614554	0.243784	68	all variables - all visits in period	LogisticRegression
REMoxTB	2EMRZ/2MR	Week_1__ce_Weight loss	ce_Weight loss	Month 1	18	0.356699	0.0543163	0.311844	74	all variables - all visits in period	LogisticRegression
REMoxTB	2MHRZ/2MHR	Week_4__ce_Haemoptysis	ce_Haemoptysis	Month 1	18	0.579754	0.0433305	0.284875	83	all variables - all visits in period	LogisticRegression
REMoxTB	2EMRZ/2MR	Week_4__ce_Sweat	ce_Sweat	Month 1	17	0.332778	0.223094	0.232333	85	all variables - all visits in period	LogisticRegression
OFLOTUB	Gatifloxacin	Week_5__ce_Chest pain	ce_Chest pain	Month 1	17	0.374239	0.158255	0.124691	93	all variables - all visits in period	LogisticRegression
REMoxTB	2MHRZ/2MHR	Week_5__Mgit	Mgit	Month 1	17	0.369428	0.146901	0.527784	62	all variables - all visits in period	LogisticRegression
REMoxTB	2EMRZ/2MR	Week_5__Mgit	Mgit	Month 1	17	0.364896	0.143348	0.478393	61	all variables - all visits in period	LogisticRegression
OFLOTUB	Gatifloxacin	Week_1__Zn-smear	Zn-smear	Month 1	17	0.247498	0.136162	1.89086	120	all variables - all visits in period	LogisticRegression
REMoxTB	2EMRZ/2MR	Week_5__ce_Fever	ce_Fever	Month 1	17	0.323424	0.133678	0.231821	71	all variables - all visits in period	LogisticRegression
REMoxTB	2EMRZ/2MR	Week_5__ce_Weight loss	ce_Weight loss	Month 1	17	0.316692	0.123378	0.245537	71	all variables - all visits in period	LogisticRegression
REMoxTB	2MHRZ/2MHR	Week_1__ce_Weight loss	ce_Weight loss	Month 1	17	0.32385	0.113343	0.297397	75	all variables - all visits in period	LogisticRegression
REMoxTB	2EHRZ/4HR	Week_5__ce_Loss of appetite	ce_Loss of appetite	Month 1	17	0.797502	0.0854729	0.231561	12	all variables - all visits in period	LogisticRegression
REMoxTB	2EMRZ/2MR	Week_5__ce_Sweat	ce_Sweat	Month 1	16	0.283252	0.22395	0.245445	71	all variables - all visits in period	LogisticRegression
REMoxTB	2EMRZ/2MR	Week_2__ce_Haemoptysis	ce_Haemoptysis	Month 1	16	0.298542	0.179784	0.302894	84	all variables - all visits in period	LogisticRegression
OFLOTUB	Gatifloxacin	Week_5__Glucose	Glucose	Month 1	16	0.303212	0.158995	0.139029	85	all variables - all visits in period	LogisticRegression
REMoxTB	2EMRZ/2MR	Sex	Sex	Month 1	16	0.243784	0.156797	0.781991	88	all variables - all visits in period	LogisticRegression
OFLOTUB	Control	Week_5__ce_Chest pain	ce_Chest pain	Month 1	16	0.402664	0.150939	0.121608	86	all variables - all visits in period	LogisticRegression
REMoxTB	2EHRZ/4HR	Week_4__ce_Sweat	ce_Sweat	Month 1	16	0.35412	0.135217	0.229028	80	all variables - all visits in period	LogisticRegression
OFLOTUB	Control	Week_5__Potassium	Potassium	Month 1	16	0.373664	0.111703	0.172627	76	all variables - all visits in period	LogisticRegression
REMoxTB	2MHRZ/2MHR	Week_1__Prothrombin intl. normalized ratio	Prothrombin intl. normalized ratio	Month 1	16	0.33956	0.103207	0.406547	60	all variables - all visits in period	LogisticRegression
OFLOTUB	Control	Week_1__LJ-culture	LJ-culture	Month 1	15	0.226535	0.25237	1.55712	112	all variables - all visits in period	LogisticRegression
OFLOTUB	Control	Week_1__ce_Fever	ce_Fever	Month 1	15	0.243551	0.232381	0.283504	113	all variables - all visits in period	LogisticRegression
OFLOTUB	Gatifloxacin	Week_1__ce_Fever	ce_Fever	Month 1	15	0.21094	0.206294	0.279149	120	all variables - all visits in period	LogisticRegression
REMoxTB	2EHRZ/4HR	Week_5__Mgit	Mgit	Month 1	15	0.327165	0.192103	0.574966	60	all variables - all visits in period	LogisticRegression
OFLOTUB	Gatifloxacin	Week_5__Hemoglobin	Hemoglobin	Month 1	15	-0.282675	0.183282	0.207928	85	all variables - all visits in period	LogisticRegression
REMoxTB	2EHRZ/4HR	Week_4__ce_Haemoptysis	ce_Haemoptysis	Month 1	15	0.413155	0.18088	0.284992	80	all variables - all visits in period	LogisticRegression
OFLOTUB	Gatifloxacin	Week_1__ms_Isoniazid	ms_Isoniazid	Month 1	15	0.308686	0.144183	0.161432	91	all variables - all visits in period	LogisticRegression
OFLOTUB	Gatifloxacin	Week_5__Potassium	Potassium	Month 1	15	0.318179	0.134497	0.165829	82	all variables - all visits in period	LogisticRegression
REMoxTB	2MHRZ/2MHR	Week_5__ce_Chest pain	ce_Chest pain	Month 1	15	0.337349	0.111717	0.197813	70	all variables - all visits in period	LogisticRegression
OFLOTUB	Control	Week_5__Temperature	Temperature	Month 1	15	-0.275	0.109108	0.620715	85	all variables - all visits in period	LogisticRegression
REMoxTB	2EHRZ/4HR	Week_1__ce_Weight loss	ce_Weight loss	Month 1	15	0.356605	0.0936974	0.293146	72	all variables - all visits in period	LogisticRegression
REMoxTB	2MHRZ/2MHR	Week_4__ce_Cough	ce_Cough	Month 1	15	0.290782	0.0873984	0.200939	83	all variables - all visits in period	LogisticRegression
REMoxTB	2EHRZ/4HR	Sex	Sex	Month 1	14	0.231844	0.23858	0.745757	84	all variables - all visits in period	LogisticRegression
REMoxTB	2EHRZ/4HR	Week_1__ms_Streptomycin	ms_Streptomycin	Month 1	14	-0.230956	0.229338	0.153368	80	all variables - all visits in period	LogisticRegression
REMoxTB	2EHRZ/4HR	Week_5__Zn-smear	Zn-smear	Month 1	14	0.314726	0.206755	0.376383	66	all variables - all visits in period	LogisticRegression
REMoxTB	2MHRZ/2MHR	Week_1__ms_Streptomycin	ms_Streptomycin	Month 1	14	-0.30059	0.196852	0.156935	83	all variables - all visits in period	LogisticRegression
REMoxTB	2MHRZ/2MHR	Week_1__ce_Haemoptysis	ce_Haemoptysis	Month 1	14	0.331359	0.194673	0.253965	77	all variables - all visits in period	LogisticRegression
REMoxTB	2EHRZ/4HR	Week_3__LJ-culture status	LJ-culture status	Month 1	14	0.313868	0.170903	0.129661	75	all variables - all visits in period	LogisticRegression
OFLOTUB	Gatifloxacin	Week_5__ce_Haemoptysis	ce_Haemoptysis	Month 1	14	0.226378	0.160952	0.274434	93	all variables - all visits in period	LogisticRegression
REMoxTB	2EMRZ/2MR	Week_5__Zn-smear	Zn-smear	Month 1	14	0.290562	0.155947	0.330833	66	all variables - all visits in period	LogisticRegression
REMoxTB	2EHRZ/4HR	Week_4__LJ-culture status	LJ-culture status	Month 1	14	0.298914	0.128071	0.138294	77	all variables - all visits in period	LogisticRegression
OFLOTUB	Gatifloxacin	Week_1__ce_Haemoptysis	ce_Haemoptysis	Month 1	14	-0.280114	0.12687	0.260914	120	all variables - all visits in period	LogisticRegression
REMoxTB	2EHRZ/4HR	Week_4__ce_Loss of appetite	ce_Loss of appetite	Month 1	14	0.686696	0.0969789	0.226205	14	all variables - all visits in period	LogisticRegression
REMoxTB	2MHRZ/2MHR	Week_4__ce_Fever	ce_Fever	Month 1	13	0.250206	0.236205	0.230444	82	all variables - all visits in period	LogisticRegression
OFLOTUB	Control	Week_5__Glucose	Glucose	Month 1	13	0.289564	0.227164	0.139432	77	all variables - all visits in period	LogisticRegression
OFLOTUB	Control	Week_1__ms_Isoniazid	ms_Isoniazid	Month 1	13	0.292216	0.218989	0.166602	87	all variables - all visits in period	LogisticRegression
REMoxTB	2EHRZ/4HR	Week_2__ce_Haemoptysis	ce_Haemoptysis	Month 1	13	0.282835	0.19626	0.308585	78	all variables - all visits in period	LogisticRegression
REMoxTB	2EMRZ/2MR	Week_1__ms_Isoniazid	ms_Isoniazid	Month 1	12	0.0875625	0.268461	0.315802	84	all variables - all visits in period	LogisticRegression
REMoxTB	2MHRZ/2MHR	Week_4__Zn-smear	Zn-smear	Month 1	12	0.252762	0.265145	0.324191	79	all variables - all visits in period	LogisticRegression
REMoxTB	2EHRZ/4HR	Week_1__ce_Haemoptysis	ce_Haemoptysis	Month 1	12	0.171203	0.264121	0.27176	72	all variables - all visits in period	LogisticRegression
REMoxTB	2EHRZ/4HR	Week_1__Zn-smear	Zn-smear	Month 1	12	0.168998	0.263165	1.35416	84	all variables - all visits in period	LogisticRegression
OFLOTUB	Control	Week_1__ce_Sweat	ce_Sweat	Month 1	12	0.0473056	0.230523	0.276072	113	all variables - all visits in period	LogisticRegression
REMoxTB	2EHRZ/4HR	Week_3__Mgit	Mgit	Month 1	12	0.284295	0.186745	1.00896	69	all variables - all visits in period	LogisticRegression
REMoxTB	2MHRZ/2MHR	Week_1__ms_Pyrazinamide	ms_Pyrazinamide	Month 1	12	-0.424786	0.17497	0.160148	83	all variables - all visits in period	LogisticRegression
OFLOTUB	Control	Week_1__ms_Ethambutol	ms_Ethambutol	Month 1	12	0.365479	0.169183	0.132436	87	all variables - all visits in period	LogisticRegression
REMoxTB	2MHRZ/2MHR	Week_3__Mgit	Mgit	Month 1	12	0.273053	0.164498	1.02743	74	all variables - all visits in period	LogisticRegression
REMoxTB	2EMRZ/2MR	Week_1__ce_Loss of appetite	ce_Loss of appetite	Month 1	12	0.577192	0.15638	1.28773	17	all variables - all visits in period	LogisticRegression
REMoxTB	2EMRZ/2MR	Week_3__Mgit	Mgit	Month 1	12	0.301102	0.152692	0.980935	75	all variables - all visits in period	LogisticRegression
REMoxTB	2EHRZ/4HR	Week_5__ce_Chest pain	ce_Chest pain	Month 1	11	0.240988	0.270558	0.202278	68	all variables - all visits in period	LogisticRegression
OFLOTUB	Control	Week_4__ce_Fever	ce_Fever	Month 1	11	0.626878	0.264905	0.288322	8	all variables - all visits in period	LogisticRegression
OFLOTUB	Gatifloxacin	Week_1__ce_Sweat	ce_Sweat	Month 1	11	0.0473225	0.251398	0.277243	120	all variables - all visits in period	LogisticRegression
REMoxTB	2MHRZ/2MHR	Week_1__ms_Isoniazid	ms_Isoniazid	Month 1	11	0.0396932	0.236339	0.32436	83	all variables - all visits in period	LogisticRegression
REMoxTB	2EMRZ/2MR	Week_1__LJ-culture	LJ-culture	Month 1	11	-0.18232	0.215159	1.92661	88	all variables - all visits in period	LogisticRegression
OFLOTUB	Control	Week_5__Hemoglobin	Hemoglobin	Month 1	11	-0.284385	0.15804	0.203334	78	all variables - all visits in period	LogisticRegression
OFLOTUB	Control	Week_1__Zn-smear	Zn-smear	Month 1	10	0.161944	0.347825	1.86284	113	all variables - all visits in period	LogisticRegression
REMoxTB	2EMRZ/2MR	Week_4__Zn-smear	Zn-smear	Month 1	10	0.221951	0.307981	0.33611	80	all variables - all visits in period	LogisticRegression
REMoxTB	2EHRZ/4HR	Week_1__ms_Isoniazid	ms_Isoniazid	Month 1	10	0.0397413	0.295496	0.317806	80	all variables - all visits in period	LogisticRegression
REMoxTB	2MHRZ/2MHR	Week_5__Activated partial thromboplastin time	Activated partial thromboplastin time	Month 1	10	-0.23437	0.293855	0.212947	68	all variables - all visits in period	LogisticRegression
REMoxTB	2EMRZ/2MR	Week_1__Zn-smear	Zn-smear	Month 1	10	0.15079	0.2918	1.34993	88	all variables - all visits in period	LogisticRegression
OFLOTUB	Gatifloxacin	Week_5__Heart rate	Heart rate	Month 1	10	-0.189638	0.285876	0.493936	94	all variables - all visits in period	LogisticRegression
OFLOTUB	Control	Week_1__LJ-culture status	LJ-culture status	Month 1	10	-0.160071	0.255967	1.0796	112	all variables - all visits in period	LogisticRegression
OFLOTUB	Control	Week_1__ce_Haemoptysis	ce_Haemoptysis	Month 1	10	-0.221881	0.221117	0.259813	113	all variables - all visits in period	LogisticRegression
OFLOTUB	Gatifloxacin	Age	Age	Month 1	10	0.189518	0.192745	1.3539	120	all variables - all visits in period	LogisticRegression
REMoxTB	2EHRZ/4HR	Week_4__ce_Respiratory abnormality	ce_Respiratory abnormality	Month 1	10	0.585539	0.149058	0.142219	16	all variables - all visits in period	LogisticRegression
OFLOTUB	Gatifloxacin	Week_1__Lung regions affected	Lung regions affected	Month 1	9	0.102355	0.294769	0.497897	119	all variables - all visits in period	LogisticRegression
REMoxTB	2MHRZ/2MHR	Week_1__Zn-smear	Zn-smear	Month 1	9	0.165635	0.22288	1.34114	87	all variables - all visits in period	LogisticRegression
REMoxTB	2MHRZ/2MHR	Week_2__ce_Loss of appetite	ce_Loss of appetite	Month 1	9	0.476668	0.215591	0.208376	17	all variables - all visits in period	LogisticRegression
REMoxTB	2MHRZ/2MHR	Week_1__ce_Loss of appetite	ce_Loss of appetite	Month 1	9	0.547334	0.144295	1.30472	17	all variables - all visits in period	LogisticRegression
OFLOTUB	Control	Week_3__Glucose	Glucose	Month 1	8	0.175784	0.506937	0.169247	46	all variables - all visits in period	LogisticRegression
REMoxTB	2MHRZ/2MHR	Week_4__Weight	Weight	Month 1	8	0.166662	0.401597	0.186698	83	all variables - all visits in period	LogisticRegression
OFLOTUB	Control	Week_5__Alanine aminotransferase	Alanine aminotransferase	Month 1	8	-0.148736	0.401233	0.205475	77	all variables - all visits in period	LogisticRegression
OFLOTUB	Gatifloxacin	Week_1__Neutrophils	Neutrophils	Month 1	8	0.150006	0.367382	0.567921	120	all variables - all visits in period	LogisticRegression
OFLOTUB	Control	Week_1__Lung regions affected	Lung regions affected	Month 1	8	0.103561	0.364975	0.496914	111	all variables - all visits in period	LogisticRegression
REMoxTB	2EMRZ/2MR	Week_3__Urea	Urea	Month 1	8	0.16409	0.352341	0.127588	75	all variables - all visits in period	LogisticRegression
REMoxTB	2EHRZ/4HR	Week_5__Total bilirubin	Total bilirubin	Month 1	8	0.238943	0.3263	0.136295	67	all variables - all visits in period	LogisticRegression
REMoxTB	2MHRZ/2MHR	Week_2__Zn-smear	Zn-smear	Month 1	8	0.183287	0.325784	0.566057	80	all variables - all visits in period	LogisticRegression
REMoxTB	2EMRZ/2MR	Week_1__ce_Haemoptysis	ce_Haemoptysis	Month 1	8	0.122031	0.298925	0.259374	73	all variables - all visits in period	LogisticRegression
REMoxTB	2EMRZ/2MR	Week_5__Total bilirubin	Total bilirubin	Month 1	8	0.179797	0.297314	0.133797	70	all variables - all visits in period	LogisticRegression
REMoxTB	2EHRZ/4HR	Week_3__Hemoglobin	Hemoglobin	Month 1	8	-0.22512	0.283461	0.154131	69	all variables - all visits in period	LogisticRegression
REMoxTB	2EMRZ/2MR	Week_1__ms_Pyrazinamide	ms_Pyrazinamide	Month 1	8	-0.222763	0.276488	0.156492	85	all variables - all visits in period	LogisticRegression
OFLOTUB	Control	Week_5__ce_Haemoptysis	ce_Haemoptysis	Month 1	8	0.176395	0.2656	0.275503	86	all variables - all visits in period	LogisticRegression
REMoxTB	2EHRZ/4HR	Week_3__ce_Cough	ce_Cough	Month 1	8	0.21588	0.263417	0.214707	78	all variables - all visits in period	LogisticRegression
REMoxTB	2EMRZ/2MR	Week_2__ce_Loss of appetite	ce_Loss of appetite	Month 1	8	0.461419	0.246648	0.229015	18	all variables - all visits in period	LogisticRegression
OFLOTUB	Gatifloxacin	Week_1__ms_Ethambutol	ms_Ethambutol	Month 1	8	0.213709	0.183062	0.128685	91	all variables - all visits in period	LogisticRegression
REMoxTB	2EHRZ/4HR	Week_1__Total bilirubin	Total bilirubin	Month 1	7	0.0090768	0.420632	0.233607	84	all variables - all visits in period	LogisticRegression
REMoxTB	2EHRZ/4HR	Week_1__LJ-culture	LJ-culture	Month 1	7	-0.123799	0.419739	1.92113	84	all variables - all visits in period	LogisticRegression
REMoxTB	2EMRZ/2MR	Week_2__LJ-culture	LJ-culture	Month 1	7	0.0441607	0.403436	0.872456	80	all variables - all visits in period	LogisticRegression
REMoxTB	2MHRZ/2MHR	Week_2__LJ-culture	LJ-culture	Month 1	7	-0.0820007	0.378698	0.808904	80	all variables - all visits in period	LogisticRegression
REMoxTB	2EMRZ/2MR	Week_1__Prothrombin intl. normalized ratio	Prothrombin intl. normalized ratio	Month 1	7	0.198181	0.357746	0.369238	63	all variables - all visits in period	LogisticRegression
REMoxTB	2EMRZ/2MR	Week_4__LJ-culture status	LJ-culture status	Month 1	7	0.191316	0.351965	0.131299	80	all variables - all visits in period	LogisticRegression
OFLOTUB	Control	Week_1__ce_Cough	ce_Cough	Month 1	7	0.140627	0.340638	0.171728	113	all variables - all visits in period	LogisticRegression
REMoxTB	2MHRZ/2MHR	Age	Age	Month 1	7	0.151534	0.324892	0.532617	87	all variables - all visits in period	LogisticRegression
REMoxTB	2EHRZ/4HR	Week_2__Zn-smear	Zn-smear	Month 1	7	0.218237	0.280938	0.610235	75	all variables - all visits in period	LogisticRegression
REMoxTB	2EHRZ/4HR	Week_1__Prothrombin intl. normalized ratio	Prothrombin intl. normalized ratio	Month 1	7	0.236594	0.279737	0.381125	59	all variables - all visits in period	LogisticRegression
OFLOTUB	Gatifloxacin	Week_4__ce_Cough	ce_Cough	Month 1	7	0.60048	0.279402	0.206307	7	all variables - all visits in period	LogisticRegression
OFLOTUB	Gatifloxacin	Week_1__LJ-culture status	LJ-culture status	Month 1	7	-0.131539	0.261105	1.12167	120	all variables - all visits in period	LogisticRegression
REMoxTB	2EMRZ/2MR	Week_2__Zn-smear	Zn-smear	Month 1	7	0.234099	0.228766	0.598121	80	all variables - all visits in period	LogisticRegression
REMoxTB	2EHRZ/4HR	Week_4__ce_Cough	ce_Cough	Month 1	7	0.217715	0.222311	0.209354	79	all variables - all visits in period	LogisticRegression
REMoxTB	2MHRZ/2MHR	Week_2__ce_Fatigue	ce_Fatigue	Month 1	7	0.479689	0.21944	0.198401	16	all variables - all visits in period	LogisticRegression
REMoxTB	2EHRZ/4HR	Week_1__ce_Loss of appetite	ce_Loss of appetite	Month 1	7	0.558419	0.19317	1.36815	14	all variables - all visits in period	LogisticRegression
REMoxTB	2MHRZ/2MHR	Week_3__ce_Cough	ce_Cough	Month 1	7	0.218281	0.190334	0.228078	82	all variables - all visits in period	LogisticRegression
REMoxTB	2EMRZ/2MR	Week_4__ce_Cough	ce_Cough	Month 1	7	0.217375	0.185318	0.223247	85	all variables - all visits in period	LogisticRegression
OFLOTUB	Control	Week_4__ce_Cough	ce_Cough	Month 1	7	0.672001	0.145227	0.192783	8	all variables - all visits in period	LogisticRegression
REMoxTB	2EHRZ/4HR	Week_3__ce_Crepitation	ce_Crepitation	Month 1	7	0.929458	0.108608	0.183703	3	all variables - all visits in period	LogisticRegression
REMoxTB	2EMRZ/2MR	Week_4__ce_Respiratory abnormality	ce_Respiratory abnormality	Month 1	7	0.536433	0.0833481	0.140162	20	all variables - all visits in period	LogisticRegression
REMoxTB	2MHRZ/2MHR	Week_1__Total bilirubin	Total bilirubin	Month 1	6	0.013509	0.454307	0.243477	87	all variables - all visits in period	LogisticRegression
REMoxTB	2MHRZ/2MHR	Week_5__Alanine aminotransferase	Alanine aminotransferase	Month 1	6	-0.176964	0.407159	0.202563	68	all variables - all visits in period	LogisticRegression
REMoxTB	2EMRZ/2MR	Week_1__Total bilirubin	Total bilirubin	Month 1	6	-0.0390854	0.404528	0.230913	88	all variables - all visits in period	LogisticRegression
REMoxTB	2MHRZ/2MHR	Week_3__LJ-culture status	LJ-culture status	Month 1	6	0.192121	0.395068	0.120235	78	all variables - all visits in period	LogisticRegression
REMoxTB	2EMRZ/2MR	Week_5__ce_Fatigue	ce_Fatigue	Month 1	6	0.377335	0.37708	0.220891	14	all variables - all visits in period	LogisticRegression
OFLOTUB	Gatifloxacin	Week_1__Glucose	Glucose	Month 1	6	0.0922533	0.371271	0.43748	120	all variables - all visits in period	LogisticRegression
REMoxTB	2EMRZ/2MR	Week_3__Hemoglobin	Hemoglobin	Month 1	6	-0.148657	0.352878	0.166644	75	all variables - all visits in period	LogisticRegression
OFLOTUB	Gatifloxacin	Week_5__Alanine aminotransferase	Alanine aminotransferase	Month 1	6	-0.17176	0.322013	0.201583	84	all variables - all visits in period	LogisticRegression
OFLOTUB	Control	Week_1__Glucose	Glucose	Month 1	6	0.128853	0.303981	0.461982	112	all variables - all visits in period	LogisticRegression
REMoxTB	2EHRZ/4HR	Week_1__Diastolic blood pressure	Diastolic blood pressure	Month 1	6	0.178114	0.30207	0.770619	84	all variables - all visits in period	LogisticRegression
REMoxTB	2MHRZ/2MHR	Week_1__LJ-culture	LJ-culture	Month 1	6	-0.127498	0.275367	1.91482	87	all variables - all visits in period	LogisticRegression
REMoxTB	2EMRZ/2MR	Week_3__ce_Cough	ce_Cough	Month 1	6	0.191284	0.271615	0.225326	85	all variables - all visits in period	LogisticRegression
REMoxTB	2MHRZ/2MHR	Week_4__ce_Fatigue	ce_Fatigue	Month 1	6	0.463685	0.257665	0.216888	16	all variables - all visits in period	LogisticRegression
REMoxTB	2EMRZ/2MR	Week_5__ce_Chest pain	ce_Chest pain	Month 1	6	0.21822	0.19744	0.209445	71	all variables - all visits in period	LogisticRegression
REMoxTB	2EMRZ/2MR	Week_4__ce_Crepitation	ce_Crepitation	Month 1	6	0.952065	0.110444	0.214923	4	all variables - all visits in period	LogisticRegression
REMoxTB	2MHRZ/2MHR	Week_5__ce_Cough	ce_Cough	Month 1	5	0.119919	0.579191	0.230903	70	all variables - all visits in period	LogisticRegression
OFLOTUB	Gatifloxacin	Week_5__Aspartate aminotransferase	Aspartate aminotransferase	Month 1	5	0.105552	0.511667	0.209002	84	all variables - all visits in period	LogisticRegression
REMoxTB	2MHRZ/2MHR	Week_5__Aspartate aminotransferase	Aspartate aminotransferase	Month 1	5	-0.120203	0.495866	0.15223	68	all variables - all visits in period	LogisticRegression
OFLOTUB	Control	Week_4__ce_Chest pain	ce_Chest pain	Month 1	5	0.0785578	0.472956	0.128508	8	all variables - all visits in period	LogisticRegression
OFLOTUB	Gatifloxacin	Week_1__Platelets	Platelets	Month 1	5	0.0987462	0.44657	0.684412	120	all variables - all visits in period	LogisticRegression
OFLOTUB	Control	Week_4__Potassium	Potassium	Month 1	5	0.37299	0.445087	0.189787	11	all variables - all visits in period	LogisticRegression
REMoxTB	2MHRZ/2MHR	Week_1__Temperature	Temperature	Month 1	5	-0.120237	0.444304	0.587987	87	all variables - all visits in period	LogisticRegression
REMoxTB	2MHRZ/2MHR	Week_4__LJ-culture status	LJ-culture status	Month 1	5	0.141536	0.424661	0.137025	79	all variables - all visits in period	LogisticRegression
OFLOTUB	Control	Week_5__Amylase	Amylase	Month 1	5	0.101804	0.422748	0.168779	77	all variables - all visits in period	LogisticRegression
OFLOTUB	Control	Week_2__Glucose	Glucose	Month 1	5	0.17787	0.422276	0.206164	48	all variables - all visits in period	LogisticRegression
REMoxTB	2EMRZ/2MR	Week_4__Temperature	Temperature	Month 1	5	-0.139686	0.415683	0.30933	85	all variables - all visits in period	LogisticRegression
OFLOTUB	Control	Week_1__Temperature	Temperature	Month 1	5	0.122176	0.407463	0.949278	112	all variables - all visits in period	LogisticRegression
REMoxTB	2MHRZ/2MHR	Week_2__Mgit	Mgit	Month 1	5	0.165113	0.404566	1.49331	76	all variables - all visits in period	LogisticRegression
REMoxTB	2EMRZ/2MR	Week_5__LJ-culture status	LJ-culture status	Month 1	5	0.130627	0.404086	0.137007	66	all variables - all visits in period	LogisticRegression
REMoxTB	2MHRZ/2MHR	Week_3__Hemoglobin	Hemoglobin	Month 1	5	-0.153357	0.401597	0.162365	73	all variables - all visits in period	LogisticRegression
REMoxTB	2EMRZ/2MR	Week_5__Prothrombin time	Prothrombin time	Month 1	5	-0.150209	0.387308	0.146507	70	all variables - all visits in period	LogisticRegression
REMoxTB	2MHRZ/2MHR	Week_3__Aspartate aminotransferase	Aspartate aminotransferase	Month 1	5	0.167526	0.380858	0.191654	73	all variables - all visits in period	LogisticRegression
REMoxTB	2EMRZ/2MR	Week_1__Accuprobe	Accuprobe	Month 1	5	0.183008	0.370629	0.483039	82	all variables - all visits in period	LogisticRegression
REMoxTB	2EHRZ/4HR	Week_2__ce_Loss of appetite	ce_Loss of appetite	Month 1	5	0.411943	0.366693	0.23946	14	all variables - all visits in period	LogisticRegression
REMoxTB	2EMRZ/2MR	Week_5__Weight	Weight	Month 1	5	0.151997	0.361696	0.179565	71	all variables - all visits in period	LogisticRegression
REMoxTB	2MHRZ/2MHR	Week_5__Total bilirubin	Total bilirubin	Month 1	5	0.19086	0.352845	0.143324	68	all variables - all visits in period	LogisticRegression
OFLOTUB	Control	Week_4__ce_Sweat	ce_Sweat	Month 1	5	0.426204	0.347976	0.268538	8	all variables - all visits in period	LogisticRegression
REMoxTB	2MHRZ/2MHR	Week_5__ce_Fatigue	ce_Fatigue	Month 1	5	0.435018	0.286957	0.207943	15	all variables - all visits in period	LogisticRegression
REMoxTB	2MHRZ/2MHR	Week_2__ce_Tachycardia	ce_Tachycardia	Month 1	5	0.85406	0.2668	0.160609	4	all variables - all visits in period	LogisticRegression
REMoxTB	2MHRZ/2MHR	Week_4__ce_Tachycardia	ce_Tachycardia	Month 1	5	0.920167	0.229503	0.215137	3	all variables - all visits in period	LogisticRegression
OFLOTUB	Control	Week_6__Systolic blood pressure	Systolic blood pressure	Month 1	5	0.0833333	0.133738	0.706061	2	all variables - all visits in period	LogisticRegression
REMoxTB	2MHRZ/2MHR	Week_4__ce_Respiratory abnormality	ce_Respiratory abnormality	Month 1	5	0.549257	0.116576	0.133258	16	all variables - all visits in period	LogisticRegression
OFLOTUB	Control	Week_5__Leukocytes	Leukocytes	Month 1	4	0.0536521	0.510669	0.138659	78	all variables - all visits in period	LogisticRegression
REMoxTB	2EHRZ/4HR	Week_5__LJ-culture status	LJ-culture status	Month 1	4	0.0523156	0.509469	0.144784	66	all variables - all visits in period	LogisticRegression
REMoxTB	2EMRZ/2MR	Week_2__ce_Fatigue	ce_Fatigue	Month 1	4	0.346986	0.481479	0.231893	15	all variables - all visits in period	LogisticRegression
REMoxTB	2EHRZ/4HR	Week_4__Zn-smear	Zn-smear	Month 1	4	0.130186	0.477807	0.321225	77	all variables - all visits in period	LogisticRegression
REMoxTB	2EHRZ/4HR	Week_1__Creatinine	Creatinine	Month 1	4	0.102447	0.464434	0.492857	84	all variables - all visits in period	LogisticRegression
REMoxTB	2EHRZ/4HR	Week_5__ce_Cough	ce_Cough	Month 1	4	0.148585	0.45951	0.225207	68	all variables - all visits in period	LogisticRegression
OFLOTUB	Control	Week_5__Systolic blood pressure	Systolic blood pressure	Month 1	4	0.105772	0.455532	0.618328	85	all variables - all visits in period	LogisticRegression
REMoxTB	2EMRZ/2MR	Week_1__Acetaminophen oral cumul. dose	Acetaminophen oral cumul. dose	Month 1	4	-0.480568	0.452737	0.266725	4	all variables - all visits in period	LogisticRegression
OFLOTUB	Gatifloxacin	Week_5__Systolic blood pressure	Systolic blood pressure	Month 1	4	0.113961	0.45121	0.617325	93	all variables - all visits in period	LogisticRegression
OFLOTUB	Control	Week_1__Potassium	Potassium	Month 1	4	0.0997807	0.441699	0.810043	112	all variables - all visits in period	LogisticRegression
REMoxTB	2EHRZ/4HR	Week_4__ce_Fatigue	ce_Fatigue	Month 1	4	0.332942	0.439824	0.227529	13	all variables - all visits in period	LogisticRegression
OFLOTUB	Control	Week_5__Heart rate	Heart rate	Month 1	4	-0.139067	0.436961	0.469909	85	all variables - all visits in period	LogisticRegression
OFLOTUB	Control	Week_1__Amylase	Amylase	Month 1	4	-0.0835488	0.432959	0.314144	112	all variables - all visits in period	LogisticRegression
REMoxTB	2EHRZ/4HR	Week_3__Total bilirubin	Total bilirubin	Month 1	4	0.0976519	0.430141	0.142045	70	all variables - all visits in period	LogisticRegression
REMoxTB	2EMRZ/2MR	Week_5__Systolic blood pressure	Systolic blood pressure	Month 1	4	0.154446	0.42932	0.253221	71	all variables - all visits in period	LogisticRegression
OFLOTUB	Gatifloxacin	Week_4__Hemoglobin	Hemoglobin	Month 1	4	-0.43689	0.411703	0.219298	11	all variables - all visits in period	LogisticRegression
REMoxTB	2EMRZ/2MR	Week_4__Mgit culture status	Mgit culture status	Month 1	4	0.067134	0.406876	0.204635	73	all variables - all visits in period	LogisticRegression
REMoxTB	2EHRZ/4HR	Week_5__Prothrombin time	Prothrombin time	Month 1	4	-0.150784	0.403583	0.142952	67	all variables - all visits in period	LogisticRegression
REMoxTB	2EHRZ/4HR	Week_5__Weight	Weight	Month 1	4	0.138666	0.400682	0.183811	68	all variables - all visits in period	LogisticRegression
OFLOTUB	Gatifloxacin	Week_5__Platelets	Platelets	Month 1	4	-0.060582	0.398124	0.252748	84	all variables - all visits in period	LogisticRegression
REMoxTB	2MHRZ/2MHR	Week_1__Aspartate aminotransferase	Aspartate aminotransferase	Month 1	4	0.152851	0.37862	0.249792	87	all variables - all visits in period	LogisticRegression
REMoxTB	2EMRZ/2MR	Week_4__Total bilirubin	Total bilirubin	Month 1	4	0.3914	0.35321	0.145005	15	all variables - all visits in period	LogisticRegression
REMoxTB	2EMRZ/2MR	Week_3__LJ-culture status	LJ-culture status	Month 1	4	0.178685	0.345229	0.127229	80	all variables - all visits in period	LogisticRegression
REMoxTB	2MHRZ/2MHR	Week_3__Systolic blood pressure	Systolic blood pressure	Month 1	4	0.175992	0.341016	0.402356	82	all variables - all visits in period	LogisticRegression
OFLOTUB	Control	Age	Age	Month 1	4	0.159133	0.327627	1.41325	113	all variables - all visits in period	LogisticRegression
OFLOTUB	Gatifloxacin	Week_3__Glucose	Glucose	Month 1	4	0.214006	0.320047	0.174015	46	all variables - all visits in period	LogisticRegression
REMoxTB	2EHRZ/4HR	Week_2__ce_Fatigue	ce_Fatigue	Month 1	4	0.510687	0.263617	0.212632	12	all variables - all visits in period	LogisticRegression
OFLOTUB	Gatifloxacin	Week_4__ce_Fever	ce_Fever	Month 1	4	0.689238	0.259544	0.304501	7	all variables - all visits in period	LogisticRegression
REMoxTB	2MHRZ/2MHR	Week_1__Mgit	Mgit	Month 1	4	0.14649	0.223228	3.75831	86	all variables - all visits in period	LogisticRegression
REMoxTB	2EMRZ/2MR	Week_3__ce_Crepitation	ce_Crepitation	Month 1	4	0.895811	0.157593	0.241178	4	all variables - all visits in period	LogisticRegression
OFLOTUB	Gatifloxacin	Week_4__ce_Sweat	ce_Sweat	Month 1	4	0.799147	0.155989	0.264425	7	all variables - all visits in period	LogisticRegression
OFLOTUB	Gatifloxacin	Week_1__ms_Gatifloxacin	ms_Gatifloxacin	Month 1	4	0.354789	0.051815	0.112024	66	all variables - all visits in period	LogisticRegression
OFLOTUB	Control	Week_5__Weight	Weight	Month 1	3	0.0499203	0.648188	0.447404	85	all variables - all visits in period	LogisticRegression
OFLOTUB	Gatifloxacin	Week_4__Platelets	Platelets	Month 1	3	-0.284049	0.601972	0.263735	11	all variables - all visits in period	LogisticRegression
REMoxTB	2EMRZ/2MR	Week_2__Heart rate	Heart rate	Month 1	3	-0.0415401	0.575741	0.228661	84	all variables - all visits in period	LogisticRegression
OFLOTUB	Gatifloxacin	Week_4__Temperature	Temperature	Month 1	3	-0.235765	0.5754	0.698932	6	all variables - all visits in period	LogisticRegression
REMoxTB	2MHRZ/2MHR	Week_4__Aspartate aminotransferase	Aspartate aminotransferase	Month 1	3	-0.21889	0.574516	0.146817	16	all variables - all visits in period	LogisticRegression
REMoxTB	2MHRZ/2MHR	Week_1__Albumin	Albumin	Month 1	3	0.0487809	0.573405	0.204775	87	all variables - all visits in period	LogisticRegression
REMoxTB	2EHRZ/4HR	Week_2__Diastolic blood pressure	Diastolic blood pressure	Month 1	3	-0.0374576	0.566731	0.579439	78	all variables - all visits in period	LogisticRegression
REMoxTB	2EHRZ/4HR	Week_2__Prothrombin intl. normalized ratio	Prothrombin intl. normalized ratio	Month 1	3	0.177143	0.557389	0.133486	9	all variables - all visits in period	LogisticRegression
REMoxTB	2EHRZ/4HR	Week_1__Potassium	Potassium	Month 1	3	-0.0871121	0.543278	0.280236	83	all variables - all visits in period	LogisticRegression
REMoxTB	2EHRZ/4HR	Week_1__Aspartate aminotransferase	Aspartate aminotransferase	Month 1	3	0.103808	0.541215	0.24129	83	all variables - all visits in period	LogisticRegression
REMoxTB	2MHRZ/2MHR	Week_1__Weight	Weight	Month 1	3	0.00606263	0.540229	0.449409	87	all variables - all visits in period	LogisticRegression
REMoxTB	2EHRZ/4HR	Week_4__Aspartate aminotransferase	Aspartate aminotransferase	Month 1	3	0.194385	0.538076	0.144259	13	all variables - all visits in period	LogisticRegression
REMoxTB	2EMRZ/2MR	Week_1__Weight	Weight	Month 1	3	-0.057323	0.535132	0.450181	88	all variables - all visits in period	LogisticRegression
OFLOTUB	Gatifloxacin	Week_1__Alanine aminotransferase	Alanine aminotransferase	Month 1	3	-0.070571	0.529165	0.224784	120	all variables - all visits in period	LogisticRegression
REMoxTB	2MHRZ/2MHR	Week_5__Heart rate	Heart rate	Month 1	3	-0.0374842	0.524854	0.248089	70	all variables - all visits in period	LogisticRegression
REMoxTB	2EMRZ/2MR	Week_2__Diastolic blood pressure	Diastolic blood pressure	Month 1	3	-0.0705791	0.51811	0.622255	84	all variables - all visits in period	LogisticRegression
REMoxTB	2EMRZ/2MR	Week_2__Hemoglobin	Hemoglobin	Month 1	3	-0.262958	0.512744	0.156759	12	all variables - all visits in period	LogisticRegression
REMoxTB	2EMRZ/2MR	Week_4__Weight	Weight	Month 1	3	0.0976625	0.512406	0.205715	85	all variables - all visits in period	LogisticRegression
OFLOTUB	Control	Week_5__Diastolic blood pressure	Diastolic blood pressure	Month 1	3	0.00321339	0.506375	0.651783	85	all variables - all visits in period	LogisticRegression
REMoxTB	2MHRZ/2MHR	Week_1__Platelets	Platelets	Month 1	3	0.0955074	0.499086	0.274673	87	all variables - all visits in period	LogisticRegression
REMoxTB	2EHRZ/4HR	Week_4__Diastolic blood pressure	Diastolic blood pressure	Month 1	3	-0.0855347	0.497134	0.225499	80	all variables - all visits in period	LogisticRegression
REMoxTB	2EHRZ/4HR	Week_3__ce_Weakness	ce_Weakness	Month 1	3	0.678093	0.488757	0.185892	4	all variables - all visits in period	LogisticRegression
OFLOTUB	Control	Week_1__Platelets	Platelets	Month 1	3	0.0931042	0.48724	0.666492	112	all variables - all visits in period	LogisticRegression
OFLOTUB	Control	Week_6__Amylase	Amylase	Month 1	3	0.1	0.4707	0.119183	2	all variables - all visits in period	LogisticRegression
OFLOTUB	Control	Week_4__Hemoglobin	Hemoglobin	Month 1	3	-0.360888	0.470628	0.21289	11	all variables - all visits in period	LogisticRegression
REMoxTB	2EMRZ/2MR	Week_2__Ascorbic acid oral cumul. dose	Ascorbic acid oral cumul. dose	Month 1	3	0.483253	0.467804	0.336784	2	all variables - all visits in period	LogisticRegression
OFLOTUB	Gatifloxacin	Week_5__Amylase	Amylase	Month 1	3	0.121023	0.465791	0.166817	83	all variables - all visits in period	LogisticRegression
REMoxTB	2MHRZ/2MHR	Week_4__Systolic blood pressure	Systolic blood pressure	Month 1	3	0.119982	0.464513	0.346762	83	all variables - all visits in period	LogisticRegression
OFLOTUB	Gatifloxacin	Week_1__Aspartate aminotransferase	Aspartate aminotransferase	Month 1	3	-0.0392411	0.463818	0.461286	120	all variables - all visits in period	LogisticRegression
REMoxTB	2MHRZ/2MHR	Week_1__Activated partial thromboplastin time	Activated partial thromboplastin time	Month 1	3	0.118019	0.462912	0.30279	87	all variables - all visits in period	LogisticRegression
OFLOTUB	Control	Week_6__Leukocytes	Leukocytes	Month 1	3	-0.0142857	0.453107	0.135961	2	all variables - all visits in period	LogisticRegression
REMoxTB	2EHRZ/4HR	Week_1__Urea	Urea	Month 1	3	0.116342	0.44627	0.148774	69	all variables - all visits in period	LogisticRegression
REMoxTB	2EMRZ/2MR	Age	Age	Month 1	3	0.080584	0.444072	0.557699	88	all variables - all visits in period	LogisticRegression
OFLOTUB	Gatifloxacin	Week_1__Amylase	Amylase	Month 1	3	-0.0586144	0.441168	0.303793	119	all variables - all visits in period	LogisticRegression
REMoxTB	2MHRZ/2MHR	Week_5__Prothrombin time	Prothrombin time	Month 1	3	-0.0731162	0.438863	0.145138	68	all variables - all visits in period	LogisticRegression
REMoxTB	2EHRZ/4HR	Week_2__LJ-culture status	LJ-culture status	Month 1	3	0.154308	0.431244	0.247456	75	all variables - all visits in period	LogisticRegression
REMoxTB	2EHRZ/4HR	Week_4__Heart rate	Heart rate	Month 1	3	0.151751	0.423983	0.227011	80	all variables - all visits in period	LogisticRegression
REMoxTB	2MHRZ/2MHR	Week_3__Zn-smear	Zn-smear	Month 1	3	-0.00432259	0.416058	0.394253	78	all variables - all visits in period	LogisticRegression
REMoxTB	2EHRZ/4HR	Week_2__Prothrombin time	Prothrombin time	Month 1	3	-0.257606	0.408646	0.132503	12	all variables - all visits in period	LogisticRegression
OFLOTUB	Control	Week_6__Heart rate	Heart rate	Month 1	3	0.416667	0.401215	0.368518	2	all variables - all visits in period	LogisticRegression
OFLOTUB	Control	Week_6__Weight	Weight	Month 1	3	0.416667	0.401215	0.367947	2	all variables - all visits in period	LogisticRegression
REMoxTB	2EMRZ/2MR	Week_3__Systolic blood pressure	Systolic blood pressure	Month 1	3	0.146619	0.394885	0.394856	85	all variables - all visits in period	LogisticRegression
REMoxTB	2MHRZ/2MHR	Week_3__Prothrombin time	Prothrombin time	Month 1	3	-0.169049	0.368963	0.136574	73	all variables - all visits in period	LogisticRegression
OFLOTUB	Control	Week_6__Aspartate aminotransferase	Aspartate aminotransferase	Month 1	3	0.276282	0.359153	0.195677	2	all variables - all visits in period	LogisticRegression
REMoxTB	2EHRZ/4HR	Week_2__Systolic blood pressure	Systolic blood pressure	Month 1	3	0.16081	0.354068	0.504154	78	all variables - all visits in period	LogisticRegression
REMoxTB	2EHRZ/4HR	Week_2__Mgit	Mgit	Month 1	3	0.18879	0.321314	1.57641	73	all variables - all visits in period	LogisticRegression
REMoxTB	2EMRZ/2MR	Week_4__ce_Fatigue	ce_Fatigue	Month 1	3	0.424414	0.314511	0.230892	15	all variables - all visits in period	LogisticRegression
REMoxTB	2MHRZ/2MHR	Week_3__ce_Respiratory abnormality	ce_Respiratory abnormality	Month 1	3	0.44166	0.257349	0.120119	17	all variables - all visits in period	LogisticRegression
REMoxTB	2MHRZ/2MHR	Week_4__ce_Crepitation	ce_Crepitation	Month 1	3	0.881743	0.205787	0.244773	4	all variables - all visits in period	LogisticRegression
REMoxTB	2EHRZ/4HR	Week_3__ce_Respiratory abnormality	ce_Respiratory abnormality	Month 1	3	0.784155	0.00578592	0.105911	16	all variables - all visits in period	LogisticRegression
REMoxTB	2EMRZ/2MR	Week_5__ce_Respiratory abnormality	ce_Respiratory abnormality	Month 1	2	0.042391	0.677867	0.203963	18	all variables - all visits in period	LogisticRegression
REMoxTB	2EMRZ/2MR	Week_3__Ascorbic acid oral cumul. dose	Ascorbic acid oral cumul. dose	Month 1	2	0.25	0.651215	0.207892	2	all variables - all visits in period	LogisticRegression
REMoxTB	2EHRZ/4HR	Week_5__Systolic blood pressure	Systolic blood pressure	Month 1	2	0.08011	0.650018	0.267549	68	all variables - all visits in period	LogisticRegression
OFLOTUB	Control	Week_1__Creatinine	Creatinine	Month 1	2	0.0200117	0.628784	0.936119	112	all variables - all visits in period	LogisticRegression
REMoxTB	2EHRZ/4HR	Week_2__Alanine aminotransferase	Alanine aminotransferase	Month 1	2	-0.0509419	0.6278	0.200419	12	all variables - all visits in period	LogisticRegression
REMoxTB	2MHRZ/2MHR	Week_1__Cd4	Cd4	Month 1	2	0.132149	0.625971	0.292783	5	all variables - all visits in period	LogisticRegression
REMoxTB	2EHRZ/4HR	Week_1__Height	Height	Month 1	2	0.0554759	0.6251	0.975485	84	all variables - all visits in period	LogisticRegression
REMoxTB	2MHRZ/2MHR	Week_4__Prothrombin intl. normalized ratio	Prothrombin intl. normalized ratio	Month 1	2	0.0213883	0.623302	0.172203	11	all variables - all visits in period	LogisticRegression
REMoxTB	2EHRZ/4HR	Week_1__Heart rate	Heart rate	Month 1	2	-0.0208365	0.620248	0.383524	84	all variables - all visits in period	LogisticRegression
REMoxTB	2MHRZ/2MHR	Week_3__Potassium	Potassium	Month 1	2	0.00560248	0.600709	0.148616	73	all variables - all visits in period	LogisticRegression
REMoxTB	2EMRZ/2MR	Week_4__Aspartate aminotransferase	Aspartate aminotransferase	Month 1	2	-0.00703034	0.599048	0.159931	15	all variables - all visits in period	LogisticRegression
REMoxTB	2EHRZ/4HR	Week_4__Total bilirubin	Total bilirubin	Month 1	2	0.194044	0.597626	0.139112	13	all variables - all visits in period	LogisticRegression
OFLOTUB	Gatifloxacin	Week_2__Glucose	Glucose	Month 1	2	0.0475192	0.596078	0.192569	46	all variables - all visits in period	LogisticRegression
REMoxTB	2EHRZ/4HR	Week_3__Prothrombin time	Prothrombin time	Month 1	2	-0.0518701	0.588231	0.129998	69	all variables - all visits in period	LogisticRegression
REMoxTB	2EMRZ/2MR	Week_4__Prothrombin intl. normalized ratio	Prothrombin intl. normalized ratio	Month 1	2	0.167243	0.588099	0.161042	12	all variables - all visits in period	LogisticRegression
REMoxTB	2EHRZ/4HR	Week_2__Hemoglobin	Hemoglobin	Month 1	2	-0.0819492	0.576821	0.162499	13	all variables - all visits in period	LogisticRegression
REMoxTB	2MHRZ/2MHR	Week_3__Alanine aminotransferase	Alanine aminotransferase	Month 1	2	-0.0658969	0.575789	0.17894	73	all variables - all visits in period	LogisticRegression
OFLOTUB	Control	Week_4__Glucose	Glucose	Month 1	2	0.216197	0.575325	0.143971	12	all variables - all visits in period	LogisticRegression
OFLOTUB	Gatifloxacin	Week_4__Heart rate	Heart rate	Month 1	2	-0.38649	0.569803	0.443982	6	all variables - all visits in period	LogisticRegression
OFLOTUB	Gatifloxacin	Week_4__Aspartate aminotransferase	Aspartate aminotransferase	Month 1	2	0.244372	0.568241	0.258754	11	all variables - all visits in period	LogisticRegression
OFLOTUB	Gatifloxacin	Week_4__Amylase	Amylase	Month 1	2	0.170941	0.566016	0.162665	10	all variables - all visits in period	LogisticRegression
REMoxTB	2EMRZ/2MR	Week_1__Aspartate aminotransferase	Aspartate aminotransferase	Month 1	2	0.040962	0.562589	0.245373	88	all variables - all visits in period	LogisticRegression
REMoxTB	2MHRZ/2MHR	Week_3__Temperature	Temperature	Month 1	2	-0.0727245	0.562464	0.358835	82	all variables - all visits in period	LogisticRegression
REMoxTB	2MHRZ/2MHR	Week_3__Urea	Urea	Month 1	2	0.0729692	0.561	0.122268	73	all variables - all visits in period	LogisticRegression
REMoxTB	2EMRZ/2MR	Week_3__Prothrombin time	Prothrombin time	Month 1	2	-0.0721464	0.558712	0.1325	75	all variables - all visits in period	LogisticRegression
REMoxTB	2EHRZ/4HR	Week_5__Heart rate	Heart rate	Month 1	2	-0.0260402	0.558397	0.244855	68	all variables - all visits in period	LogisticRegression
REMoxTB	2EHRZ/4HR	Week_1__Prothrombin time	Prothrombin time	Month 1	2	0.0819293	0.557024	0.187318	83	all variables - all visits in period	LogisticRegression
REMoxTB	2EHRZ/4HR	Week_3__Zn-smear	Zn-smear	Month 1	2	0.0261829	0.556813	0.399572	75	all variables - all visits in period	LogisticRegression
REMoxTB	2MHRZ/2MHR	Week_1__Hemoglobin	Hemoglobin	Month 1	2	0.0164341	0.555303	0.207092	87	all variables - all visits in period	LogisticRegression
REMoxTB	2MHRZ/2MHR	Week_1__Prothrombin time	Prothrombin time	Month 1	2	0.0671044	0.554058	0.184015	87	all variables - all visits in period	LogisticRegression
REMoxTB	2EMRZ/2MR	Week_5__Aspartate aminotransferase	Aspartate aminotransferase	Month 1	2	-0.0999819	0.552663	0.152973	70	all variables - all visits in period	LogisticRegression
OFLOTUB	Gatifloxacin	Week_1__Height	Height	Month 1	2	-0.00187157	0.55173	1.52003	120	all variables - all visits in period	LogisticRegression
REMoxTB	2EHRZ/4HR	Week_3__Potassium	Potassium	Month 1	2	-0.0393207	0.547799	0.15135	70	all variables - all visits in period	LogisticRegression
REMoxTB	2EHRZ/4HR	Week_3__Weight	Weight	Month 1	2	-0.0364287	0.546879	0.216463	79	all variables - all visits in period	LogisticRegression
OFLOTUB	Gatifloxacin	Week_4__ce_Chest pain	ce_Chest pain	Month 1	2	0.124746	0.545248	0.151352	7	all variables - all visits in period	LogisticRegression
REMoxTB	2EMRZ/2MR	Week_1__Potassium	Potassium	Month 1	2	-0.0740966	0.544481	0.267771	88	all variables - all visits in period	LogisticRegression
REMoxTB	2EMRZ/2MR	Week_4__Systolic blood pressure	Systolic blood pressure	Month 1	2	0.0685735	0.543953	0.337329	85	all variables - all visits in period	LogisticRegression
OFLOTUB	Gatifloxacin	Week_5__Weight	Weight	Month 1	2	0.108584	0.541062	0.456162	94	all variables - all visits in period	LogisticRegression
OFLOTUB	Control	Week_1__Alanine aminotransferase	Alanine aminotransferase	Month 1	2	-0.0325275	0.536846	0.217353	112	all variables - all visits in period	LogisticRegression
OFLOTUB	Control	Week_4__Aspartate aminotransferase	Aspartate aminotransferase	Month 1	2	0.115013	0.536376	0.218437	11	all variables - all visits in period	LogisticRegression
REMoxTB	2EHRZ/4HR	Age	Age	Month 1	2	0.0985897	0.534769	0.550942	84	all variables - all visits in period	LogisticRegression
REMoxTB	2EHRZ/4HR	Week_3__Heart rate	Heart rate	Month 1	2	0.122347	0.533739	0.223256	79	all variables - all visits in period	LogisticRegression
REMoxTB	2EHRZ/4HR	Week_3__Systolic blood pressure	Systolic blood pressure	Month 1	2	0.0975872	0.529155	0.377974	79	all variables - all visits in period	LogisticRegression
REMoxTB	2EMRZ/2MR	Week_1__Diastolic blood pressure	Diastolic blood pressure	Month 1	2	0.0804065	0.528245	0.787484	88	all variables - all visits in period	LogisticRegression
REMoxTB	2MHRZ/2MHR	Week_2__Heart rate	Heart rate	Month 1	2	-0.117913	0.52747	0.230018	82	all variables - all visits in period	LogisticRegression
REMoxTB	2EMRZ/2MR	Week_1__Height	Height	Month 1	2	0.0139078	0.526326	0.96885	88	all variables - all visits in period	LogisticRegression
REMoxTB	2MHRZ/2MHR	Week_2__Weight	Weight	Month 1	2	0.022947	0.524796	0.289251	82	all variables - all visits in period	LogisticRegression
REMoxTB	2EHRZ/4HR	Week_3__Creatinine clearance	Creatinine clearance	Month 1	2	0.119324	0.52373	0.180998	50	all variables - all visits in period	LogisticRegression
REMoxTB	2EHRZ/4HR	Week_1__Acetaminophen oral cumul. dose	Acetaminophen oral cumul. dose	Month 1	2	0.382332	0.521987	0.258634	5	all variables - all visits in period	LogisticRegression
REMoxTB	2MHRZ/2MHR	Week_5__LJ-culture status	LJ-culture status	Month 1	2	0.0681597	0.521276	0.141191	67	all variables - all visits in period	LogisticRegression
REMoxTB	2EMRZ/2MR	Week_1__Hemoglobin	Hemoglobin	Month 1	2	-0.090109	0.520883	0.207214	88	all variables - all visits in period	LogisticRegression
REMoxTB	2MHRZ/2MHR	Week_4__Prothrombin time	Prothrombin time	Month 1	2	-0.268057	0.520335	0.149351	15	all variables - all visits in period	LogisticRegression
REMoxTB	2EMRZ/2MR	Week_5__Mgit culture status	Mgit culture status	Month 1	2	0.0653218	0.519627	0.389313	61	all variables - all visits in period	LogisticRegression
OFLOTUB	Gatifloxacin	Week_5__Leukocytes	Leukocytes	Month 1	2	0.0133225	0.513916	0.147582	85	all variables - all visits in period	LogisticRegression
REMoxTB	2EMRZ/2MR	Week_4__Ascorbic acid oral cumul. dose	Ascorbic acid oral cumul. dose	Month 1	2	0.277671	0.504198	0.206465	2	all variables - all visits in period	LogisticRegression
REMoxTB	2EHRZ/4HR	Week_3__Urea	Urea	Month 1	2	0.0221384	0.50293	0.130523	70	all variables - all visits in period	LogisticRegression
OFLOTUB	Gatifloxacin	Week_4__Glucose	Glucose	Month 1	2	0.176543	0.502574	0.133024	13	all variables - all visits in period	LogisticRegression
REMoxTB	2MHRZ/2MHR	Week_1__Systolic blood pressure	Systolic blood pressure	Month 1	2	0.102747	0.500783	0.755119	87	all variables - all visits in period	LogisticRegression
REMoxTB	2MHRZ/2MHR	Week_3__Activated partial thromboplastin time	Activated partial thromboplastin time	Month 1	2	0.0633481	0.500707	0.242278	73	all variables - all visits in period	LogisticRegression
REMoxTB	2MHRZ/2MHR	Week_1__Urea	Urea	Month 1	2	0.0787263	0.49776	0.157629	68	all variables - all visits in period	LogisticRegression
REMoxTB	2MHRZ/2MHR	Week_1__Heart rate	Heart rate	Month 1	2	-0.106298	0.485787	0.334657	87	all variables - all visits in period	LogisticRegression
OFLOTUB	Gatifloxacin	Week_5__Diastolic blood pressure	Diastolic blood pressure	Month 1	2	-0.114859	0.485697	0.599463	93	all variables - all visits in period	LogisticRegression
REMoxTB	2MHRZ/2MHR	Week_1__Creatinine clearance	Creatinine clearance	Month 1	2	-0.117613	0.478257	0.591167	87	all variables - all visits in period	LogisticRegression
REMoxTB	2MHRZ/2MHR	Week_3__Creatinine clearance	Creatinine clearance	Month 1	2	0.161232	0.476365	0.17838	50	all variables - all visits in period	LogisticRegression
OFLOTUB	Control	Week_1__Aspartate aminotransferase	Aspartate aminotransferase	Month 1	2	-0.0337427	0.475066	0.464108	112	all variables - all visits in period	LogisticRegression
OFLOTUB	Gatifloxacin	Week_1__Potassium	Potassium	Month 1	2	0.0275934	0.473206	0.786652	120	all variables - all visits in period	LogisticRegression
REMoxTB	2EMRZ/2MR	Week_5__Activated partial thromboplastin time	Activated partial thromboplastin time	Month 1	2	-0.139035	0.468997	0.219255	70	all variables - all visits in period	LogisticRegression
REMoxTB	2EHRZ/4HR	Week_4__Weight	Weight	Month 1	2	0.133706	0.468842	0.203977	80	all variables - all visits in period	LogisticRegression
REMoxTB	2EMRZ/2MR	Week_1__Albumin	Albumin	Month 1	2	0.0116163	0.468014	0.210565	88	all variables - all visits in period	LogisticRegression
OFLOTUB	Gatifloxacin	Week_1__Hemoglobin	Hemoglobin	Month 1	2	-0.0934347	0.457862	0.526219	120	all variables - all visits in period	LogisticRegression
OFLOTUB	Gatifloxacin	Week_1__Weight	Weight	Month 1	2	0.0368602	0.455534	0.594432	120	all variables - all visits in period	LogisticRegression
REMoxTB	2MHRZ/2MHR	Week_3__Total bilirubin	Total bilirubin	Month 1	2	-0.0318467	0.449081	0.145165	73	all variables - all visits in period	LogisticRegression
REMoxTB	2EMRZ/2MR	Week_1__Platelets	Platelets	Month 1	2	0.0633585	0.447359	0.266173	88	all variables - all visits in period	LogisticRegression
OFLOTUB	Control	Week_5__Aspartate aminotransferase	Aspartate aminotransferase	Month 1	2	0.103684	0.446084	0.199529	77	all variables - all visits in period	LogisticRegression
OFLOTUB	Control	Week_4__Amylase	Amylase	Month 1	2	0.368448	0.445283	0.15377	11	all variables - all visits in period	LogisticRegression
REMoxTB	2EHRZ/4HR	Week_1__Albumin	Albumin	Month 1	2	0.0527614	0.443133	0.2221	84	all variables - all visits in period	LogisticRegression
REMoxTB	2EHRZ/4HR	Week_2__LJ-culture	LJ-culture	Month 1	2	-0.0265583	0.443039	0.955239	75	all variables - all visits in period	LogisticRegression
OFLOTUB	Control	Week_4__Temperature	Temperature	Month 1	2	-0.449295	0.44106	0.544385	8	all variables - all visits in period	LogisticRegression
REMoxTB	2EHRZ/4HR	Week_3__Diastolic blood pressure	Diastolic blood pressure	Month 1	2	-0.115553	0.43555	0.268478	79	all variables - all visits in period	LogisticRegression
REMoxTB	2EHRZ/4HR	Week_4__ce_Crepitation	ce_Crepitation	Month 1	2	-0.346942	0.431886	0.249616	3	all variables - all visits in period	LogisticRegression
REMoxTB	2EHRZ/4HR	Week_5__Activated partial thromboplastin time	Activated partial thromboplastin time	Month 1	2	-0.157794	0.423732	0.213146	67	all variables - all visits in period	LogisticRegression
OFLOTUB	Control	Week_5__Creatinine	Creatinine	Month 1	2	0.120098	0.42145	0.304595	77	all variables - all visits in period	LogisticRegression
REMoxTB	2EHRZ/4HR	Week_3__Acetaminophen oral cumul. dose	Acetaminophen oral cumul. dose	Month 1	2	-0.4125	0.420149	0.224666	2	all variables - all visits in period	LogisticRegression
REMoxTB	2EHRZ/4HR	Week_4__Acetaminophen oral cumul. dose	Acetaminophen oral cumul. dose	Month 1	2	0.25	0.401215	0.270479	2	all variables - all visits in period	LogisticRegression
REMoxTB	2EMRZ/2MR	Week_2__Mgit	Mgit	Month 1	2	0.165633	0.371544	1.57785	76	all variables - all visits in period	LogisticRegression
REMoxTB	2EMRZ/2MR	Week_2__ce_Crepitation	ce_Crepitation	Month 1	2	0.852535	0.354084	0.194347	4	all variables - all visits in period	LogisticRegression
OFLOTUB	Gatifloxacin	Week_2__Weight	Weight	Month 1	2	0.666667	0.333333	0.515443	2	all variables - all visits in period	LogisticRegression
REMoxTB	2MHRZ/2MHR	Week_5__ce_Tachycardia	ce_Tachycardia	Month 1	2	0.610127	0.321371	0.215799	4	all variables - all visits in period	LogisticRegression
REMoxTB	2EMRZ/2MR	Week_3__ce_Weakness	ce_Weakness	Month 1	2	0.656555	0.305691	0.187111	4	all variables - all visits in period	LogisticRegression
REMoxTB	2EHRZ/4HR	Week_4__ce_Weakness	ce_Weakness	Month 1	2	0.838636	0.305207	0.198348	4	all variables - all visits in period	LogisticRegression
OFLOTUB	Gatifloxacin	Week_1__ms_Rifampicin	ms_Rifampicin	Month 1	2	0.189375	0.269254	0.167142	117	all variables - all visits in period	LogisticRegression
REMoxTB	2MHRZ/2MHR	Week_4__Pyridoxine oral cumul. dose	Pyridoxine oral cumul. dose	Month 1	2	-0.166667	0.267477	0.261171	1	all variables - all visits in period	LogisticRegression
REMoxTB	2EHRZ/4HR	Week_1__Mgit	Mgit	Month 1	2	0.136937	0.265634	3.55438	83	all variables - all visits in period	LogisticRegression
REMoxTB	2EMRZ/2MR	Week_3__Mgit culture status	Mgit culture status	Month 1	2	0.217737	0.228113	0.155797	75	all variables - all visits in period	LogisticRegression
REMoxTB	2EMRZ/2MR	Week_1__Amoxicillin oral cumul. dose	Amoxicillin oral cumul. dose	Month 1	2	0.955342	0.177572	0.217093	2	all variables - all visits in period	LogisticRegression
OFLOTUB	Control	Week_2__Systolic blood pressure	Systolic blood pressure	Month 1	2	-1	0	0.503063	1	all variables - all visits in period	LogisticRegression
REMoxTB	2MHRZ/2MHR	Week_5__ce_Weakness	ce_Weakness	Month 1	1	0.106292	0.766409	0.213869	3	all variables - all visits in period	LogisticRegression
REMoxTB	2EHRZ/4HR	Week_2__Acetaminophen oral cumul. dose	Acetaminophen oral cumul. dose	Month 1	1	-0.0270098	0.744645	0.272059	3	all variables - all visits in period	LogisticRegression
OFLOTUB	Control	Week_6__Hemoglobin	Hemoglobin	Month 1	1	0.0714286	0.716021	0.153291	2	all variables - all visits in period	LogisticRegression
REMoxTB	2MHRZ/2MHR	Week_2__Urea	Urea	Month 1	1	-0.0632231	0.705902	0.125388	13	all variables - all visits in period	LogisticRegression
REMoxTB	2EMRZ/2MR	Week_1__Ascorbic acid oral cumul. dose	Ascorbic acid oral cumul. dose	Month 1	1	-0.12	0.695554	0.298922	2	all variables - all visits in period	LogisticRegression
REMoxTB	2MHRZ/2MHR	Week_2__Platelets	Platelets	Month 1	1	-0.0980079	0.68947	0.203176	13	all variables - all visits in period	LogisticRegression
REMoxTB	2EMRZ/2MR	Week_3__Temperature	Temperature	Month 1	1	-0.00330834	0.687424	0.383815	85	all variables - all visits in period	LogisticRegression
OFLOTUB	Control	Week_6__Glucose	Glucose	Month 1	1	0.271429	0.682373	0.195786	2	all variables - all visits in period	LogisticRegression
REMoxTB	2EMRZ/2MR	Week_1__Prothrombin time	Prothrombin time	Month 1	1	0.0472811	0.674701	0.184488	88	all variables - all visits in period	LogisticRegression
REMoxTB	2EMRZ/2MR	Week_2__Prothrombin time	Prothrombin time	Month 1	1	-0.0553597	0.673008	0.122708	12	all variables - all visits in period	LogisticRegression
REMoxTB	2MHRZ/2MHR	Week_1__Sodium	Sodium	Month 1	1	0.0159513	0.669878	0.220383	68	all variables - all visits in period	LogisticRegression
REMoxTB	2EHRZ/4HR	Week_2__Potassium	Potassium	Month 1	1	-0.010045	0.667884	0.135218	12	all variables - all visits in period	LogisticRegression
REMoxTB	2EHRZ/4HR	Week_1__Alanine aminotransferase	Alanine aminotransferase	Month 1	1	0.00145667	0.666722	0.220117	69	all variables - all visits in period	LogisticRegression
REMoxTB	2MHRZ/2MHR	Week_1__Acetaminophen oral cumul. dose	Acetaminophen oral cumul. dose	Month 1	1	0.313202	0.664584	0.25255	3	all variables - all visits in period	LogisticRegression
REMoxTB	2EMRZ/2MR	Week_1__Alanine aminotransferase	Alanine aminotransferase	Month 1	1	0.0156982	0.663995	0.220865	71	all variables - all visits in period	LogisticRegression
REMoxTB	2EMRZ/2MR	Week_3__Prothrombin intl. normalized ratio	Prothrombin intl. normalized ratio	Month 1	1	-0.0107207	0.65917	0.15115	53	all variables - all visits in period	LogisticRegression
REMoxTB	2EMRZ/2MR	Week_5__Prothrombin intl. normalized ratio	Prothrombin intl. normalized ratio	Month 1	1	0.0255722	0.657193	0.172118	48	all variables - all visits in period	LogisticRegression
REMoxTB	2MHRZ/2MHR	Week_4__Heart rate	Heart rate	Month 1	1	-0.0185998	0.65643	0.237069	83	all variables - all visits in period	LogisticRegression
REMoxTB	2MHRZ/2MHR	Week_5__Temperature	Temperature	Month 1	1	-0.0257066	0.65315	0.245868	70	all variables - all visits in period	LogisticRegression
REMoxTB	2MHRZ/2MHR	Week_5__Mgit culture status	Mgit culture status	Month 1	1	0.0480739	0.652147	0.376619	62	all variables - all visits in period	LogisticRegression
REMoxTB	2MHRZ/2MHR	Week_4__ce_Reduced breath sounds	ce_Reduced breath sounds	Month 1	1	0.426275	0.651765	0.137048	3	all variables - all visits in period	LogisticRegression
OFLOTUB	Gatifloxacin	Week_4__Weight	Weight	Month 1	1	0.0553857	0.646125	0.462225	6	all variables - all visits in period	LogisticRegression
OFLOTUB	Control	Week_6__Potassium	Potassium	Month 1	1	0.571212	0.64388	0.161437	2	all variables - all visits in period	LogisticRegression
OFLOTUB	Gatifloxacin	Week_1__Heart rate	Heart rate	Month 1	1	-0.0205532	0.643132	0.639793	120	all variables - all visits in period	LogisticRegression
REMoxTB	2EHRZ/4HR	Week_3__ce_Fatigue	ce_Fatigue	Month 1	1	0.225099	0.637302	0.252876	12	all variables - all visits in period	LogisticRegression
REMoxTB	2EMRZ/2MR	Week_5__Heart rate	Heart rate	Month 1	1	-0.0562658	0.636997	0.260055	71	all variables - all visits in period	LogisticRegression
REMoxTB	2MHRZ/2MHR	Week_1__Height	Height	Month 1	1	0.0249127	0.636893	0.943247	87	all variables - all visits in period	LogisticRegression
REMoxTB	2EMRZ/2MR	Week_2__Aspartate aminotransferase	Aspartate aminotransferase	Month 1	1	-0.0837415	0.635811	0.186969	12	all variables - all visits in period	LogisticRegression
REMoxTB	2EMRZ/2MR	Week_3__Platelets	Platelets	Month 1	1	0.06332	0.633599	0.170741	75	all variables - all visits in period	LogisticRegression
REMoxTB	2MHRZ/2MHR	Week_2__Hemoglobin	Hemoglobin	Month 1	1	0.114904	0.632796	0.182004	13	all variables - all visits in period	LogisticRegression
REMoxTB	2MHRZ/2MHR	Week_2__Aspartate aminotransferase	Aspartate aminotransferase	Month 1	1	0.0615288	0.631959	0.164189	13	all variables - all visits in period	LogisticRegression
REMoxTB	2MHRZ/2MHR	Week_4__Activated partial thromboplastin time	Activated partial thromboplastin time	Month 1	1	-0.0800383	0.631935	0.19715	15	all variables - all visits in period	LogisticRegression
REMoxTB	2EMRZ/2MR	Week_2__Systolic blood pressure	Systolic blood pressure	Month 1	1	0.0458012	0.630427	0.521751	84	all variables - all visits in period	LogisticRegression
REMoxTB	2EMRZ/2MR	Week_2__Potassium	Potassium	Month 1	1	0.192884	0.628637	0.14315	12	all variables - all visits in period	LogisticRegression
REMoxTB	2MHRZ/2MHR	Week_1__Creatinine	Creatinine	Month 1	1	0.00650224	0.62846	0.492053	87	all variables - all visits in period	LogisticRegression
REMoxTB	2MHRZ/2MHR	Week_3__Creatinine	Creatinine	Month 1	1	0.0380525	0.62511	0.172965	73	all variables - all visits in period	LogisticRegression
OFLOTUB	Gatifloxacin	Week_1__Diastolic blood pressure	Diastolic blood pressure	Month 1	1	0.03372	0.624586	2.09018	119	all variables - all visits in period	LogisticRegression
REMoxTB	2EHRZ/4HR	Week_2__Urea	Urea	Month 1	1	-0.190212	0.623016	0.127438	12	all variables - all visits in period	LogisticRegression
REMoxTB	2EHRZ/4HR	Week_2__Platelets	Platelets	Month 1	1	0.20997	0.621897	0.166008	13	all variables - all visits in period	LogisticRegression
REMoxTB	2EHRZ/4HR	Week_5__Temperature	Temperature	Month 1	1	0.044831	0.61771	0.261141	68	all variables - all visits in period	LogisticRegression
REMoxTB	2EMRZ/2MR	Week_4__Alanine aminotransferase	Alanine aminotransferase	Month 1	1	0.00473534	0.616903	0.199332	15	all variables - all visits in period	LogisticRegression
REMoxTB	2EMRZ/2MR	Week_3__Creatinine clearance	Creatinine clearance	Month 1	1	0.0699839	0.616345	0.16239	55	all variables - all visits in period	LogisticRegression
REMoxTB	2MHRZ/2MHR	Week_4__Diastolic blood pressure	Diastolic blood pressure	Month 1	1	-0.0406315	0.613288	0.220861	83	all variables - all visits in period	LogisticRegression
REMoxTB	2MHRZ/2MHR	Week_2__Acetaminophen oral cumul. dose	Acetaminophen oral cumul. dose	Month 1	1	0.132261	0.612498	0.254688	2	all variables - all visits in period	LogisticRegression
REMoxTB	2MHRZ/2MHR	Week_3__Prothrombin intl. normalized ratio	Prothrombin intl. normalized ratio	Month 1	1	-0.024676	0.612363	0.152683	51	all variables - all visits in period	LogisticRegression
REMoxTB	2MHRZ/2MHR	Week_2__Potassium	Potassium	Month 1	1	0.127278	0.611891	0.137493	13	all variables - all visits in period	LogisticRegression
OFLOTUB	Control	Week_4__Alanine aminotransferase	Alanine aminotransferase	Month 1	1	-0.184249	0.60917	0.192165	11	all variables - all visits in period	LogisticRegression
REMoxTB	2EHRZ/4HR	Week_2__Creatinine	Creatinine	Month 1	1	0.00622344	0.608067	0.165129	12	all variables - all visits in period	LogisticRegression
REMoxTB	2MHRZ/2MHR	Week_5__Systolic blood pressure	Systolic blood pressure	Month 1	1	0.0608026	0.6071	0.256733	70	all variables - all visits in period	LogisticRegression
REMoxTB	2EHRZ/4HR	Week_1__Weight	Weight	Month 1	1	-0.00648473	0.603542	0.463717	84	all variables - all visits in period	LogisticRegression
REMoxTB	2EMRZ/2MR	Week_1__Systolic blood pressure	Systolic blood pressure	Month 1	1	0.0804791	0.603307	0.743292	88	all variables - all visits in period	LogisticRegression
REMoxTB	2MHRZ/2MHR	Week_2__Diastolic blood pressure	Diastolic blood pressure	Month 1	1	-0.0885577	0.60315	0.570402	82	all variables - all visits in period	LogisticRegression
OFLOTUB	Gatifloxacin	Week_4__Diastolic blood pressure	Diastolic blood pressure	Month 1	1	-0.118132	0.601429	0.650943	6	all variables - all visits in period	LogisticRegression
OFLOTUB	Control	Week_1__Neutrophils	Neutrophils	Month 1	1	0.0395372	0.599791	0.521347	112	all variables - all visits in period	LogisticRegression
REMoxTB	2MHRZ/2MHR	Week_4__Temperature	Temperature	Month 1	1	-0.0809822	0.599379	0.310775	83	all variables - all visits in period	LogisticRegression
REMoxTB	2EMRZ/2MR	Week_3__Aspartate aminotransferase	Aspartate aminotransferase	Month 1	1	0.0785943	0.597744	0.20634	76	all variables - all visits in period	LogisticRegression
REMoxTB	2EMRZ/2MR	Week_5__Temperature	Temperature	Month 1	1	-0.104795	0.593472	0.265604	71	all variables - all visits in period	LogisticRegression
REMoxTB	2EHRZ/4HR	Week_5__ce_Respiratory abnormality	ce_Respiratory abnormality	Month 1	1	-0.102276	0.592625	0.184544	16	all variables - all visits in period	LogisticRegression
OFLOTUB	Control	Week_6__Platelets	Platelets	Month 1	1	0.133425	0.588419	0.249369	2	all variables - all visits in period	LogisticRegression
REMoxTB	2EMRZ/2MR	Week_2__Platelets	Platelets	Month 1	1	0.271157	0.58575	0.20635	12	all variables - all visits in period	LogisticRegression
REMoxTB	2MHRZ/2MHR	Week_3__Sodium	Sodium	Month 1	1	0.0605448	0.584204	0.147423	73	all variables - all visits in period	LogisticRegression
REMoxTB	2EMRZ/2MR	Week_3__Creatinine	Creatinine	Month 1	1	-0.0736136	0.582644	0.172334	75	all variables - all visits in period	LogisticRegression
REMoxTB	2EMRZ/2MR	Week_2__Total bilirubin	Total bilirubin	Month 1	1	0.0894451	0.574583	0.131706	12	all variables - all visits in period	LogisticRegression
REMoxTB	2EHRZ/4HR	Week_1__Amoxicillin oral cumul. dose	Amoxicillin oral cumul. dose	Month 1	1	0.0577936	0.572986	0.345887	2	all variables - all visits in period	LogisticRegression
REMoxTB	2EHRZ/4HR	Week_5__Mgit culture status	Mgit culture status	Month 1	1	0.0445555	0.571413	0.387264	60	all variables - all visits in period	LogisticRegression
REMoxTB	2EMRZ/2MR	Week_3__Activated partial thromboplastin time	Activated partial thromboplastin time	Month 1	1	0.0459081	0.568592	0.255513	75	all variables - all visits in period	LogisticRegression
REMoxTB	2EHRZ/4HR	Week_3__Prothrombin intl. normalized ratio	Prothrombin intl. normalized ratio	Month 1	1	0.0461918	0.568563	0.164188	48	all variables - all visits in period	LogisticRegression
REMoxTB	2MHRZ/2MHR	Week_5__Weight	Weight	Month 1	1	0.0575505	0.565293	0.188172	70	all variables - all visits in period	LogisticRegression
REMoxTB	2EMRZ/2MR	Week_1__ce_Crepitation	ce_Crepitation	Month 1	1	0.249677	0.561087	0.212912	4	all variables - all visits in period	LogisticRegression
REMoxTB	2EHRZ/4HR	Week_5__ce_Reduced breath sounds	ce_Reduced breath sounds	Month 1	1	0.251616	0.556887	0.168319	3	all variables - all visits in period	LogisticRegression
REMoxTB	2EMRZ/2MR	Week_2__Alanine aminotransferase	Alanine aminotransferase	Month 1	1	-0.215959	0.554525	0.198645	12	all variables - all visits in period	LogisticRegression
REMoxTB	2EHRZ/4HR	Week_3__Creatinine	Creatinine	Month 1	1	0.0641931	0.551385	0.184447	70	all variables - all visits in period	LogisticRegression
OFLOTUB	Gatifloxacin	Week_1__BMI	BMI	Month 1	1	-0.0390643	0.551296	1.05396	120	all variables - all visits in period	LogisticRegression
REMoxTB	2MHRZ/2MHR	Week_5__Prothrombin intl. normalized ratio	Prothrombin intl. normalized ratio	Month 1	1	0.0831555	0.550911	0.164438	47	all variables - all visits in period	LogisticRegression
OFLOTUB	Gatifloxacin	Week_1__ce_Cough	ce_Cough	Month 1	1	0.0993445	0.546984	0.165522	120	all variables - all visits in period	LogisticRegression
REMoxTB	2MHRZ/2MHR	Week_2__Prothrombin intl. normalized ratio	Prothrombin intl. normalized ratio	Month 1	1	-0.30665	0.546481	0.147056	9	all variables - all visits in period	LogisticRegression
REMoxTB	2EHRZ/4HR	Week_1__Temperature	Temperature	Month 1	1	-0.0246451	0.546133	0.557225	84	all variables - all visits in period	LogisticRegression
REMoxTB	2EHRZ/4HR	Week_5__Diastolic blood pressure	Diastolic blood pressure	Month 1	1	-0.0841694	0.545658	0.172527	68	all variables - all visits in period	LogisticRegression
REMoxTB	2EHRZ/4HR	Week_2__Creatinine clearance	Creatinine clearance	Month 1	1	0.057304	0.545442	0.185692	10	all variables - all visits in period	LogisticRegression
REMoxTB	2MHRZ/2MHR	Week_4__Alanine aminotransferase	Alanine aminotransferase	Month 1	1	0.102345	0.543023	0.195168	15	all variables - all visits in period	LogisticRegression
REMoxTB	2EHRZ/4HR	Week_1__Sodium	Sodium	Month 1	1	0.0477096	0.542463	0.215501	69	all variables - all visits in period	LogisticRegression
REMoxTB	2MHRZ/2MHR	Week_1__Alanine aminotransferase	Alanine aminotransferase	Month 1	1	0.0883208	0.541159	0.197377	69	all variables - all visits in period	LogisticRegression
OFLOTUB	Control	Week_4__Heart rate	Heart rate	Month 1	1	-0.255961	0.535668	0.518575	8	all variables - all visits in period	LogisticRegression
REMoxTB	2EMRZ/2MR	Week_4__Sodium	Sodium	Month 1	1	-0.666667	0.534953	0.205191	2	all variables - all visits in period	LogisticRegression
REMoxTB	2EMRZ/2MR	Week_4__Urea	Urea	Month 1	1	-0.333333	0.534953	0.0745681	2	all variables - all visits in period	LogisticRegression
REMoxTB	2MHRZ/2MHR	Week_3__Pyridoxine oral cumul. dose	Pyridoxine oral cumul. dose	Month 1	1	0.666667	0.534953	0.163097	1	all variables - all visits in period	LogisticRegression
OFLOTUB	Gatifloxacin	Week_2__Heart rate	Heart rate	Month 1	1	-0.666667	0.534953	0.452687	2	all variables - all visits in period	LogisticRegression
REMoxTB	2EMRZ/2MR	Week_1__Activated partial thromboplastin time	Activated partial thromboplastin time	Month 1	1	0.0341428	0.534247	0.291408	88	all variables - all visits in period	LogisticRegression
OFLOTUB	Control	Week_6__Diastolic blood pressure	Diastolic blood pressure	Month 1	1	-0.599679	0.533834	0.512059	2	all variables - all visits in period	LogisticRegression
OFLOTUB	Control	Week_5__Platelets	Platelets	Month 1	1	-0.0529785	0.532476	0.244746	78	all variables - all visits in period	LogisticRegression
REMoxTB	2EHRZ/4HR	Week_5__Prothrombin intl. normalized ratio	Prothrombin intl. normalized ratio	Month 1	1	0.063483	0.531813	0.163359	47	all variables - all visits in period	LogisticRegression
REMoxTB	2EHRZ/4HR	Week_1__Hemoglobin	Hemoglobin	Month 1	1	-0.0804438	0.531011	0.211734	84	all variables - all visits in period	LogisticRegression
REMoxTB	2EHRZ/4HR	Week_5__Alanine aminotransferase	Alanine aminotransferase	Month 1	1	-0.0865521	0.525646	0.204435	66	all variables - all visits in period	LogisticRegression
OFLOTUB	Control	Week_1__Height	Height	Month 1	1	-0.000425457	0.525489	1.47618	113	all variables - all visits in period	LogisticRegression
REMoxTB	2MHRZ/2MHR	Week_4__Total bilirubin	Total bilirubin	Month 1	1	0.197257	0.524505	0.136558	15	all variables - all visits in period	LogisticRegression
REMoxTB	2MHRZ/2MHR	Week_2__Prothrombin time	Prothrombin time	Month 1	1	-0.0962094	0.519753	0.126919	13	all variables - all visits in period	LogisticRegression
REMoxTB	2EMRZ/2MR	Week_3__Potassium	Potassium	Month 1	1	-0.0981684	0.519373	0.147925	75	all variables - all visits in period	LogisticRegression
REMoxTB	2MHRZ/2MHR	Week_1__Diastolic blood pressure	Diastolic blood pressure	Month 1	1	0.0763727	0.516865	0.808077	87	all variables - all visits in period	LogisticRegression
REMoxTB	2EMRZ/2MR	Week_3__Sodium	Sodium	Month 1	1	0.026374	0.515537	0.158627	75	all variables - all visits in period	LogisticRegression
REMoxTB	2EMRZ/2MR	Week_4__Potassium	Potassium	Month 1	1	-0.0446582	0.510905	0.215673	2	all variables - all visits in period	LogisticRegression
OFLOTUB	Gatifloxacin	Week_1__Temperature	Temperature	Month 1	1	0.0550811	0.510351	0.93775	120	all variables - all visits in period	LogisticRegression
REMoxTB	2EHRZ/4HR	Week_4__Prothrombin intl. normalized ratio	Prothrombin intl. normalized ratio	Month 1	1	0.272962	0.507023	0.157847	9	all variables - all visits in period	LogisticRegression
OFLOTUB	Gatifloxacin	Week_1__Systolic blood pressure	Systolic blood pressure	Month 1	1	0.0580238	0.5059	0.787999	119	all variables - all visits in period	LogisticRegression
REMoxTB	2EHRZ/4HR	Week_5__Aspartate aminotransferase	Aspartate aminotransferase	Month 1	1	-0.0878479	0.504072	0.146971	67	all variables - all visits in period	LogisticRegression
REMoxTB	2MHRZ/2MHR	Week_3__Heart rate	Heart rate	Month 1	1	0.0212568	0.503601	0.214524	82	all variables - all visits in period	LogisticRegression
REMoxTB	2EMRZ/2MR	Week_3__Total bilirubin	Total bilirubin	Month 1	1	-0.00640833	0.501847	0.13432	75	all variables - all visits in period	LogisticRegression
REMoxTB	2EMRZ/2MR	Week_1__Urea	Urea	Month 1	1	0.083624	0.500899	0.151381	71	all variables - all visits in period	LogisticRegression
REMoxTB	2EMRZ/2MR	Week_2__Prothrombin intl. normalized ratio	Prothrombin intl. normalized ratio	Month 1	1	-0.357857	0.489964	0.1834	9	all variables - all visits in period	LogisticRegression
OFLOTUB	Control	Week_1__Hemoglobin	Hemoglobin	Month 1	1	0.0682338	0.478336	0.515361	112	all variables - all visits in period	LogisticRegression
REMoxTB	2MHRZ/2MHR	Week_1__Accuprobe	Accuprobe	Month 1	1	0.128328	0.474827	0.476666	81	all variables - all visits in period	LogisticRegression
REMoxTB	2MHRZ/2MHR	Week_4__ce_Weakness	ce_Weakness	Month 1	1	0.682946	0.452166	0.201194	4	all variables - all visits in period	LogisticRegression
REMoxTB	2EMRZ/2MR	Week_3__Weight	Weight	Month 1	1	0.0891348	0.448653	0.214854	85	all variables - all visits in period	LogisticRegression
OFLOTUB	Control	Week_1__Systolic blood pressure	Systolic blood pressure	Month 1	1	0.117754	0.435584	0.799468	112	all variables - all visits in period	LogisticRegression
REMoxTB	2EMRZ/2MR	Week_3__Heart rate	Heart rate	Month 1	1	0.0799304	0.434059	0.21852	85	all variables - all visits in period	LogisticRegression
REMoxTB	2EHRZ/4HR	Week_1__Systolic blood pressure	Systolic blood pressure	Month 1	1	0.111551	0.433805	0.736644	84	all variables - all visits in period	LogisticRegression
REMoxTB	2EMRZ/2MR	Week_1__ce_Cough	ce_Cough	Month 1	1	0.144108	0.42949	0.299003	72	all variables - all visits in period	LogisticRegression
REMoxTB	2MHRZ/2MHR	Week_3__ce_Weakness	ce_Weakness	Month 1	1	0.608105	0.424114	0.213184	4	all variables - all visits in period	LogisticRegression
REMoxTB	2EHRZ/4HR	Week_3__Aspartate aminotransferase	Aspartate aminotransferase	Month 1	1	0.13874	0.423837	0.200445	70	all variables - all visits in period	LogisticRegression
REMoxTB	2EHRZ/4HR	Week_5__ce_Fatigue	ce_Fatigue	Month 1	1	0.314965	0.423424	0.232208	12	all variables - all visits in period	LogisticRegression
REMoxTB	2MHRZ/2MHR	Week_3__ce_Crepitation	ce_Crepitation	Month 1	1	0.432399	0.419334	0.228245	3	all variables - all visits in period	LogisticRegression
REMoxTB	2MHRZ/2MHR	Week_2__ce_Crepitation	ce_Crepitation	Month 1	1	0.625795	0.416853	0.170035	4	all variables - all visits in period	LogisticRegression
REMoxTB	2EMRZ/2MR	Week_1__Sodium	Sodium	Month 1	1	0.108863	0.41612	0.203247	71	all variables - all visits in period	LogisticRegression
REMoxTB	2EHRZ/4HR	Week_1__Platelets	Platelets	Month 1	1	0.102219	0.404939	0.28351	84	all variables - all visits in period	LogisticRegression
REMoxTB	2EMRZ/2MR	Week_1__Pyridoxine oral cumul. dose	Pyridoxine oral cumul. dose	Month 1	1	0.75	0.401215	0.195757	2	all variables - all visits in period	LogisticRegression
OFLOTUB	Control	Week_2__Weight	Weight	Month 1	1	0.25	0.401215	0.656655	1	all variables - all visits in period	LogisticRegression
REMoxTB	2MHRZ/2MHR	Week_2__ce_Respiratory abnormality	ce_Respiratory abnormality	Month 1	1	0.357461	0.378995	0.153673	16	all variables - all visits in period	LogisticRegression
REMoxTB	2EMRZ/2MR	Week_1__Mgit	Mgit	Month 1	1	0.114804	0.34424	3.68882	88	all variables - all visits in period	LogisticRegression
REMoxTB	2EHRZ/4HR	Week_4__Ascorbic acid oral cumul. dose	Ascorbic acid oral cumul. dose	Month 1	1	-0.1	0.188249	0.226451	1	all variables - all visits in period	LogisticRegression
REMoxTB	2EMRZ/2MR	Week_2__ce_Expectoration	ce_Expectoration	Month 1	1	0.956698	0.179051	0.266062	2	all variables - all visits in period	LogisticRegression
REMoxTB	2EMRZ/2MR	Week_3__ce_Expectoration	ce_Expectoration	Month 1	1	0.98636	0.149568	0.246462	2	all variables - all visits in period	LogisticRegression
REMoxTB	2MHRZ/2MHR	Week_4__ce_Expectoration	ce_Expectoration	Month 1	1	0.994622	0.128886	0.201021	1	all variables - all visits in period	LogisticRegression
REMoxTB	2EMRZ/2MR	Week_3__ce_Respiratory abnormality	ce_Respiratory abnormality	Month 1	1	0.499153	0.0870949	0.115929	19	all variables - all visits in period	LogisticRegression
REMoxTB	2EHRZ/4HR	Week_3__ce_Expectoration	ce_Expectoration	Month 1	1	0.987433	0.0514175	0.229986	2	all variables - all visits in period	LogisticRegression
OFLOTUB	Control	Week_2__ce_Sweat	ce_Sweat	Month 1	1	0.999818	0.0421762	0.251996	1	all variables - all visits in period	LogisticRegression
REMoxTB	2EHRZ/4HR	Week_1__Dextromethorphan oral cumul. dose	Dextromethorphan oral cumul. dose	Month 1	1	-1	0	0.255635	2	all variables - all visits in period	LogisticRegression
REMoxTB	2EHRZ/4HR	Week_4__Potassium	Potassium	Month 1	1	1	0	0.110251	1	all variables - all visits in period	LogisticRegression
REMoxTB	2EHRZ/4HR	Week_4__Urea	Urea	Month 1	1	1	0	0.102619	1	all variables - all visits in period	LogisticRegression
REMoxTB	2EMRZ/2MR	Week_3__Pyridoxine oral cumul. dose	Pyridoxine oral cumul. dose	Month 1	1	-1	0	0.29237	1	all variables - all visits in period	LogisticRegression
REMoxTB	2MHRZ/2MHR	Week_4__Ascorbic acid oral cumul. dose	Ascorbic acid oral cumul. dose	Month 1	1	1	0	0.129716	1	all variables - all visits in period	LogisticRegression
REMoxTB	2MHRZ/2MHR	Week_5__Metformin oral cumul. dose	Metformin oral cumul. dose	Month 1	1	1	0	0.221249	1	all variables - all visits in period	LogisticRegression
REMoxTB	2EHRZ/4HR	Week_2__Pyridoxine oral cumul. dose	Pyridoxine oral cumul. dose	Month 1	0	0	1	0.210295	1	all variables - all visits in period	LogisticRegression
REMoxTB	2EHRZ/4HR	Week_4__Pyridoxine oral cumul. dose	Pyridoxine oral cumul. dose	Month 1	0	0	1	0.189906	1	all variables - all visits in period	LogisticRegression
OFLOTUB	Gatifloxacin	Week_2__ce_Chest pain	ce_Chest pain	Month 1	0	0.0194388	0.913951	0.176351	2	all variables - all visits in period	LogisticRegression
REMoxTB	2MHRZ/2MHR	Week_3__Metformin oral cumul. dose	Metformin oral cumul. dose	Month 1	0	-0.2	0.887614	0.222666	2	all variables - all visits in period	LogisticRegression
REMoxTB	2EHRZ/4HR	Week_5__Ascorbic acid oral cumul. dose	Ascorbic acid oral cumul. dose	Month 1	0	0.326948	0.846626	0.178266	1	all variables - all visits in period	LogisticRegression
REMoxTB	2EMRZ/2MR	Week_2__Accuprobe	Accuprobe	Month 1	0	-0.404341	0.846253	0.956972	2	all variables - all visits in period	LogisticRegression
REMoxTB	2EHRZ/4HR	Week_2__ce_Expectoration	ce_Expectoration	Month 1	0	0.410672	0.8456	0.3637	2	all variables - all visits in period	LogisticRegression
REMoxTB	2MHRZ/2MHR	Week_2__Pyridoxine oral cumul. dose	Pyridoxine oral cumul. dose	Month 1	0	0.288675	0.844238	0.236143	1	all variables - all visits in period	LogisticRegression
REMoxTB	2MHRZ/2MHR	Week_5__ce_Pallor	ce_Pallor	Month 1	0	-0.255016	0.82199	0.167615	2	all variables - all visits in period	LogisticRegression
REMoxTB	2EHRZ/4HR	Week_1__Pyridoxine oral cumul. dose	Pyridoxine oral cumul. dose	Month 1	0	-0.316228	0.813002	0.26674	1	all variables - all visits in period	LogisticRegression
REMoxTB	2MHRZ/2MHR	Week_2__Metformin oral cumul. dose	Metformin oral cumul. dose	Month 1	0	-0.316228	0.813002	0.310881	2	all variables - all visits in period	LogisticRegression
REMoxTB	2EHRZ/4HR	Week_2__Ascorbic acid oral cumul. dose	Ascorbic acid oral cumul. dose	Month 1	0	-0.3	0.809106	0.242135	2	all variables - all visits in period	LogisticRegression
OFLOTUB	Control	Week_6__Creatinine	Creatinine	Month 1	0	-0.190568	0.804293	0.206827	2	all variables - all visits in period	LogisticRegression
OFLOTUB	Control	Week_6__Temperature	Temperature	Month 1	0	0	0.80243	0.51844	2	all variables - all visits in period	LogisticRegression
REMoxTB	2EHRZ/4HR	Week_1__Erythromycin oral cumul. dose	Erythromycin oral cumul. dose	Month 1	0	0.5	0.80243	0.197861	1	all variables - all visits in period	LogisticRegression
REMoxTB	2EHRZ/4HR	Week_4__Creatinine	Creatinine	Month 1	0	-0.5	0.80243	0.141843	1	all variables - all visits in period	LogisticRegression
REMoxTB	2EHRZ/4HR	Week_4__Sodium	Sodium	Month 1	0	-0.5	0.80243	0.148314	1	all variables - all visits in period	LogisticRegression
REMoxTB	2EMRZ/2MR	Week_4__Creatinine clearance	Creatinine clearance	Month 1	0	-0.5	0.80243	0.16722	1	all variables - all visits in period	LogisticRegression
REMoxTB	2MHRZ/2MHR	Week_2__Ascorbic acid oral cumul. dose	Ascorbic acid oral cumul. dose	Month 1	0	-0.5	0.80243	0.301032	1	all variables - all visits in period	LogisticRegression
REMoxTB	2MHRZ/2MHR	Week_3__Ascorbic acid oral cumul. dose	Ascorbic acid oral cumul. dose	Month 1	0	0.5	0.80243	0.171107	1	all variables - all visits in period	LogisticRegression
OFLOTUB	Control	Week_2__Diastolic blood pressure	Diastolic blood pressure	Month 1	0	-0.5	0.80243	0.701226	1	all variables - all visits in period	LogisticRegression
OFLOTUB	Control	Week_2__Temperature	Temperature	Month 1	0	0.5	0.80243	0.624514	1	all variables - all visits in period	LogisticRegression
REMoxTB	2EMRZ/2MR	Week_4__Creatinine	Creatinine	Month 1	0	-0.5	0.80243	0.266427	2	all variables - all visits in period	LogisticRegression
REMoxTB	2MHRZ/2MHR	Week_1__Pyridoxine oral cumul. dose	Pyridoxine oral cumul. dose	Month 1	0	-0.5	0.80243	0.253088	1	all variables - all visits in period	LogisticRegression
OFLOTUB	Gatifloxacin	Week_2__Diastolic blood pressure	Diastolic blood pressure	Month 1	0	0.166667	0.80243	0.679582	2	all variables - all visits in period	LogisticRegression
OFLOTUB	Gatifloxacin	Week_2__Systolic blood pressure	Systolic blood pressure	Month 1	0	0.166667	0.80243	0.496029	2	all variables - all visits in period	LogisticRegression
OFLOTUB	Control	Week_6__Alanine aminotransferase	Alanine aminotransferase	Month 1	0	-0.342857	0.797005	0.219241	2	all variables - all visits in period	LogisticRegression
REMoxTB	2MHRZ/2MHR	Week_1__Ascorbic acid oral cumul. dose	Ascorbic acid oral cumul. dose	Month 1	0	0.475	0.792937	0.191663	2	all variables - all visits in period	LogisticRegression
OFLOTUB	Control	Week_2__ce_Chest pain	ce_Chest pain	Month 1	0	0.461686	0.7882	0.145758	1	all variables - all visits in period	LogisticRegression
REMoxTB	2EHRZ/4HR	Week_1__Accuprobe	Accuprobe	Month 1	0	0.0445346	0.781831	0.435611	77	all variables - all visits in period	LogisticRegression
REMoxTB	2EHRZ/4HR	Week_5__ce_Severe thirst	ce_Severe thirst	Month 1	0	-0.57907	0.769516	0.285805	2	all variables - all visits in period	LogisticRegression
OFLOTUB	Gatifloxacin	Week_1__Cd4	Cd4	Month 1	0	-0.0624811	0.764658	0.518881	14	all variables - all visits in period	LogisticRegression
REMoxTB	2MHRZ/2MHR	Week_1__Dextromethorphan oral cumul. dose	Dextromethorphan oral cumul. dose	Month 1	0	-0.4	0.76446	0.204974	1	all variables - all visits in period	LogisticRegression
REMoxTB	2EHRZ/4HR	Week_1__Ascorbic acid oral cumul. dose	Ascorbic acid oral cumul. dose	Month 1	0	-0.282144	0.760544	0.183911	2	all variables - all visits in period	LogisticRegression
REMoxTB	2EMRZ/2MR	Week_4__Activated partial thromboplastin time	Activated partial thromboplastin time	Month 1	0	-0.030809	0.75525	0.204376	15	all variables - all visits in period	LogisticRegression
REMoxTB	2MHRZ/2MHR	Week_1__BMI	BMI	Month 1	0	-0.0042215	0.748219	0.441451	87	all variables - all visits in period	LogisticRegression
REMoxTB	2EMRZ/2MR	Week_2__LJ-culture status	LJ-culture status	Month 1	0	0.063262	0.73062	0.243594	80	all variables - all visits in period	LogisticRegression
REMoxTB	2EMRZ/2MR	Week_4__Diastolic blood pressure	Diastolic blood pressure	Month 1	0	-0.0297844	0.720755	0.215441	85	all variables - all visits in period	LogisticRegression
REMoxTB	2EHRZ/4HR	Week_4__Alanine aminotransferase	Alanine aminotransferase	Month 1	0	-0.0994572	0.71989	0.187847	13	all variables - all visits in period	LogisticRegression
REMoxTB	2EMRZ/2MR	Week_2__Creatinine clearance	Creatinine clearance	Month 1	0	-0.0286028	0.718774	0.181189	10	all variables - all visits in period	LogisticRegression
REMoxTB	2EMRZ/2MR	Week_5__Ascorbic acid oral cumul. dose	Ascorbic acid oral cumul. dose	Month 1	0	-0.622008	0.712525	0.206678	2	all variables - all visits in period	LogisticRegression
OFLOTUB	Gatifloxacin	Week_4__Systolic blood pressure	Systolic blood pressure	Month 1	0	-0.142062	0.711643	0.589896	6	all variables - all visits in period	LogisticRegression
REMoxTB	2MHRZ/2MHR	Week_5__ce_Severe thirst	ce_Severe thirst	Month 1	0	-0.671801	0.709729	0.184422	1	all variables - all visits in period	LogisticRegression
REMoxTB	2EHRZ/4HR	Week_3__Temperature	Temperature	Month 1	0	-0.0576666	0.707444	0.400104	79	all variables - all visits in period	LogisticRegression
REMoxTB	2EHRZ/4HR	Week_4__Systolic blood pressure	Systolic blood pressure	Month 1	0	0.0334268	0.697527	0.364073	80	all variables - all visits in period	LogisticRegression
REMoxTB	2EHRZ/4HR	Week_2__Total bilirubin	Total bilirubin	Month 1	0	0.0714937	0.697377	0.151651	12	all variables - all visits in period	LogisticRegression
REMoxTB	2MHRZ/2MHR	Week_2__Sodium	Sodium	Month 1	0	0.0171686	0.693954	0.150535	13	all variables - all visits in period	LogisticRegression
REMoxTB	2MHRZ/2MHR	Week_2__Creatinine clearance	Creatinine clearance	Month 1	0	0.118676	0.691889	0.165904	10	all variables - all visits in period	LogisticRegression
REMoxTB	2EHRZ/4HR	Week_5__ce_Weakness	ce_Weakness	Month 1	0	-0.263144	0.683443	0.223038	3	all variables - all visits in period	LogisticRegression
REMoxTB	2EMRZ/2MR	Week_1__Creatinine clearance	Creatinine clearance	Month 1	0	-0.0188694	0.681755	0.610487	88	all variables - all visits in period	LogisticRegression
REMoxTB	2EMRZ/2MR	Week_2__Creatinine	Creatinine	Month 1	0	0.128574	0.679477	0.179724	12	all variables - all visits in period	LogisticRegression
REMoxTB	2EMRZ/2MR	Week_5__ce_Weakness	ce_Weakness	Month 1	0	0.253674	0.678844	0.20156	4	all variables - all visits in period	LogisticRegression
REMoxTB	2EMRZ/2MR	Week_1__BMI	BMI	Month 1	0	-0.0168518	0.678614	0.443659	88	all variables - all visits in period	LogisticRegression
OFLOTUB	Control	Week_4__Leukocytes	Leukocytes	Month 1	0	0.121224	0.675694	0.13714	11	all variables - all visits in period	LogisticRegression
REMoxTB	2EHRZ/4HR	Week_4__Activated partial thromboplastin time	Activated partial thromboplastin time	Month 1	0	0.0179001	0.675526	0.224965	13	all variables - all visits in period	LogisticRegression
REMoxTB	2EHRZ/4HR	Week_3__Ascorbic acid oral cumul. dose	Ascorbic acid oral cumul. dose	Month 1	0	0.166228	0.673908	0.212169	2	all variables - all visits in period	LogisticRegression
REMoxTB	2MHRZ/2MHR	Week_5__ce_Respiratory abnormality	ce_Respiratory abnormality	Month 1	0	-0.00330624	0.673726	0.179758	15	all variables - all visits in period	LogisticRegression
REMoxTB	2MHRZ/2MHR	Week_3__Weight	Weight	Month 1	0	0.0545599	0.66953	0.209123	82	all variables - all visits in period	LogisticRegression
OFLOTUB	Control	Week_2__Heart rate	Heart rate	Month 1	0	-0.683013	0.667573	0.245102	1	all variables - all visits in period	LogisticRegression
REMoxTB	2EMRZ/2MR	Week_5__ce_Reduced breath sounds	ce_Reduced breath sounds	Month 1	0	0.458175	0.666483	0.177514	3	all variables - all visits in period	LogisticRegression
REMoxTB	2EMRZ/2MR	Week_2__Activated partial thromboplastin time	Activated partial thromboplastin time	Month 1	0	0.120371	0.664778	0.25132	12	all variables - all visits in period	LogisticRegression
REMoxTB	2EHRZ/4HR	Week_2__Heart rate	Heart rate	Month 1	0	0.0376315	0.663266	0.226097	78	all variables - all visits in period	LogisticRegression
REMoxTB	2EMRZ/2MR	Week_3__Diastolic blood pressure	Diastolic blood pressure	Month 1	0	-0.0250796	0.662133	0.26192	85	all variables - all visits in period	LogisticRegression
REMoxTB	2MHRZ/2MHR	Week_2__Alanine aminotransferase	Alanine aminotransferase	Month 1	0	-0.0784385	0.659069	0.179321	13	all variables - all visits in period	LogisticRegression
OFLOTUB	Gatifloxacin	Week_5__Creatinine	Creatinine	Month 1	0	0.0104317	0.658217	0.297994	84	all variables - all visits in period	LogisticRegression
REMoxTB	2EMRZ/2MR	Week_5__Diastolic blood pressure	Diastolic blood pressure	Month 1	0	0.0581296	0.65635	0.189933	71	all variables - all visits in period	LogisticRegression
OFLOTUB	Gatifloxacin	Week_1__Creatinine	Creatinine	Month 1	0	-0.00394994	0.650719	0.919725	120	all variables - all visits in period	LogisticRegression
OFLOTUB	Gatifloxacin	Week_4__Leukocytes	Leukocytes	Month 1	0	-0.0163657	0.65038	0.141166	11	all variables - all visits in period	LogisticRegression
OFLOTUB	Gatifloxacin	Week_4__Alanine aminotransferase	Alanine aminotransferase	Month 1	0	-0.121755	0.650075	0.234217	11	all variables - all visits in period	LogisticRegression
OFLOTUB	Control	Week_6__ce_Cough	ce_Cough	Month 1	0	0.749781	0.649759	0.214384	2	all variables - all visits in period	LogisticRegression
REMoxTB	2MHRZ/2MHR	Week_1__Potassium	Potassium	Month 1	0	-0.0574427	0.640708	0.287124	87	all variables - all visits in period	LogisticRegression
REMoxTB	2EMRZ/2MR	Week_2__Urea	Urea	Month 1	0	-0.0196636	0.639946	0.130805	12	all variables - all visits in period	LogisticRegression
REMoxTB	2EHRZ/4HR	Week_2__ce_Cough	ce_Cough	Month 1	0	0.0869681	0.639256	0.270077	78	all variables - all visits in period	LogisticRegression
REMoxTB	2MHRZ/2MHR	Week_3__Platelets	Platelets	Month 1	0	-0.0168095	0.638982	0.176625	73	all variables - all visits in period	LogisticRegression
REMoxTB	2EHRZ/4HR	Week_3__Activated partial thromboplastin time	Activated partial thromboplastin time	Month 1	0	-0.0414757	0.638352	0.245582	69	all variables - all visits in period	LogisticRegression
REMoxTB	2EHRZ/4HR	Week_4__Temperature	Temperature	Month 1	0	-0.0382974	0.635991	0.30536	80	all variables - all visits in period	LogisticRegression
REMoxTB	2EHRZ/4HR	Week_2__Weight	Weight	Month 1	0	-0.00241428	0.629734	0.272692	78	all variables - all visits in period	LogisticRegression
REMoxTB	2EHRZ/4HR	Week_2__Aspartate aminotransferase	Aspartate aminotransferase	Month 1	0	-0.171919	0.628144	0.218842	12	all variables - all visits in period	LogisticRegression
REMoxTB	2EMRZ/2MR	Week_1__Cd4	Cd4	Month 1	0	0.0463203	0.626956	0.366258	6	all variables - all visits in period	LogisticRegression
REMoxTB	2MHRZ/2MHR	Week_2__Systolic blood pressure	Systolic blood pressure	Month 1	0	-0.018905	0.626545	0.537077	82	all variables - all visits in period	LogisticRegression
OFLOTUB	Gatifloxacin	Week_2__ce_Haemoptysis	ce_Haemoptysis	Month 1	0	0.368454	0.626417	0.260653	2	all variables - all visits in period	LogisticRegression
REMoxTB	2EHRZ/4HR	Week_3__Mgit culture status	Mgit culture status	Month 1	0	0.0962926	0.623629	0.153702	69	all variables - all visits in period	LogisticRegression
OFLOTUB	Control	Week_4__Creatinine	Creatinine	Month 1	0	-0.0300778	0.623461	0.392384	11	all variables - all visits in period	LogisticRegression
OFLOTUB	Gatifloxacin	Week_2__Temperature	Temperature	Month 1	0	0.166667	0.62262	0.63875	2	all variables - all visits in period	LogisticRegression
REMoxTB	2EMRZ/2MR	Week_1__Heart rate	Heart rate	Month 1	0	-0.0170873	0.621991	0.347976	88	all variables - all visits in period	LogisticRegression
REMoxTB	2MHRZ/2MHR	Week_2__Temperature	Temperature	Month 1	0	-0.00781451	0.620719	0.459359	82	all variables - all visits in period	LogisticRegression
OFLOTUB	Control	Week_4__Systolic blood pressure	Systolic blood pressure	Month 1	0	-0.0773603	0.620311	0.6438	8	all variables - all visits in period	LogisticRegression
REMoxTB	2EHRZ/4HR	Week_2__Sodium	Sodium	Month 1	0	0.0821055	0.619585	0.150983	12	all variables - all visits in period	LogisticRegression
REMoxTB	2EHRZ/4HR	Week_1__ce_Cough	ce_Cough	Month 1	0	0.0976212	0.618892	0.311781	71	all variables - all visits in period	LogisticRegression
REMoxTB	2EHRZ/4HR	Week_3__Sodium	Sodium	Month 1	0	-0.000838962	0.618036	0.155415	70	all variables - all visits in period	LogisticRegression
OFLOTUB	Control	Week_4__Weight	Weight	Month 1	0	0.102046	0.617619	0.390902	8	all variables - all visits in period	LogisticRegression
REMoxTB	2MHRZ/2MHR	Week_2__Creatinine	Creatinine	Month 1	0	-0.0729589	0.61711	0.158192	13	all variables - all visits in period	LogisticRegression
OFLOTUB	Control	Week_1__Diastolic blood pressure	Diastolic blood pressure	Month 1	0	0.0131347	0.61698	2.11748	112	all variables - all visits in period	LogisticRegression
REMoxTB	2MHRZ/2MHR	Week_3__ce_Fatigue	ce_Fatigue	Month 1	0	0.220274	0.615811	0.377026	16	all variables - all visits in period	LogisticRegression
REMoxTB	2EHRZ/4HR	Week_1__Activated partial thromboplastin time	Activated partial thromboplastin time	Month 1	0	0.051151	0.61094	0.293376	83	all variables - all visits in period	LogisticRegression
REMoxTB	2EMRZ/2MR	Week_5__ce_Cough	ce_Cough	Month 1	0	0.0967187	0.609246	0.233633	71	all variables - all visits in period	LogisticRegression
REMoxTB	2EMRZ/2MR	Week_2__Sodium	Sodium	Month 1	0	0.176755	0.608883	0.133012	12	all variables - all visits in period	LogisticRegression
REMoxTB	2MHRZ/2MHR	Week_5__Diastolic blood pressure	Diastolic blood pressure	Month 1	0	-0.0246124	0.607238	0.179456	70	all variables - all visits in period	LogisticRegression
REMoxTB	2MHRZ/2MHR	Week_3__Diastolic blood pressure	Diastolic blood pressure	Month 1	0	-0.0443099	0.605723	0.26631	82	all variables - all visits in period	LogisticRegression
OFLOTUB	Control	Week_4__Diastolic blood pressure	Diastolic blood pressure	Month 1	0	0.183719	0.604605	0.627202	8	all variables - all visits in period	LogisticRegression
REMoxTB	2MHRZ/2MHR	Week_4__Mgit culture status	Mgit culture status	Month 1	0	0.0801898	0.60433	0.204309	75	all variables - all visits in period	LogisticRegression
REMoxTB	2EHRZ/4HR	Week_2__Temperature	Temperature	Month 1	0	0.0614718	0.603939	0.456329	78	all variables - all visits in period	LogisticRegression
REMoxTB	2EHRZ/4HR	Week_3__Alanine aminotransferase	Alanine aminotransferase	Month 1	0	0.0625959	0.603541	0.180115	70	all variables - all visits in period	LogisticRegression
REMoxTB	2EMRZ/2MR	Week_2__ce_Weakness	ce_Weakness	Month 1	0	0.280054	0.602658	0.190286	4	all variables - all visits in period	LogisticRegression
REMoxTB	2EMRZ/2MR	Week_3__ce_Fatigue	ce_Fatigue	Month 1	0	0.234448	0.599807	0.301548	15	all variables - all visits in period	LogisticRegression
REMoxTB	2EMRZ/2MR	Week_1__Temperature	Temperature	Month 1	0	-0.0383999	0.599218	0.548789	88	all variables - all visits in period	LogisticRegression
REMoxTB	2EHRZ/4HR	Week_2__Activated partial thromboplastin time	Activated partial thromboplastin time	Month 1	0	-0.241171	0.599007	0.224977	12	all variables - all visits in period	LogisticRegression
OFLOTUB	Gatifloxacin	Week_2__ce_Sweat	ce_Sweat	Month 1	0	0.777109	0.598818	0.247472	2	all variables - all visits in period	LogisticRegression
REMoxTB	2EMRZ/2MR	Week_4__ce_Weakness	ce_Weakness	Month 1	0	0.38674	0.598457	0.208941	4	all variables - all visits in period	LogisticRegression
REMoxTB	2MHRZ/2MHR	Week_2__Accuprobe	Accuprobe	Month 1	0	0.563549	0.598042	0.533331	2	all variables - all visits in period	LogisticRegression
REMoxTB	2EMRZ/2MR	Week_4__Heart rate	Heart rate	Month 1	0	0.0115291	0.597881	0.234316	85	all variables - all visits in period	LogisticRegression
REMoxTB	2EMRZ/2MR	Week_2__Weight	Weight	Month 1	0	-0.00212662	0.597035	0.288865	84	all variables - all visits in period	LogisticRegression
REMoxTB	2EHRZ/4HR	Week_1__BMI	BMI	Month 1	0	0.0044977	0.591519	0.45931	84	all variables - all visits in period	LogisticRegression
OFLOTUB	Control	Week_4__Platelets	Platelets	Month 1	0	-0.236147	0.590788	0.292831	11	all variables - all visits in period	LogisticRegression
REMoxTB	2MHRZ/2MHR	Week_1__ce_Weakness	ce_Weakness	Month 1	0	0.57341	0.588994	0.138451	4	all variables - all visits in period	LogisticRegression
REMoxTB	2MHRZ/2MHR	Week_5__ce_Reduced breath sounds	ce_Reduced breath sounds	Month 1	0	0.519159	0.587038	0.176771	3	all variables - all visits in period	LogisticRegression
REMoxTB	2EMRZ/2MR	Week_3__Alanine aminotransferase	Alanine aminotransferase	Month 1	0	-0.0593621	0.586468	0.171717	76	all variables - all visits in period	LogisticRegression
OFLOTUB	Gatifloxacin	Week_4__Creatinine	Creatinine	Month 1	0	0.261557	0.584166	0.37424	11	all variables - all visits in period	LogisticRegression
REMoxTB	2EHRZ/4HR	Week_1__Creatinine clearance	Creatinine clearance	Month 1	0	-0.057232	0.581804	0.59395	84	all variables - all visits in period	LogisticRegression
REMoxTB	2MHRZ/2MHR	Week_4__ce_Pallor	ce_Pallor	Month 1	0	0.726964	0.578679	0.193292	2	all variables - all visits in period	LogisticRegression
REMoxTB	2EHRZ/4HR	Week_1__Cd4	Cd4	Month 1	0	-0.117119	0.578344	0.220235	7	all variables - all visits in period	LogisticRegression
OFLOTUB	Control	Week_1__Cd4	Cd4	Month 1	0	0.197014	0.575662	0.485755	14	all variables - all visits in period	LogisticRegression
REMoxTB	2EHRZ/4HR	Week_3__Platelets	Platelets	Month 1	0	0.0785514	0.575467	0.171657	69	all variables - all visits in period	LogisticRegression
REMoxTB	2EHRZ/4HR	Week_4__ce_Reduced breath sounds	ce_Reduced breath sounds	Month 1	0	0.712944	0.572912	0.157867	3	all variables - all visits in period	LogisticRegression
OFLOTUB	Control	Week_4__ce_Haemoptysis	ce_Haemoptysis	Month 1	0	0.32855	0.570507	0.291326	8	all variables - all visits in period	LogisticRegression
REMoxTB	2EMRZ/2MR	Week_2__Temperature	Temperature	Month 1	0	0.0890856	0.568377	0.481375	84	all variables - all visits in period	LogisticRegression
REMoxTB	2MHRZ/2MHR	Week_2__Total bilirubin	Total bilirubin	Month 1	0	-0.116939	0.567309	0.15247	13	all variables - all visits in period	LogisticRegression
REMoxTB	2MHRZ/2MHR	Week_1__ce_Fatigue	ce_Fatigue	Month 1	0	0.25405	0.566427	0.217011	16	all variables - all visits in period	LogisticRegression
REMoxTB	2EHRZ/4HR	Week_4__Mgit culture status	Mgit culture status	Month 1	0	0.0705417	0.561491	0.189842	71	all variables - all visits in period	LogisticRegression
REMoxTB	2EMRZ/2MR	Week_4__Prothrombin time	Prothrombin time	Month 1	0	-0.192094	0.560467	0.142471	15	all variables - all visits in period	LogisticRegression
REMoxTB	2MHRZ/2MHR	Week_1__Metformin oral cumul. dose	Metformin oral cumul. dose	Month 1	0	0.0869188	0.555772	0.376042	2	all variables - all visits in period	LogisticRegression
REMoxTB	2EMRZ/2MR	Week_5__Alanine aminotransferase	Alanine aminotransferase	Month 1	0	-0.0113495	0.547274	0.20523	70	all variables - all visits in period	LogisticRegression
REMoxTB	2MHRZ/2MHR	Week_2__Activated partial thromboplastin time	Activated partial thromboplastin time	Month 1	0	-0.22776	0.544275	0.242649	13	all variables - all visits in period	LogisticRegression
REMoxTB	2EHRZ/4HR	Week_3__ce_Tachycardia	ce_Tachycardia	Month 1	0	0.711671	0.542263	0.180963	2	all variables - all visits in period	LogisticRegression
OFLOTUB	Gatifloxacin	Week_4__Potassium	Potassium	Month 1	0	0.244582	0.533031	0.177351	11	all variables - all visits in period	LogisticRegression
REMoxTB	2EHRZ/4HR	Week_3__Pyridoxine oral cumul. dose	Pyridoxine oral cumul. dose	Month 1	0	-0.866025	0.532715	0.226064	1	all variables - all visits in period	LogisticRegression
REMoxTB	2EHRZ/4HR	Week_5__Pyridoxine oral cumul. dose	Pyridoxine oral cumul. dose	Month 1	0	-0.866025	0.532715	0.20022	1	all variables - all visits in period	LogisticRegression
REMoxTB	2EHRZ/4HR	Week_2__ce_Crepitation	ce_Crepitation	Month 1	0	0.481138	0.530199	0.186653	3	all variables - all visits in period	LogisticRegression
OFLOTUB	Control	Week_1__BMI	BMI	Month 1	0	-0.0599007	0.528287	1.0742	113	all variables - all visits in period	LogisticRegression
REMoxTB	2EHRZ/4HR	Week_4__Prothrombin time	Prothrombin time	Month 1	0	0.0519548	0.519045	0.141191	13	all variables - all visits in period	LogisticRegression
OFLOTUB	Control	Week_1__Heart rate	Heart rate	Month 1	0	0.0645642	0.506263	0.652874	113	all variables - all visits in period	LogisticRegression
REMoxTB	2EMRZ/2MR	Week_1__Creatinine	Creatinine	Month 1	0	0.103316	0.506115	0.509499	88	all variables - all visits in period	LogisticRegression
OFLOTUB	Control	Week_1__ms_Gatifloxacin	ms_Gatifloxacin	Month 1	0	0.0617215	0.501134	0.111308	66	all variables - all visits in period	LogisticRegression
REMoxTB	2EMRZ/2MR	Week_2__ce_Cough	ce_Cough	Month 1	0	0.118905	0.497532	0.269216	83	all variables - all visits in period	LogisticRegression
REMoxTB	2MHRZ/2MHR	Week_1__ce_Cough	ce_Cough	Month 1	0	0.12571	0.491819	0.289716	75	all variables - all visits in period	LogisticRegression
REMoxTB	2EHRZ/4HR	Week_1__ce_Weakness	ce_Weakness	Month 1	0	0.74259	0.49147	0.155407	3	all variables - all visits in period	LogisticRegression
OFLOTUB	Control	Week_1__Weight	Weight	Month 1	0	0.0537408	0.491096	0.579832	113	all variables - all visits in period	LogisticRegression
REMoxTB	2MHRZ/2MHR	Week_2__ce_Severe thirst	ce_Severe thirst	Month 1	0	0.897694	0.48726	0.149232	1	all variables - all visits in period	LogisticRegression
REMoxTB	2MHRZ/2MHR	Week_2__ce_Weakness	ce_Weakness	Month 1	0	0.593737	0.467914	0.195331	4	all variables - all visits in period	LogisticRegression
REMoxTB	2MHRZ/2MHR	Week_2__ce_Cough	ce_Cough	Month 1	0	0.125896	0.465175	0.268338	82	all variables - all visits in period	LogisticRegression
REMoxTB	2MHRZ/2MHR	Week_3__ce_Tachycardia	ce_Tachycardia	Month 1	0	0.57469	0.463958	0.206251	4	all variables - all visits in period	LogisticRegression
REMoxTB	2EMRZ/2MR	Week_3__Zn-smear	Zn-smear	Month 1	0	-0.0225824	0.455416	0.407457	80	all variables - all visits in period	LogisticRegression
REMoxTB	2EHRZ/4HR	Week_2__ce_Weakness	ce_Weakness	Month 1	0	0.7196	0.433634	0.186964	3	all variables - all visits in period	LogisticRegression
REMoxTB	2EMRZ/2MR	Week_1__ms_Ethambutol	ms_Ethambutol	Month 1	0	0.0926347	0.426409	0.156716	84	all variables - all visits in period	LogisticRegression
REMoxTB	2EHRZ/4HR	Week_1__ce_Fatigue	ce_Fatigue	Month 1	0	0.370785	0.426135	0.189632	13	all variables - all visits in period	LogisticRegression
REMoxTB	2EHRZ/4HR	Week_4__ce_Severe thirst	ce_Severe thirst	Month 1	0	0.943326	0.397906	0.189534	2	all variables - all visits in period	LogisticRegression
REMoxTB	2EMRZ/2MR	Week_1__ce_Weakness	ce_Weakness	Month 1	0	0.505293	0.391432	0.193065	4	all variables - all visits in period	LogisticRegression
REMoxTB	2EMRZ/2MR	Week_5__ce_Crepitation	ce_Crepitation	Month 1	0	0.742568	0.366623	0.193374	4	all variables - all visits in period	LogisticRegression
REMoxTB	2EMRZ/2MR	Week_4__ce_Reduced breath sounds	ce_Reduced breath sounds	Month 1	0	0.604573	0.363272	0.155009	3	all variables - all visits in period	LogisticRegression
REMoxTB	2EMRZ/2MR	Week_5__ce_Tachycardia	ce_Tachycardia	Month 1	0	0.417212	0.332635	0.285365	2	all variables - all visits in period	LogisticRegression
REMoxTB	2EHRZ/4HR	Week_2__ce_Tachycardia	ce_Tachycardia	Month 1	0	0.97335	0.304191	0.121055	2	all variables - all visits in period	LogisticRegression
OFLOTUB	Control	Week_2__ce_Fever	ce_Fever	Month 1	0	-0.973474	0.303602	0.307036	1	all variables - all visits in period	LogisticRegression
REMoxTB	2MHRZ/2MHR	Week_3__ce_Severe thirst	ce_Severe thirst	Month 1	0	0.979746	0.273984	0.153484	1	all variables - all visits in period	LogisticRegression
REMoxTB	2EMRZ/2MR	Week_2__ce_Tachycardia	ce_Tachycardia	Month 1	0	0.939327	0.252394	0.218237	2	all variables - all visits in period	LogisticRegression
REMoxTB	2MHRZ/2MHR	Week_3__ce_Expectoration	ce_Expectoration	Month 1	0	0.983378	0.249581	0.245142	1	all variables - all visits in period	LogisticRegression
REMoxTB	2EMRZ/2MR	Week_4__ce_Tachycardia	ce_Tachycardia	Month 1	0	0.926311	0.245593	0.174475	2	all variables - all visits in period	LogisticRegression
REMoxTB	2EHRZ/4HR	Week_4__ce_Tachycardia	ce_Tachycardia	Month 1	0	0.992067	0.186158	0.236374	1	all variables - all visits in period	LogisticRegression
OFLOTUB	Gatifloxacin	Week_2__ce_Fever	ce_Fever	Month 1	0	0.99556	0.153774	0.246512	2	all variables - all visits in period	LogisticRegression
REMoxTB	2MHRZ/2MHR	Week_4__Metformin oral cumul. dose	Metformin oral cumul. dose	Month 1	0	0.948683	0.137318	0.218965	2	all variables - all visits in period	LogisticRegression
REMoxTB	2MHRZ/2MHR	Week_4__ce_Severe thirst	ce_Severe thirst	Month 1	0	0.998993	0.0856893	0.163425	1	all variables - all visits in period	LogisticRegression
REMoxTB	2EMRZ/2MR	Week_3__ce_Tachycardia	ce_Tachycardia	Month 1	0	0.976163	0.0739991	0.176699	2	all variables - all visits in period	LogisticRegression
REMoxTB	2EHRZ/4HR	Week_1__ce_Anaemia	ce_Anaemia	Month 1	0			0.298216	1	all variables - all visits in period	LogisticRegression
REMoxTB	2EHRZ/4HR	Week_1__ce_Body ache	ce_Body ache	Month 1	0			0.0934356	1	all variables - all visits in period	LogisticRegression
REMoxTB	2EHRZ/4HR	Week_1__ce_Body pains	ce_Body pains	Month 1	0			0.184435	1	all variables - all visits in period	LogisticRegression
REMoxTB	2EHRZ/4HR	Week_1__ce_Bodyache	ce_Bodyache	Month 1	0			0.252565	1	all variables - all visits in period	LogisticRegression
REMoxTB	2EHRZ/4HR	Week_1__ce_Bodyaches	ce_Bodyaches	Month 1	0			0.0933948	1	all variables - all visits in period	LogisticRegression
REMoxTB	2EHRZ/4HR	Week_1__ce_Bronch left mid zone	ce_Bronch left mid zone	Month 1	0			0.26637	1	all variables - all visits in period	LogisticRegression
REMoxTB	2EHRZ/4HR	Week_1__ce_Bronchial breath sounds	ce_Bronchial breath sounds	Month 1	0			0.105526	1	all variables - all visits in period	LogisticRegression
REMoxTB	2EHRZ/4HR	Week_1__ce_Chills	ce_Chills	Month 1	0			0.0858237	1	all variables - all visits in period	LogisticRegression
REMoxTB	2EHRZ/4HR	Week_1__ce_Cold	ce_Cold	Month 1	0			0.242389	1	all variables - all visits in period	LogisticRegression
REMoxTB	2EHRZ/4HR	Week_1__ce_Crackles	ce_Crackles	Month 1	0			0.305961	1	all variables - all visits in period	LogisticRegression
REMoxTB	2EHRZ/4HR	Week_1__ce_Crepitation	ce_Crepitation	Month 1	0			0.202812	3	all variables - all visits in period	LogisticRegression
REMoxTB	2EHRZ/4HR	Week_1__ce_Decreased air entry on left	ce_Decreased air entry on left	Month 1	0			0.192769	1	all variables - all visits in period	LogisticRegression
REMoxTB	2EHRZ/4HR	Week_1__ce_Dizziness	ce_Dizziness	Month 1	0			0.29569	1	all variables - all visits in period	LogisticRegression
REMoxTB	2EHRZ/4HR	Week_1__ce_Expectoration	ce_Expectoration	Month 1	0			0.358718	1	all variables - all visits in period	LogisticRegression
REMoxTB	2EHRZ/4HR	Week_1__ce_Harsh breathsounds bilaterally	ce_Harsh breathsounds bilaterally	Month 1	0			0.222835	1	all variables - all visits in period	LogisticRegression
REMoxTB	2EHRZ/4HR	Week_1__ce_Hoarse voice	ce_Hoarse voice	Month 1	0			0.0870715	1	all variables - all visits in period	LogisticRegression
REMoxTB	2EHRZ/4HR	Week_1__ce_Inguinal swelling (right sided)	ce_Inguinal swelling (right sided)	Month 1	0			0.244244	1	all variables - all visits in period	LogisticRegression
REMoxTB	2EHRZ/4HR	Week_1__ce_Lymphadenopathy	ce_Lymphadenopathy	Month 1	0			0.107847	1	all variables - all visits in period	LogisticRegression
REMoxTB	2EHRZ/4HR	Week_1__ce_Malaise	ce_Malaise	Month 1	0			0.144547	1	all variables - all visits in period	LogisticRegression
REMoxTB	2EHRZ/4HR	Week_1__ce_Mild pallor	ce_Mild pallor	Month 1	0			0.135988	1	all variables - all visits in period	LogisticRegression
REMoxTB	2EHRZ/4HR	Week_1__ce_Not reported	ce_Not reported	Month 1	0			0.326446	1	all variables - all visits in period	LogisticRegression
REMoxTB	2EHRZ/4HR	Week_1__ce_Orthostatic hypotension	ce_Orthostatic hypotension	Month 1	0			0.105486	1	all variables - all visits in period	LogisticRegression
REMoxTB	2EHRZ/4HR	Week_1__ce_Pain in legs	ce_Pain in legs	Month 1	0			0.412979	1	all variables - all visits in period	LogisticRegression
REMoxTB	2EHRZ/4HR	Week_1__ce_Pallor	ce_Pallor	Month 1	0			0.100243	1	all variables - all visits in period	LogisticRegression
REMoxTB	2EHRZ/4HR	Week_1__ce_Pallor due to tb	ce_Pallor due to tb	Month 1	0			0.280459	1	all variables - all visits in period	LogisticRegression
REMoxTB	2EHRZ/4HR	Week_1__ce_Reduced breath sounds	ce_Reduced breath sounds	Month 1	0			0.268701	3	all variables - all visits in period	LogisticRegression
REMoxTB	2EHRZ/4HR	Week_1__ce_Respiratory abnormality	ce_Respiratory abnormality	Month 1	0			0.199265	17	all variables - all visits in period	LogisticRegression
REMoxTB	2EHRZ/4HR	Week_1__ce_Rhinitis	ce_Rhinitis	Month 1	0			0.368571	1	all variables - all visits in period	LogisticRegression
REMoxTB	2EHRZ/4HR	Week_1__ce_Rhonchi	ce_Rhonchi	Month 1	0			0.0554606	1	all variables - all visits in period	LogisticRegression
REMoxTB	2EHRZ/4HR	Week_1__ce_Severe thirst	ce_Severe thirst	Month 1	0			0.1829	2	all variables - all visits in period	LogisticRegression
REMoxTB	2EHRZ/4HR	Week_1__ce_Sleep disturbance	ce_Sleep disturbance	Month 1	0			0.230526	1	all variables - all visits in period	LogisticRegression
REMoxTB	2EHRZ/4HR	Week_1__ce_Sore throat	ce_Sore throat	Month 1	0			0.115039	1	all variables - all visits in period	LogisticRegression
REMoxTB	2EHRZ/4HR	Week_1__ce_Tachycardia	ce_Tachycardia	Month 1	0			0.246021	1	all variables - all visits in period	LogisticRegression
REMoxTB	2EHRZ/4HR	Week_1__ce_Thirstiness	ce_Thirstiness	Month 1	0			0.144479	1	all variables - all visits in period	LogisticRegression
REMoxTB	2EHRZ/4HR	Week_1__ce_Vomiting	ce_Vomiting	Month 1	0			0.262413	1	all variables - all visits in period	LogisticRegression
REMoxTB	2EHRZ/4HR	Week_1__ce_Wheezing	ce_Wheezing	Month 1	0			0.374098	1	all variables - all visits in period	LogisticRegression
REMoxTB	2EHRZ/4HR	Week_1__Acyclovir oral cumul. dose	Acyclovir oral cumul. dose	Month 1	0			0.222568	1	all variables - all visits in period	LogisticRegression
REMoxTB	2EHRZ/4HR	Week_1__Aminophylline oral cumul. dose	Aminophylline oral cumul. dose	Month 1	0			0.0743267	1	all variables - all visits in period	LogisticRegression
REMoxTB	2EHRZ/4HR	Week_1__Cefuroxime oral cumul. dose	Cefuroxime oral cumul. dose	Month 1	0			0.118259	1	all variables - all visits in period	LogisticRegression
REMoxTB	2EHRZ/4HR	Week_1__Cimetidine oral cumul. dose	Cimetidine oral cumul. dose	Month 1	0			0.630969	1	all variables - all visits in period	LogisticRegression
REMoxTB	2EHRZ/4HR	Week_1__Clavulanic acid oral cumul. dose	Clavulanic acid oral cumul. dose	Month 1	0			0.364925	1	all variables - all visits in period	LogisticRegression
REMoxTB	2EHRZ/4HR	Week_1__Cyanocobalamin oral cumul. dose	Cyanocobalamin oral cumul. dose	Month 1	0			0.444058	1	all variables - all visits in period	LogisticRegression
REMoxTB	2EHRZ/4HR	Week_1__Diclofenac oral cumul. dose	Diclofenac oral cumul. dose	Month 1	0			0.141051	1	all variables - all visits in period	LogisticRegression
REMoxTB	2EHRZ/4HR	Week_1__Diphenhydramine oral cumul. dose	Diphenhydramine oral cumul. dose	Month 1	0			0.411671	1	all variables - all visits in period	LogisticRegression
REMoxTB	2EHRZ/4HR	Week_1__Enalapril oral cumul. dose	Enalapril oral cumul. dose	Month 1	0			0.265334	1	all variables - all visits in period	LogisticRegression
REMoxTB	2EHRZ/4HR	Week_1__Etamsylate oral cumul. dose	Etamsylate oral cumul. dose	Month 1	0			0.405695	1	all variables - all visits in period	LogisticRegression
REMoxTB	2EHRZ/4HR	Week_1__Fenoterol oral cumul. dose	Fenoterol oral cumul. dose	Month 1	0			0.213694	1	all variables - all visits in period	LogisticRegression
REMoxTB	2EHRZ/4HR	Week_1__Fexofenadine oral cumul. dose	Fexofenadine oral cumul. dose	Month 1	0			0.153281	1	all variables - all visits in period	LogisticRegression
REMoxTB	2EHRZ/4HR	Week_1__Folic acid oral cumul. dose	Folic acid oral cumul. dose	Month 1	0			0.200317	1	all variables - all visits in period	LogisticRegression
REMoxTB	2EHRZ/4HR	Week_1__Glipizide oral cumul. dose	Glipizide oral cumul. dose	Month 1	0			0.315464	1	all variables - all visits in period	LogisticRegression
REMoxTB	2EHRZ/4HR	Week_1__Hydrochlorothiazide oral cumul. dose	Hydrochlorothiazide oral cumul. dose	Month 1	0			0.384016	1	all variables - all visits in period	LogisticRegression
REMoxTB	2EHRZ/4HR	Week_1__Ibuprofen oral cumul. dose	Ibuprofen oral cumul. dose	Month 1	0			0.138223	1	all variables - all visits in period	LogisticRegression
REMoxTB	2EHRZ/4HR	Week_1__Medroxyprogesterone im cumul. dose	Medroxyprogesterone im cumul. dose	Month 1	0			0.182742	2	all variables - all visits in period	LogisticRegression
REMoxTB	2EHRZ/4HR	Week_1__Metformin oral cumul. dose	Metformin oral cumul. dose	Month 1	0			0.147358	1	all variables - all visits in period	LogisticRegression
REMoxTB	2EHRZ/4HR	Week_1__Metronidazole oral cumul. dose	Metronidazole oral cumul. dose	Month 1	0			0.20524	1	all variables - all visits in period	LogisticRegression
REMoxTB	2EHRZ/4HR	Week_1__Nifedipine oral cumul. dose	Nifedipine oral cumul. dose	Month 1	0			0.222992	1	all variables - all visits in period	LogisticRegression
REMoxTB	2EHRZ/4HR	Week_1__Nimesulide oral cumul. dose	Nimesulide oral cumul. dose	Month 1	0			0.207524	1	all variables - all visits in period	LogisticRegression
REMoxTB	2EHRZ/4HR	Week_1__Norethindrone enanthate im cumul. dose	Norethindrone enanthate im cumul. dose	Month 1	0			0.121039	1	all variables - all visits in period	LogisticRegression
REMoxTB	2EHRZ/4HR	Week_1__Norethindrone enanthate oral cumul. dose	Norethindrone enanthate oral cumul. dose	Month 1	0			0.0947522	1	all variables - all visits in period	LogisticRegression
REMoxTB	2EHRZ/4HR	Week_1__Prednisolone oral cumul. dose	Prednisolone oral cumul. dose	Month 1	0			0.156505	1	all variables - all visits in period	LogisticRegression
REMoxTB	2EHRZ/4HR	Week_1__Primaquine oral cumul. dose	Primaquine oral cumul. dose	Month 1	0			0.141889	1	all variables - all visits in period	LogisticRegression
REMoxTB	2EHRZ/4HR	Week_1__Ranitidine oral cumul. dose	Ranitidine oral cumul. dose	Month 1	0			0.273321	1	all variables - all visits in period	LogisticRegression
REMoxTB	2EHRZ/4HR	Week_1__Salbutamol oral cumul. dose	Salbutamol oral cumul. dose	Month 1	0			0.136677	1	all variables - all visits in period	LogisticRegression
REMoxTB	2EHRZ/4HR	Week_1__Theophylline oral cumul. dose	Theophylline oral cumul. dose	Month 1	0			0.17652	1	all variables - all visits in period	LogisticRegression
REMoxTB	2EHRZ/4HR	Week_1__Thiamine oral cumul. dose	Thiamine oral cumul. dose	Month 1	0			0.308999	1	all variables - all visits in period	LogisticRegression
REMoxTB	2EHRZ/4HR	Week_1__Tranexamic acid oral cumul. dose	Tranexamic acid oral cumul. dose	Month 1	0			0.335507	1	all variables - all visits in period	LogisticRegression
REMoxTB	2EHRZ/4HR	Week_1__Trimethoprim oral cumul. dose	Trimethoprim oral cumul. dose	Month 1	0			0.173295	1	all variables - all visits in period	LogisticRegression
REMoxTB	2EHRZ/4HR	Week_1__LJ-culture status	LJ-culture status	Month 1	0			1.4871	84	all variables - all visits in period	LogisticRegression
REMoxTB	2EHRZ/4HR	Week_1__Mgit culture status	Mgit culture status	Month 1	0			0.876254	83	all variables - all visits in period	LogisticRegression
REMoxTB	2EHRZ/4HR	Week_1__ms_Ethambutol	ms_Ethambutol	Month 1	0			0.157755	80	all variables - all visits in period	LogisticRegression
REMoxTB	2EHRZ/4HR	Week_1__ms_Moxifloxacin	ms_Moxifloxacin	Month 1	0			0.144946	80	all variables - all visits in period	LogisticRegression
REMoxTB	2EHRZ/4HR	Week_1__ms_Rifampicin	ms_Rifampicin	Month 1	0			0.139338	80	all variables - all visits in period	LogisticRegression
REMoxTB	2EHRZ/4HR	Week_2__ce_Back ache	ce_Back ache	Month 1	0			0.104975	1	all variables - all visits in period	LogisticRegression
REMoxTB	2EHRZ/4HR	Week_2__ce_Body pains	ce_Body pains	Month 1	0			0.26051	1	all variables - all visits in period	LogisticRegression
REMoxTB	2EHRZ/4HR	Week_2__ce_Bodyache	ce_Bodyache	Month 1	0			0.17733	1	all variables - all visits in period	LogisticRegression
REMoxTB	2EHRZ/4HR	Week_2__ce_Bodyaches	ce_Bodyaches	Month 1	0			0.161429	1	all variables - all visits in period	LogisticRegression
REMoxTB	2EHRZ/4HR	Week_2__ce_Bronch left mid zone	ce_Bronch left mid zone	Month 1	0			0.180093	1	all variables - all visits in period	LogisticRegression
REMoxTB	2EHRZ/4HR	Week_2__ce_Bronchial breath sounds	ce_Bronchial breath sounds	Month 1	0			0.195844	1	all variables - all visits in period	LogisticRegression
REMoxTB	2EHRZ/4HR	Week_2__ce_Chills	ce_Chills	Month 1	0			0.125787	1	all variables - all visits in period	LogisticRegression
REMoxTB	2EHRZ/4HR	Week_2__ce_Crackles	ce_Crackles	Month 1	0			0.0983838	1	all variables - all visits in period	LogisticRegression
REMoxTB	2EHRZ/4HR	Week_2__ce_Decreased air entry on left	ce_Decreased air entry on left	Month 1	0			0.0583721	1	all variables - all visits in period	LogisticRegression
REMoxTB	2EHRZ/4HR	Week_2__ce_Dizziness	ce_Dizziness	Month 1	0			0.385208	1	all variables - all visits in period	LogisticRegression
REMoxTB	2EHRZ/4HR	Week_2__ce_Harsh breathsounds bilaterally	ce_Harsh breathsounds bilaterally	Month 1	0			0.248638	1	all variables - all visits in period	LogisticRegression
REMoxTB	2EHRZ/4HR	Week_2__ce_Headache	ce_Headache	Month 1	0			0.104506	1	all variables - all visits in period	LogisticRegression
REMoxTB	2EHRZ/4HR	Week_2__ce_Hoarse voice	ce_Hoarse voice	Month 1	0			0.258557	1	all variables - all visits in period	LogisticRegression
REMoxTB	2EHRZ/4HR	Week_2__ce_Lymphadenopathy	ce_Lymphadenopathy	Month 1	0			0.309345	1	all variables - all visits in period	LogisticRegression
REMoxTB	2EHRZ/4HR	Week_2__ce_Malaise	ce_Malaise	Month 1	0			0.177658	1	all variables - all visits in period	LogisticRegression
REMoxTB	2EHRZ/4HR	Week_2__ce_Mild pallor	ce_Mild pallor	Month 1	0			0.109917	1	all variables - all visits in period	LogisticRegression
REMoxTB	2EHRZ/4HR	Week_2__ce_Nausea	ce_Nausea	Month 1	0			0.283824	1	all variables - all visits in period	LogisticRegression
REMoxTB	2EHRZ/4HR	Week_2__ce_Not reported	ce_Not reported	Month 1	0			0.313537	1	all variables - all visits in period	LogisticRegression
REMoxTB	2EHRZ/4HR	Week_2__ce_Orthostatic hypotension	ce_Orthostatic hypotension	Month 1	0			0.278939	1	all variables - all visits in period	LogisticRegression
REMoxTB	2EHRZ/4HR	Week_2__ce_Pain in legs	ce_Pain in legs	Month 1	0			0.237343	1	all variables - all visits in period	LogisticRegression
REMoxTB	2EHRZ/4HR	Week_2__ce_Pallor	ce_Pallor	Month 1	0			0.181674	1	all variables - all visits in period	LogisticRegression
REMoxTB	2EHRZ/4HR	Week_2__ce_Reduced breath sounds	ce_Reduced breath sounds	Month 1	0			0.171473	3	all variables - all visits in period	LogisticRegression
REMoxTB	2EHRZ/4HR	Week_2__ce_Respiratory abnormality	ce_Respiratory abnormality	Month 1	0			0.140912	16	all variables - all visits in period	LogisticRegression
REMoxTB	2EHRZ/4HR	Week_2__ce_Rhinitis	ce_Rhinitis	Month 1	0			0.187396	1	all variables - all visits in period	LogisticRegression
REMoxTB	2EHRZ/4HR	Week_2__ce_Rhonchi	ce_Rhonchi	Month 1	0			0.273058	1	all variables - all visits in period	LogisticRegression
REMoxTB	2EHRZ/4HR	Week_2__ce_Rigors	ce_Rigors	Month 1	0			0.0549214	1	all variables - all visits in period	LogisticRegression
REMoxTB	2EHRZ/4HR	Week_2__ce_Severe thirst	ce_Severe thirst	Month 1	0			0.158224	2	all variables - all visits in period	LogisticRegression
REMoxTB	2EHRZ/4HR	Week_2__ce_Sleep disturbance	ce_Sleep disturbance	Month 1	0			0.279724	1	all variables - all visits in period	LogisticRegression
REMoxTB	2EHRZ/4HR	Week_2__ce_Sore throat	ce_Sore throat	Month 1	0			0.398732	1	all variables - all visits in period	LogisticRegression
REMoxTB	2EHRZ/4HR	Week_2__ce_Thirstiness	ce_Thirstiness	Month 1	0			0.252652	1	all variables - all visits in period	LogisticRegression
REMoxTB	2EHRZ/4HR	Week_2__ce_Wheezing	ce_Wheezing	Month 1	0			0.220609	1	all variables - all visits in period	LogisticRegression
REMoxTB	2EHRZ/4HR	Week_2__Amoxicillin oral cumul. dose	Amoxicillin oral cumul. dose	Month 1	0			0.240742	1	all variables - all visits in period	LogisticRegression
REMoxTB	2EHRZ/4HR	Week_2__Cimetidine oral cumul. dose	Cimetidine oral cumul. dose	Month 1	0			0.722479	1	all variables - all visits in period	LogisticRegression
REMoxTB	2EHRZ/4HR	Week_2__Cyanocobalamin oral cumul. dose	Cyanocobalamin oral cumul. dose	Month 1	0			0.174251	1	all variables - all visits in period	LogisticRegression
REMoxTB	2EHRZ/4HR	Week_2__Dextromethorphan oral cumul. dose	Dextromethorphan oral cumul. dose	Month 1	0			0.249895	1	all variables - all visits in period	LogisticRegression
REMoxTB	2EHRZ/4HR	Week_2__Diclofenac oral cumul. dose	Diclofenac oral cumul. dose	Month 1	0			0.15109	1	all variables - all visits in period	LogisticRegression
REMoxTB	2EHRZ/4HR	Week_2__Diphenhydramine oral cumul. dose	Diphenhydramine oral cumul. dose	Month 1	0			0.181778	1	all variables - all visits in period	LogisticRegression
REMoxTB	2EHRZ/4HR	Week_2__Enalapril oral cumul. dose	Enalapril oral cumul. dose	Month 1	0			0.309423	1	all variables - all visits in period	LogisticRegression
REMoxTB	2EHRZ/4HR	Week_2__Etamsylate oral cumul. dose	Etamsylate oral cumul. dose	Month 1	0			0.179493	1	all variables - all visits in period	LogisticRegression
REMoxTB	2EHRZ/4HR	Week_2__Fexofenadine oral cumul. dose	Fexofenadine oral cumul. dose	Month 1	0			0.122867	1	all variables - all visits in period	LogisticRegression
REMoxTB	2EHRZ/4HR	Week_2__Glipizide oral cumul. dose	Glipizide oral cumul. dose	Month 1	0			0.313006	1	all variables - all visits in period	LogisticRegression
REMoxTB	2EHRZ/4HR	Week_2__Hydrochlorothiazide oral cumul. dose	Hydrochlorothiazide oral cumul. dose	Month 1	0			0.182262	1	all variables - all visits in period	LogisticRegression
REMoxTB	2EHRZ/4HR	Week_2__Ibuprofen oral cumul. dose	Ibuprofen oral cumul. dose	Month 1	0			0.161338	1	all variables - all visits in period	LogisticRegression
REMoxTB	2EHRZ/4HR	Week_2__Metformin oral cumul. dose	Metformin oral cumul. dose	Month 1	0			0.306657	1	all variables - all visits in period	LogisticRegression
REMoxTB	2EHRZ/4HR	Week_2__Nifedipine oral cumul. dose	Nifedipine oral cumul. dose	Month 1	0			0.257341	1	all variables - all visits in period	LogisticRegression
REMoxTB	2EHRZ/4HR	Week_2__Theophylline oral cumul. dose	Theophylline oral cumul. dose	Month 1	0			0.314729	1	all variables - all visits in period	LogisticRegression
REMoxTB	2EHRZ/4HR	Week_2__Trimethoprim oral cumul. dose	Trimethoprim oral cumul. dose	Month 1	0			0.147007	1	all variables - all visits in period	LogisticRegression
REMoxTB	2EHRZ/4HR	Week_2__Accuprobe	Accuprobe	Month 1	0			0.153958	2	all variables - all visits in period	LogisticRegression
REMoxTB	2EHRZ/4HR	Week_2__Mgit culture status	Mgit culture status	Month 1	0			0.313235	73	all variables - all visits in period	LogisticRegression
REMoxTB	2EHRZ/4HR	Week_2__ms_Ethambutol	ms_Ethambutol	Month 1	0			0.191629	2	all variables - all visits in period	LogisticRegression
REMoxTB	2EHRZ/4HR	Week_2__ms_Isoniazid	ms_Isoniazid	Month 1	0			0.321524	2	all variables - all visits in period	LogisticRegression
REMoxTB	2EHRZ/4HR	Week_2__ms_Moxifloxacin	ms_Moxifloxacin	Month 1	0			0.13971	3	all variables - all visits in period	LogisticRegression
REMoxTB	2EHRZ/4HR	Week_2__ms_Pyrazinamide	ms_Pyrazinamide	Month 1	0			0.158487	2	all variables - all visits in period	LogisticRegression
REMoxTB	2EHRZ/4HR	Week_2__ms_Rifampicin	ms_Rifampicin	Month 1	0			0.120421	2	all variables - all visits in period	LogisticRegression
REMoxTB	2EHRZ/4HR	Week_2__ms_Streptomycin	ms_Streptomycin	Month 1	0			0.177546	2	all variables - all visits in period	LogisticRegression
REMoxTB	2EHRZ/4HR	Week_3__ce_Amphoric breathing	ce_Amphoric breathing	Month 1	0			0.121958	1	all variables - all visits in period	LogisticRegression
REMoxTB	2EHRZ/4HR	Week_3__ce_Anaemia	ce_Anaemia	Month 1	0			0.327223	1	all variables - all visits in period	LogisticRegression
REMoxTB	2EHRZ/4HR	Week_3__ce_Back ache	ce_Back ache	Month 1	0			0.106573	1	all variables - all visits in period	LogisticRegression
REMoxTB	2EHRZ/4HR	Week_3__ce_Body ache	ce_Body ache	Month 1	0			0.0665438	1	all variables - all visits in period	LogisticRegression
REMoxTB	2EHRZ/4HR	Week_3__ce_Body pains	ce_Body pains	Month 1	0			0.118387	1	all variables - all visits in period	LogisticRegression
REMoxTB	2EHRZ/4HR	Week_3__ce_Bodyache	ce_Bodyache	Month 1	0			0.22249	1	all variables - all visits in period	LogisticRegression
REMoxTB	2EHRZ/4HR	Week_3__ce_Bodyaches	ce_Bodyaches	Month 1	0			0.322907	1	all variables - all visits in period	LogisticRegression
REMoxTB	2EHRZ/4HR	Week_3__ce_Bronch left mid zone	ce_Bronch left mid zone	Month 1	0			0.0218965	1	all variables - all visits in period	LogisticRegression
REMoxTB	2EHRZ/4HR	Week_3__ce_Bronchial breath sounds	ce_Bronchial breath sounds	Month 1	0			0.162787	1	all variables - all visits in period	LogisticRegression
REMoxTB	2EHRZ/4HR	Week_3__ce_Bronchial breathing	ce_Bronchial breathing	Month 1	0			0.139844	1	all variables - all visits in period	LogisticRegression
REMoxTB	2EHRZ/4HR	Week_3__ce_Cold	ce_Cold	Month 1	0			0.160057	1	all variables - all visits in period	LogisticRegression
REMoxTB	2EHRZ/4HR	Week_3__ce_Crackles	ce_Crackles	Month 1	0			0.16102	1	all variables - all visits in period	LogisticRegression
REMoxTB	2EHRZ/4HR	Week_3__ce_Decreased air entry on left	ce_Decreased air entry on left	Month 1	0			0.0789538	1	all variables - all visits in period	LogisticRegression
REMoxTB	2EHRZ/4HR	Week_3__ce_Dizziness	ce_Dizziness	Month 1	0			0.325754	1	all variables - all visits in period	LogisticRegression
REMoxTB	2EHRZ/4HR	Week_3__ce_Harsh breathsounds bilaterally	ce_Harsh breathsounds bilaterally	Month 1	0			0.303502	1	all variables - all visits in period	LogisticRegression
REMoxTB	2EHRZ/4HR	Week_3__ce_Headache	ce_Headache	Month 1	0			0.134476	1	all variables - all visits in period	LogisticRegression
REMoxTB	2EHRZ/4HR	Week_3__ce_Hoarse voice	ce_Hoarse voice	Month 1	0			0.143434	1	all variables - all visits in period	LogisticRegression
REMoxTB	2EHRZ/4HR	Week_3__ce_Inguinal swelling (right sided)	ce_Inguinal swelling (right sided)	Month 1	0			0.137968	1	all variables - all visits in period	LogisticRegression
REMoxTB	2EHRZ/4HR	Week_3__ce_Lymphadenopathy	ce_Lymphadenopathy	Month 1	0			0.105764	1	all variables - all visits in period	LogisticRegression
REMoxTB	2EHRZ/4HR	Week_3__ce_Malaise	ce_Malaise	Month 1	0			0.0329342	1	all variables - all visits in period	LogisticRegression
REMoxTB	2EHRZ/4HR	Week_3__ce_Mild pallor	ce_Mild pallor	Month 1	0			0.109783	1	all variables - all visits in period	LogisticRegression
REMoxTB	2EHRZ/4HR	Week_3__ce_Nausea	ce_Nausea	Month 1	0			0.21724	1	all variables - all visits in period	LogisticRegression
REMoxTB	2EHRZ/4HR	Week_3__ce_Not reported	ce_Not reported	Month 1	0			0.121206	1	all variables - all visits in period	LogisticRegression
REMoxTB	2EHRZ/4HR	Week_3__ce_Pallor	ce_Pallor	Month 1	0			0.100224	1	all variables - all visits in period	LogisticRegression
REMoxTB	2EHRZ/4HR	Week_3__ce_Pallor due to tb	ce_Pallor due to tb	Month 1	0			0.287309	1	all variables - all visits in period	LogisticRegression
REMoxTB	2EHRZ/4HR	Week_3__ce_Reduced breath sounds	ce_Reduced breath sounds	Month 1	0			0.205526	3	all variables - all visits in period	LogisticRegression
REMoxTB	2EHRZ/4HR	Week_3__ce_Rhinitis	ce_Rhinitis	Month 1	0			0.253052	1	all variables - all visits in period	LogisticRegression
REMoxTB	2EHRZ/4HR	Week_3__ce_Rhonchi	ce_Rhonchi	Month 1	0			0.254315	1	all variables - all visits in period	LogisticRegression
REMoxTB	2EHRZ/4HR	Week_3__ce_Rigors	ce_Rigors	Month 1	0			0.222175	1	all variables - all visits in period	LogisticRegression
REMoxTB	2EHRZ/4HR	Week_3__ce_Severe thirst	ce_Severe thirst	Month 1	0			0.173355	2	all variables - all visits in period	LogisticRegression
REMoxTB	2EHRZ/4HR	Week_3__ce_Small bilateral axillary glands	ce_Small bilateral axillary glands	Month 1	0			0.0614105	1	all variables - all visits in period	LogisticRegression
REMoxTB	2EHRZ/4HR	Week_3__ce_Sore throat	ce_Sore throat	Month 1	0			0.350585	1	all variables - all visits in period	LogisticRegression
REMoxTB	2EHRZ/4HR	Week_3__ce_Thirstiness	ce_Thirstiness	Month 1	0			0.218217	1	all variables - all visits in period	LogisticRegression
REMoxTB	2EHRZ/4HR	Week_3__ce_Wheezing	ce_Wheezing	Month 1	0			0.250523	1	all variables - all visits in period	LogisticRegression
REMoxTB	2EHRZ/4HR	Week_3__Cimetidine oral cumul. dose	Cimetidine oral cumul. dose	Month 1	0			0.0810937	1	all variables - all visits in period	LogisticRegression
REMoxTB	2EHRZ/4HR	Week_3__Cyanocobalamin oral cumul. dose	Cyanocobalamin oral cumul. dose	Month 1	0			0.182696	1	all variables - all visits in period	LogisticRegression
REMoxTB	2EHRZ/4HR	Week_3__Dextromethorphan oral cumul. dose	Dextromethorphan oral cumul. dose	Month 1	0			0.126211	1	all variables - all visits in period	LogisticRegression
REMoxTB	2EHRZ/4HR	Week_3__Diphenhydramine oral cumul. dose	Diphenhydramine oral cumul. dose	Month 1	0			0.102663	1	all variables - all visits in period	LogisticRegression
REMoxTB	2EHRZ/4HR	Week_3__Enalapril oral cumul. dose	Enalapril oral cumul. dose	Month 1	0			0.146676	1	all variables - all visits in period	LogisticRegression
REMoxTB	2EHRZ/4HR	Week_3__Etamsylate oral cumul. dose	Etamsylate oral cumul. dose	Month 1	0			0.255349	1	all variables - all visits in period	LogisticRegression
REMoxTB	2EHRZ/4HR	Week_3__Glipizide oral cumul. dose	Glipizide oral cumul. dose	Month 1	0			0.207964	1	all variables - all visits in period	LogisticRegression
REMoxTB	2EHRZ/4HR	Week_3__Hydrochlorothiazide oral cumul. dose	Hydrochlorothiazide oral cumul. dose	Month 1	0			0.202517	1	all variables - all visits in period	LogisticRegression
REMoxTB	2EHRZ/4HR	Week_3__Ibuprofen oral cumul. dose	Ibuprofen oral cumul. dose	Month 1	0			0.30335	1	all variables - all visits in period	LogisticRegression
REMoxTB	2EHRZ/4HR	Week_3__Theophylline oral cumul. dose	Theophylline oral cumul. dose	Month 1	0			0.16589	1	all variables - all visits in period	LogisticRegression
REMoxTB	2EHRZ/4HR	Week_3__Trimethoprim oral cumul. dose	Trimethoprim oral cumul. dose	Month 1	0			0.164125	1	all variables - all visits in period	LogisticRegression
REMoxTB	2EHRZ/4HR	Week_3__ms_Ethambutol	ms_Ethambutol	Month 1	0			0.0935812	1	all variables - all visits in period	LogisticRegression
REMoxTB	2EHRZ/4HR	Week_3__ms_Isoniazid	ms_Isoniazid	Month 1	0			0.115187	1	all variables - all visits in period	LogisticRegression
REMoxTB	2EHRZ/4HR	Week_3__ms_Moxifloxacin	ms_Moxifloxacin	Month 1	0			0.0416957	1	all variables - all visits in period	LogisticRegression
REMoxTB	2EHRZ/4HR	Week_3__ms_Pyrazinamide	ms_Pyrazinamide	Month 1	0			0.0663377	1	all variables - all visits in period	LogisticRegression
REMoxTB	2EHRZ/4HR	Week_3__ms_Rifampicin	ms_Rifampicin	Month 1	0			0.0598718	1	all variables - all visits in period	LogisticRegression
REMoxTB	2EHRZ/4HR	Week_3__ms_Streptomycin	ms_Streptomycin	Month 1	0			0.0991598	1	all variables - all visits in period	LogisticRegression
REMoxTB	2EHRZ/4HR	Week_4__ce_Amphoric breathing	ce_Amphoric breathing	Month 1	0			0.248442	1	all variables - all visits in period	LogisticRegression
REMoxTB	2EHRZ/4HR	Week_4__ce_Anaemia	ce_Anaemia	Month 1	0			0.275952	1	all variables - all visits in period	LogisticRegression
REMoxTB	2EHRZ/4HR	Week_4__ce_Back ache	ce_Back ache	Month 1	0			0.231313	1	all variables - all visits in period	LogisticRegression
REMoxTB	2EHRZ/4HR	Week_4__ce_Body ache	ce_Body ache	Month 1	0			0.305913	1	all variables - all visits in period	LogisticRegression
REMoxTB	2EHRZ/4HR	Week_4__ce_Body pains	ce_Body pains	Month 1	0			0.107747	1	all variables - all visits in period	LogisticRegression
REMoxTB	2EHRZ/4HR	Week_4__ce_Bodyache	ce_Bodyache	Month 1	0			0.249296	1	all variables - all visits in period	LogisticRegression
REMoxTB	2EHRZ/4HR	Week_4__ce_Bodyaches	ce_Bodyaches	Month 1	0			0.295098	1	all variables - all visits in period	LogisticRegression
REMoxTB	2EHRZ/4HR	Week_4__ce_Bronch left mid zone	ce_Bronch left mid zone	Month 1	0			0.168015	1	all variables - all visits in period	LogisticRegression
REMoxTB	2EHRZ/4HR	Week_4__ce_Bronchial breath sounds	ce_Bronchial breath sounds	Month 1	0			0.29079	1	all variables - all visits in period	LogisticRegression
REMoxTB	2EHRZ/4HR	Week_4__ce_Bronchial breathing	ce_Bronchial breathing	Month 1	0			0.107188	1	all variables - all visits in period	LogisticRegression
REMoxTB	2EHRZ/4HR	Week_4__ce_Cold	ce_Cold	Month 1	0			0.21017	1	all variables - all visits in period	LogisticRegression
REMoxTB	2EHRZ/4HR	Week_4__ce_Crackles	ce_Crackles	Month 1	0			0.115614	1	all variables - all visits in period	LogisticRegression
REMoxTB	2EHRZ/4HR	Week_4__ce_Decreased air entry on left	ce_Decreased air entry on left	Month 1	0			0.199002	1	all variables - all visits in period	LogisticRegression
REMoxTB	2EHRZ/4HR	Week_4__ce_Dizziness	ce_Dizziness	Month 1	0			0.29647	1	all variables - all visits in period	LogisticRegression
REMoxTB	2EHRZ/4HR	Week_4__ce_Expectoration	ce_Expectoration	Month 1	0			0.216704	2	all variables - all visits in period	LogisticRegression
REMoxTB	2EHRZ/4HR	Week_4__ce_Harsh breathsounds bilaterally	ce_Harsh breathsounds bilaterally	Month 1	0			0.158121	1	all variables - all visits in period	LogisticRegression
REMoxTB	2EHRZ/4HR	Week_4__ce_Headache	ce_Headache	Month 1	0			0.157121	1	all variables - all visits in period	LogisticRegression
REMoxTB	2EHRZ/4HR	Week_4__ce_Hoarse voice	ce_Hoarse voice	Month 1	0			0.22988	1	all variables - all visits in period	LogisticRegression
REMoxTB	2EHRZ/4HR	Week_4__ce_Inguinal swelling (right sided)	ce_Inguinal swelling (right sided)	Month 1	0			0.0757348	1	all variables - all visits in period	LogisticRegression
REMoxTB	2EHRZ/4HR	Week_4__ce_Lymphadenopathy	ce_Lymphadenopathy	Month 1	0			0.0862109	1	all variables - all visits in period	LogisticRegression
REMoxTB	2EHRZ/4HR	Week_4__ce_Malaise	ce_Malaise	Month 1	0			0.178715	1	all variables - all visits in period	LogisticRegression
REMoxTB	2EHRZ/4HR	Week_4__ce_Mild pallor	ce_Mild pallor	Month 1	0			0.0884821	1	all variables - all visits in period	LogisticRegression
REMoxTB	2EHRZ/4HR	Week_4__ce_Nausea	ce_Nausea	Month 1	0			0.207913	1	all variables - all visits in period	LogisticRegression
REMoxTB	2EHRZ/4HR	Week_4__ce_Not reported	ce_Not reported	Month 1	0			0.220832	1	all variables - all visits in period	LogisticRegression
REMoxTB	2EHRZ/4HR	Week_4__ce_Orthostatic hypotension	ce_Orthostatic hypotension	Month 1	0			0.293477	1	all variables - all visits in period	LogisticRegression
REMoxTB	2EHRZ/4HR	Week_4__ce_Pain in legs	ce_Pain in legs	Month 1	0			0.245141	1	all variables - all visits in period	LogisticRegression
REMoxTB	2EHRZ/4HR	Week_4__ce_Pallor	ce_Pallor	Month 1	0			0.234857	1	all variables - all visits in period	LogisticRegression
REMoxTB	2EHRZ/4HR	Week_4__ce_Pallor due to tb	ce_Pallor due to tb	Month 1	0			0.283078	1	all variables - all visits in period	LogisticRegression
REMoxTB	2EHRZ/4HR	Week_4__ce_Ptyregium on left eye	ce_Ptyregium on left eye	Month 1	0			0.279606	1	all variables - all visits in period	LogisticRegression
REMoxTB	2EHRZ/4HR	Week_4__ce_Rhonchi	ce_Rhonchi	Month 1	0			0.250734	1	all variables - all visits in period	LogisticRegression
REMoxTB	2EHRZ/4HR	Week_4__ce_Small bilateral axillary glands	ce_Small bilateral axillary glands	Month 1	0			0.207953	1	all variables - all visits in period	LogisticRegression
REMoxTB	2EHRZ/4HR	Week_4__ce_Sore throat	ce_Sore throat	Month 1	0			0.287126	1	all variables - all visits in period	LogisticRegression
REMoxTB	2EHRZ/4HR	Week_4__ce_Thirstiness	ce_Thirstiness	Month 1	0			0.249014	1	all variables - all visits in period	LogisticRegression
REMoxTB	2EHRZ/4HR	Week_4__ce_Vomiting	ce_Vomiting	Month 1	0			0.14196	1	all variables - all visits in period	LogisticRegression
REMoxTB	2EHRZ/4HR	Week_4__ce_Wheezing	ce_Wheezing	Month 1	0			0.162613	1	all variables - all visits in period	LogisticRegression
REMoxTB	2EHRZ/4HR	Week_4__Cyanocobalamin oral cumul. dose	Cyanocobalamin oral cumul. dose	Month 1	0			0.179942	1	all variables - all visits in period	LogisticRegression
REMoxTB	2EHRZ/4HR	Week_4__Diphenhydramine oral cumul. dose	Diphenhydramine oral cumul. dose	Month 1	0			0.279924	1	all variables - all visits in period	LogisticRegression
REMoxTB	2EHRZ/4HR	Week_4__Enalapril oral cumul. dose	Enalapril oral cumul. dose	Month 1	0			0.151494	1	all variables - all visits in period	LogisticRegression
REMoxTB	2EHRZ/4HR	Week_4__Etamsylate oral cumul. dose	Etamsylate oral cumul. dose	Month 1	0			0.242863	1	all variables - all visits in period	LogisticRegression
REMoxTB	2EHRZ/4HR	Week_4__Glipizide oral cumul. dose	Glipizide oral cumul. dose	Month 1	0			0.286607	1	all variables - all visits in period	LogisticRegression
REMoxTB	2EHRZ/4HR	Week_4__Hydrochlorothiazide oral cumul. dose	Hydrochlorothiazide oral cumul. dose	Month 1	0			0.231111	1	all variables - all visits in period	LogisticRegression
REMoxTB	2EHRZ/4HR	Week_4__Ibuprofen oral cumul. dose	Ibuprofen oral cumul. dose	Month 1	0			0.166302	1	all variables - all visits in period	LogisticRegression
REMoxTB	2EHRZ/4HR	Week_4__Theophylline oral cumul. dose	Theophylline oral cumul. dose	Month 1	0			0.261711	1	all variables - all visits in period	LogisticRegression
REMoxTB	2EHRZ/4HR	Week_4__Trimethoprim oral cumul. dose	Trimethoprim oral cumul. dose	Month 1	0			0.211902	1	all variables - all visits in period	LogisticRegression
REMoxTB	2EHRZ/4HR	Week_4__Creatinine clearance	Creatinine clearance	Month 1	0			0.194723	1	all variables - all visits in period	LogisticRegression
REMoxTB	2EHRZ/4HR	Week_4__Hemoglobin	Hemoglobin	Month 1	0			0.269821	1	all variables - all visits in period	LogisticRegression
REMoxTB	2EHRZ/4HR	Week_4__Platelets	Platelets	Month 1	0			0.0938557	1	all variables - all visits in period	LogisticRegression
REMoxTB	2EHRZ/4HR	Week_4__Accuprobe	Accuprobe	Month 1	0			0.557739	1	all variables - all visits in period	LogisticRegression
REMoxTB	2EHRZ/4HR	Week_4__ms_Ethambutol	ms_Ethambutol	Month 1	0			0.126049	1	all variables - all visits in period	LogisticRegression
REMoxTB	2EHRZ/4HR	Week_4__ms_Isoniazid	ms_Isoniazid	Month 1	0			0.196244	1	all variables - all visits in period	LogisticRegression
REMoxTB	2EHRZ/4HR	Week_4__ms_Moxifloxacin	ms_Moxifloxacin	Month 1	0			0.105007	1	all variables - all visits in period	LogisticRegression
REMoxTB	2EHRZ/4HR	Week_4__ms_Pyrazinamide	ms_Pyrazinamide	Month 1	0			0.174383	1	all variables - all visits in period	LogisticRegression
REMoxTB	2EHRZ/4HR	Week_4__ms_Rifampicin	ms_Rifampicin	Month 1	0			0.246203	1	all variables - all visits in period	LogisticRegression
REMoxTB	2EHRZ/4HR	Week_4__ms_Streptomycin	ms_Streptomycin	Month 1	0			0.190772	1	all variables - all visits in period	LogisticRegression
REMoxTB	2EHRZ/4HR	Week_5__ce_Anaemia	ce_Anaemia	Month 1	0			0.565294	1	all variables - all visits in period	LogisticRegression
REMoxTB	2EHRZ/4HR	Week_5__ce_Back ache	ce_Back ache	Month 1	0			0.149441	1	all variables - all visits in period	LogisticRegression
REMoxTB	2EHRZ/4HR	Week_5__ce_Body ache	ce_Body ache	Month 1	0			0.357451	1	all variables - all visits in period	LogisticRegression
REMoxTB	2EHRZ/4HR	Week_5__ce_Body pains	ce_Body pains	Month 1	0			0.0805864	1	all variables - all visits in period	LogisticRegression
REMoxTB	2EHRZ/4HR	Week_5__ce_Bodyache	ce_Bodyache	Month 1	0			0.186747	1	all variables - all visits in period	LogisticRegression
REMoxTB	2EHRZ/4HR	Week_5__ce_Bronchial breath sounds	ce_Bronchial breath sounds	Month 1	0			0.267393	1	all variables - all visits in period	LogisticRegression
REMoxTB	2EHRZ/4HR	Week_5__ce_Crepitation	ce_Crepitation	Month 1	0			0.163338	3	all variables - all visits in period	LogisticRegression
REMoxTB	2EHRZ/4HR	Week_5__ce_Decreased air entry on left	ce_Decreased air entry on left	Month 1	0			0.105376	1	all variables - all visits in period	LogisticRegression
REMoxTB	2EHRZ/4HR	Week_5__ce_Expectoration	ce_Expectoration	Month 1	0			0.121259	2	all variables - all visits in period	LogisticRegression
REMoxTB	2EHRZ/4HR	Week_5__ce_Harsh breathsounds bilaterally	ce_Harsh breathsounds bilaterally	Month 1	0			0.100291	1	all variables - all visits in period	LogisticRegression
REMoxTB	2EHRZ/4HR	Week_5__ce_Headache	ce_Headache	Month 1	0			0.205703	1	all variables - all visits in period	LogisticRegression
REMoxTB	2EHRZ/4HR	Week_5__ce_Hoarse voice	ce_Hoarse voice	Month 1	0			0.16069	1	all variables - all visits in period	LogisticRegression
REMoxTB	2EHRZ/4HR	Week_5__ce_Lymphadenopathy	ce_Lymphadenopathy	Month 1	0			0.216332	1	all variables - all visits in period	LogisticRegression
REMoxTB	2EHRZ/4HR	Week_5__ce_Malaise	ce_Malaise	Month 1	0			0.202934	1	all variables - all visits in period	LogisticRegression
REMoxTB	2EHRZ/4HR	Week_5__ce_Mild pallor	ce_Mild pallor	Month 1	0			0.196486	1	all variables - all visits in period	LogisticRegression
REMoxTB	2EHRZ/4HR	Week_5__ce_Nausea	ce_Nausea	Month 1	0			0.225325	1	all variables - all visits in period	LogisticRegression
REMoxTB	2EHRZ/4HR	Week_5__ce_Not reported	ce_Not reported	Month 1	0			0.177873	1	all variables - all visits in period	LogisticRegression
REMoxTB	2EHRZ/4HR	Week_5__ce_Orthostatic hypotension	ce_Orthostatic hypotension	Month 1	0			0.289701	1	all variables - all visits in period	LogisticRegression
REMoxTB	2EHRZ/4HR	Week_5__ce_Pain in legs	ce_Pain in legs	Month 1	0			0.182613	1	all variables - all visits in period	LogisticRegression
REMoxTB	2EHRZ/4HR	Week_5__ce_Pallor	ce_Pallor	Month 1	0			0.189815	1	all variables - all visits in period	LogisticRegression
REMoxTB	2EHRZ/4HR	Week_5__ce_Pallor due to tb	ce_Pallor due to tb	Month 1	0			0.202067	1	all variables - all visits in period	LogisticRegression
REMoxTB	2EHRZ/4HR	Week_5__ce_Ptyregium on left eye	ce_Ptyregium on left eye	Month 1	0			0.0867076	1	all variables - all visits in period	LogisticRegression
REMoxTB	2EHRZ/4HR	Week_5__ce_Rhinitis	ce_Rhinitis	Month 1	0			0.164263	1	all variables - all visits in period	LogisticRegression
REMoxTB	2EHRZ/4HR	Week_5__ce_Rhonchi	ce_Rhonchi	Month 1	0			0.229218	1	all variables - all visits in period	LogisticRegression
REMoxTB	2EHRZ/4HR	Week_5__ce_Rigors	ce_Rigors	Month 1	0			0.209736	1	all variables - all visits in period	LogisticRegression
REMoxTB	2EHRZ/4HR	Week_5__ce_Small bilateral axillary glands	ce_Small bilateral axillary glands	Month 1	0			0.25101	1	all variables - all visits in period	LogisticRegression
REMoxTB	2EHRZ/4HR	Week_5__ce_Sore throat	ce_Sore throat	Month 1	0			0.283155	1	all variables - all visits in period	LogisticRegression
REMoxTB	2EHRZ/4HR	Week_5__ce_Tachycardia	ce_Tachycardia	Month 1	0			0.258592	1	all variables - all visits in period	LogisticRegression
REMoxTB	2EHRZ/4HR	Week_5__ce_Thirstiness	ce_Thirstiness	Month 1	0			0.169193	1	all variables - all visits in period	LogisticRegression
REMoxTB	2EHRZ/4HR	Week_5__ce_Wheezing	ce_Wheezing	Month 1	0			0.227696	1	all variables - all visits in period	LogisticRegression
REMoxTB	2EHRZ/4HR	Week_5__Acetaminophen oral cumul. dose	Acetaminophen oral cumul. dose	Month 1	0			0.235065	1	all variables - all visits in period	LogisticRegression
REMoxTB	2EHRZ/4HR	Week_5__Cimetidine oral cumul. dose	Cimetidine oral cumul. dose	Month 1	0			0.282123	1	all variables - all visits in period	LogisticRegression
REMoxTB	2EHRZ/4HR	Week_5__Cyanocobalamin oral cumul. dose	Cyanocobalamin oral cumul. dose	Month 1	0			0.0829478	1	all variables - all visits in period	LogisticRegression
REMoxTB	2EHRZ/4HR	Week_5__Diphenhydramine oral cumul. dose	Diphenhydramine oral cumul. dose	Month 1	0			0.40316	1	all variables - all visits in period	LogisticRegression
REMoxTB	2EHRZ/4HR	Week_5__Enalapril oral cumul. dose	Enalapril oral cumul. dose	Month 1	0			0.395417	1	all variables - all visits in period	LogisticRegression
REMoxTB	2EHRZ/4HR	Week_5__Glipizide oral cumul. dose	Glipizide oral cumul. dose	Month 1	0			0.239601	1	all variables - all visits in period	LogisticRegression
REMoxTB	2EHRZ/4HR	Week_5__Hydrochlorothiazide oral cumul. dose	Hydrochlorothiazide oral cumul. dose	Month 1	0			0.225032	1	all variables - all visits in period	LogisticRegression
REMoxTB	2EHRZ/4HR	Week_5__Ibuprofen oral cumul. dose	Ibuprofen oral cumul. dose	Month 1	0			0.160812	1	all variables - all visits in period	LogisticRegression
REMoxTB	2EHRZ/4HR	Week_5__Theophylline oral cumul. dose	Theophylline oral cumul. dose	Month 1	0			0.214142	1	all variables - all visits in period	LogisticRegression
REMoxTB	2EHRZ/4HR	Week_5__Trimethoprim oral cumul. dose	Trimethoprim oral cumul. dose	Month 1	0			0.134806	1	all variables - all visits in period	LogisticRegression
REMoxTB	2EHRZ/4HR	Week_5__Accuprobe	Accuprobe	Month 1	0			0.627335	1	all variables - all visits in period	LogisticRegression
REMoxTB	2EHRZ/4HR	Week_5__ms_Ethambutol	ms_Ethambutol	Month 1	0			0.0646738	1	all variables - all visits in period	LogisticRegression
REMoxTB	2EHRZ/4HR	Week_5__ms_Isoniazid	ms_Isoniazid	Month 1	0			0.0572488	1	all variables - all visits in period	LogisticRegression
REMoxTB	2EHRZ/4HR	Week_5__ms_Moxifloxacin	ms_Moxifloxacin	Month 1	0			0.0502905	1	all variables - all visits in period	LogisticRegression
REMoxTB	2EHRZ/4HR	Week_5__ms_Pyrazinamide	ms_Pyrazinamide	Month 1	0			0.149377	1	all variables - all visits in period	LogisticRegression
REMoxTB	2EHRZ/4HR	Week_5__ms_Rifampicin	ms_Rifampicin	Month 1	0			0.136535	1	all variables - all visits in period	LogisticRegression
REMoxTB	2EHRZ/4HR	Week_5__ms_Streptomycin	ms_Streptomycin	Month 1	0			0.14252	1	all variables - all visits in period	LogisticRegression
REMoxTB	2EMRZ/2MR	Week_1__ce_Anaemia	ce_Anaemia	Month 1	0			0.0811821	1	all variables - all visits in period	LogisticRegression
REMoxTB	2EMRZ/2MR	Week_1__ce_Bronchial breath sounds	ce_Bronchial breath sounds	Month 1	0			0.177412	1	all variables - all visits in period	LogisticRegression
REMoxTB	2EMRZ/2MR	Week_1__ce_Bronchial breathing left upper zone posteriorly. reduced breathsounds left lung generally	ce_Bronchial breathing left upper zone posteriorly. reduced breathsounds left lung generally	Month 1	0			0.170881	1	all variables - all visits in period	LogisticRegression
REMoxTB	2EMRZ/2MR	Week_1__ce_Chills	ce_Chills	Month 1	0			0.0818188	1	all variables - all visits in period	LogisticRegression
REMoxTB	2EMRZ/2MR	Week_1__ce_Dizzyness	ce_Dizzyness	Month 1	0			0.0933736	1	all variables - all visits in period	LogisticRegression
REMoxTB	2EMRZ/2MR	Week_1__ce_Expectoration	ce_Expectoration	Month 1	0			0.0935072	1	all variables - all visits in period	LogisticRegression
REMoxTB	2EMRZ/2MR	Week_1__ce_Fatigue	ce_Fatigue	Month 1	0			0.230258	15	all variables - all visits in period	LogisticRegression
REMoxTB	2EMRZ/2MR	Week_1__ce_Hoarseness	ce_Hoarseness	Month 1	0			0.119722	1	all variables - all visits in period	LogisticRegression
REMoxTB	2EMRZ/2MR	Week_1__ce_Laryngitis	ce_Laryngitis	Month 1	0			0.148012	1	all variables - all visits in period	LogisticRegression
REMoxTB	2EMRZ/2MR	Week_1__ce_Lymphadenopathy	ce_Lymphadenopathy	Month 1	0			0.123719	1	all variables - all visits in period	LogisticRegression
REMoxTB	2EMRZ/2MR	Week_1__ce_Malaise	ce_Malaise	Month 1	0			0.0965765	1	all variables - all visits in period	LogisticRegression
REMoxTB	2EMRZ/2MR	Week_1__ce_Not reported	ce_Not reported	Month 1	0			0.199277	1	all variables - all visits in period	LogisticRegression
REMoxTB	2EMRZ/2MR	Week_1__ce_Orthostatic hypotension	ce_Orthostatic hypotension	Month 1	0			0.275054	1	all variables - all visits in period	LogisticRegression
REMoxTB	2EMRZ/2MR	Week_1__ce_Pallor	ce_Pallor	Month 1	0			0.249739	1	all variables - all visits in period	LogisticRegression
REMoxTB	2EMRZ/2MR	Week_1__ce_Reduced breath sounds	ce_Reduced breath sounds	Month 1	0			0.261646	3	all variables - all visits in period	LogisticRegression
REMoxTB	2EMRZ/2MR	Week_1__ce_Respiratory abnormality	ce_Respiratory abnormality	Month 1	0			0.200817	20	all variables - all visits in period	LogisticRegression
REMoxTB	2EMRZ/2MR	Week_1__ce_Rhonci	ce_Rhonci	Month 1	0			0.236091	1	all variables - all visits in period	LogisticRegression
REMoxTB	2EMRZ/2MR	Week_1__ce_Rigor	ce_Rigor	Month 1	0			0.133805	1	all variables - all visits in period	LogisticRegression
REMoxTB	2EMRZ/2MR	Week_1__ce_Severe thirst	ce_Severe thirst	Month 1	0			0.167919	2	all variables - all visits in period	LogisticRegression
REMoxTB	2EMRZ/2MR	Week_1__ce_Slight pallor	ce_Slight pallor	Month 1	0			0.350657	1	all variables - all visits in period	LogisticRegression
REMoxTB	2EMRZ/2MR	Week_1__ce_Tachycardia	ce_Tachycardia	Month 1	0			0.280895	2	all variables - all visits in period	LogisticRegression
REMoxTB	2EMRZ/2MR	Week_1__ce_Thin	ce_Thin	Month 1	0			0.548018	1	all variables - all visits in period	LogisticRegression
REMoxTB	2EMRZ/2MR	Week_1__ce_Thirstiness	ce_Thirstiness	Month 1	0			0.153291	1	all variables - all visits in period	LogisticRegression
REMoxTB	2EMRZ/2MR	Week_1__ce_Tight chest	ce_Tight chest	Month 1	0			0.166806	1	all variables - all visits in period	LogisticRegression
REMoxTB	2EMRZ/2MR	Week_1__ce_Wheezing	ce_Wheezing	Month 1	0			0.229031	1	all variables - all visits in period	LogisticRegression
REMoxTB	2EMRZ/2MR	Week_1__Amlodipine oral cumul. dose	Amlodipine oral cumul. dose	Month 1	0			0.2903	1	all variables - all visits in period	LogisticRegression
REMoxTB	2EMRZ/2MR	Week_1__Amoxicillin iv cumul. dose	Amoxicillin iv cumul. dose	Month 1	0			0.294354	1	all variables - all visits in period	LogisticRegression
REMoxTB	2EMRZ/2MR	Week_1__Ampicillin oral cumul. dose	Ampicillin oral cumul. dose	Month 1	0			0.0865416	1	all variables - all visits in period	LogisticRegression
REMoxTB	2EMRZ/2MR	Week_1__Calcium oral cumul. dose	Calcium oral cumul. dose	Month 1	0			0.435808	1	all variables - all visits in period	LogisticRegression
REMoxTB	2EMRZ/2MR	Week_1__Cefixime oral cumul. dose	Cefixime oral cumul. dose	Month 1	0			0.158134	1	all variables - all visits in period	LogisticRegression
REMoxTB	2EMRZ/2MR	Week_1__Cefpodoxime oral cumul. dose	Cefpodoxime oral cumul. dose	Month 1	0			0.183915	1	all variables - all visits in period	LogisticRegression
REMoxTB	2EMRZ/2MR	Week_1__Clavulanic acid iv cumul. dose	Clavulanic acid iv cumul. dose	Month 1	0			0.457567	1	all variables - all visits in period	LogisticRegression
REMoxTB	2EMRZ/2MR	Week_1__Clavulanic acid oral cumul. dose	Clavulanic acid oral cumul. dose	Month 1	0			0.269487	1	all variables - all visits in period	LogisticRegression
REMoxTB	2EMRZ/2MR	Week_1__Cloxacillin oral cumul. dose	Cloxacillin oral cumul. dose	Month 1	0			0.125238	1	all variables - all visits in period	LogisticRegression
REMoxTB	2EMRZ/2MR	Week_1__Dextromethorphan oral cumul. dose	Dextromethorphan oral cumul. dose	Month 1	0			0.199326	1	all variables - all visits in period	LogisticRegression
REMoxTB	2EMRZ/2MR	Week_1__Diazepam oral cumul. dose	Diazepam oral cumul. dose	Month 1	0			0.365412	1	all variables - all visits in period	LogisticRegression
REMoxTB	2EMRZ/2MR	Week_1__Doxycycline oral cumul. dose	Doxycycline oral cumul. dose	Month 1	0			0.180947	1	all variables - all visits in period	LogisticRegression
REMoxTB	2EMRZ/2MR	Week_1__Erythromycin iv cumul. dose	Erythromycin iv cumul. dose	Month 1	0			0.148566	1	all variables - all visits in period	LogisticRegression
REMoxTB	2EMRZ/2MR	Week_1__Erythromycin oral cumul. dose	Erythromycin oral cumul. dose	Month 1	0			0.280523	1	all variables - all visits in period	LogisticRegression
REMoxTB	2EMRZ/2MR	Week_1__Etamsylate oral cumul. dose	Etamsylate oral cumul. dose	Month 1	0			0.408297	1	all variables - all visits in period	LogisticRegression
REMoxTB	2EMRZ/2MR	Week_1__Faropenem oral cumul. dose	Faropenem oral cumul. dose	Month 1	0			0.166133	1	all variables - all visits in period	LogisticRegression
REMoxTB	2EMRZ/2MR	Week_1__Folic acid oral cumul. dose	Folic acid oral cumul. dose	Month 1	0			0.209005	2	all variables - all visits in period	LogisticRegression
REMoxTB	2EMRZ/2MR	Week_1__Ibuprofen oral cumul. dose	Ibuprofen oral cumul. dose	Month 1	0			0.369193	1	all variables - all visits in period	LogisticRegression
REMoxTB	2EMRZ/2MR	Week_1__Iron oral cumul. dose	Iron oral cumul. dose	Month 1	0			0.238998	1	all variables - all visits in period	LogisticRegression
REMoxTB	2EMRZ/2MR	Week_1__Medroxyprogesterone im cumul. dose	Medroxyprogesterone im cumul. dose	Month 1	0			0.231085	2	all variables - all visits in period	LogisticRegression
REMoxTB	2EMRZ/2MR	Week_1__Metformin oral cumul. dose	Metformin oral cumul. dose	Month 1	0			0.375322	1	all variables - all visits in period	LogisticRegression
REMoxTB	2EMRZ/2MR	Week_1__Methylprednisolone oral cumul. dose	Methylprednisolone oral cumul. dose	Month 1	0			0.239316	1	all variables - all visits in period	LogisticRegression
REMoxTB	2EMRZ/2MR	Week_1__Metoclopramide oral cumul. dose	Metoclopramide oral cumul. dose	Month 1	0			0.00978765	1	all variables - all visits in period	LogisticRegression
REMoxTB	2EMRZ/2MR	Week_1__Norethindrone enanthate im cumul. dose	Norethindrone enanthate im cumul. dose	Month 1	0			0.161835	2	all variables - all visits in period	LogisticRegression
REMoxTB	2EMRZ/2MR	Week_1__Phenobarbital oral cumul. dose	Phenobarbital oral cumul. dose	Month 1	0			0.182948	1	all variables - all visits in period	LogisticRegression
REMoxTB	2EMRZ/2MR	Week_1__Prednisolone oral cumul. dose	Prednisolone oral cumul. dose	Month 1	0			0.14405	1	all variables - all visits in period	LogisticRegression
REMoxTB	2EMRZ/2MR	Week_1__Rabeprazole oral cumul. dose	Rabeprazole oral cumul. dose	Month 1	0			0.240173	1	all variables - all visits in period	LogisticRegression
REMoxTB	2EMRZ/2MR	Week_1__Ranitidine oral cumul. dose	Ranitidine oral cumul. dose	Month 1	0			0.212492	1	all variables - all visits in period	LogisticRegression
REMoxTB	2EMRZ/2MR	Week_1__Theophylline oral cumul. dose	Theophylline oral cumul. dose	Month 1	0			0.126009	1	all variables - all visits in period	LogisticRegression
REMoxTB	2EMRZ/2MR	Week_1__Thiamine oral cumul. dose	Thiamine oral cumul. dose	Month 1	0			0.0644169	1	all variables - all visits in period	LogisticRegression
REMoxTB	2EMRZ/2MR	Week_1__Trimethoprim oral cumul. dose	Trimethoprim oral cumul. dose	Month 1	0			0.430862	1	all variables - all visits in period	LogisticRegression
REMoxTB	2EMRZ/2MR	Week_1__LJ-culture status	LJ-culture status	Month 1	0			1.5067	88	all variables - all visits in period	LogisticRegression
REMoxTB	2EMRZ/2MR	Week_1__Mgit culture status	Mgit culture status	Month 1	0			0.884411	88	all variables - all visits in period	LogisticRegression
REMoxTB	2EMRZ/2MR	Week_1__ms_Moxifloxacin	ms_Moxifloxacin	Month 1	0			0.144472	83	all variables - all visits in period	LogisticRegression
REMoxTB	2EMRZ/2MR	Week_1__ms_Rifampicin	ms_Rifampicin	Month 1	0			0.145815	84	all variables - all visits in period	LogisticRegression
REMoxTB	2EMRZ/2MR	Week_2__ce_Anaemia	ce_Anaemia	Month 1	0			0.387616	1	all variables - all visits in period	LogisticRegression
REMoxTB	2EMRZ/2MR	Week_2__ce_Anxity and tension	ce_Anxity and tension	Month 1	0			0.346877	1	all variables - all visits in period	LogisticRegression
REMoxTB	2EMRZ/2MR	Week_2__ce_Bodyache	ce_Bodyache	Month 1	0			0.253384	1	all variables - all visits in period	LogisticRegression
REMoxTB	2EMRZ/2MR	Week_2__ce_Bronchial breathing left upper zone posteriorly. reduced breathsounds left lung generally	ce_Bronchial breathing left upper zone posteriorly. reduced breathsounds left lung generally	Month 1	0			0.0737486	1	all variables - all visits in period	LogisticRegression
REMoxTB	2EMRZ/2MR	Week_2__ce_Chills	ce_Chills	Month 1	0			0.221407	1	all variables - all visits in period	LogisticRegression
REMoxTB	2EMRZ/2MR	Week_2__ce_Dizzyness	ce_Dizzyness	Month 1	0			0.406216	1	all variables - all visits in period	LogisticRegression
REMoxTB	2EMRZ/2MR	Week_2__ce_Hoarseness	ce_Hoarseness	Month 1	0			0.0909372	1	all variables - all visits in period	LogisticRegression
REMoxTB	2EMRZ/2MR	Week_2__ce_Laryngitis	ce_Laryngitis	Month 1	0			0.106084	1	all variables - all visits in period	LogisticRegression
REMoxTB	2EMRZ/2MR	Week_2__ce_Lymphadenopathy	ce_Lymphadenopathy	Month 1	0			0.148981	1	all variables - all visits in period	LogisticRegression
REMoxTB	2EMRZ/2MR	Week_2__ce_Malaise	ce_Malaise	Month 1	0			0.236382	1	all variables - all visits in period	LogisticRegression
REMoxTB	2EMRZ/2MR	Week_2__ce_Not reported	ce_Not reported	Month 1	0			0.0999066	1	all variables - all visits in period	LogisticRegression
REMoxTB	2EMRZ/2MR	Week_2__ce_Pallor	ce_Pallor	Month 1	0			0.145648	1	all variables - all visits in period	LogisticRegression
REMoxTB	2EMRZ/2MR	Week_2__ce_Reduced appetite	ce_Reduced appetite	Month 1	0			0.146593	1	all variables - all visits in period	LogisticRegression
REMoxTB	2EMRZ/2MR	Week_2__ce_Reduced breath sounds	ce_Reduced breath sounds	Month 1	0			0.221662	3	all variables - all visits in period	LogisticRegression
REMoxTB	2EMRZ/2MR	Week_2__ce_Respiratory abnormality	ce_Respiratory abnormality	Month 1	0			0.135522	20	all variables - all visits in period	LogisticRegression
REMoxTB	2EMRZ/2MR	Week_2__ce_Rhonci	ce_Rhonci	Month 1	0			0.311735	1	all variables - all visits in period	LogisticRegression
REMoxTB	2EMRZ/2MR	Week_2__ce_Rigor	ce_Rigor	Month 1	0			0.312132	1	all variables - all visits in period	LogisticRegression
REMoxTB	2EMRZ/2MR	Week_2__ce_Severe thirst	ce_Severe thirst	Month 1	0			0.109108	2	all variables - all visits in period	LogisticRegression
REMoxTB	2EMRZ/2MR	Week_2__ce_Slight pallor	ce_Slight pallor	Month 1	0			0.0846816	1	all variables - all visits in period	LogisticRegression
REMoxTB	2EMRZ/2MR	Week_2__ce_Thin	ce_Thin	Month 1	0			0.143871	1	all variables - all visits in period	LogisticRegression
REMoxTB	2EMRZ/2MR	Week_2__ce_Thirstiness	ce_Thirstiness	Month 1	0			0.269945	1	all variables - all visits in period	LogisticRegression
REMoxTB	2EMRZ/2MR	Week_2__ce_Tight chest	ce_Tight chest	Month 1	0			0.245869	1	all variables - all visits in period	LogisticRegression
REMoxTB	2EMRZ/2MR	Week_2__ce_Wheezing	ce_Wheezing	Month 1	0			0.127862	1	all variables - all visits in period	LogisticRegression
REMoxTB	2EMRZ/2MR	Week_2__Acetaminophen oral cumul. dose	Acetaminophen oral cumul. dose	Month 1	0			0.209841	1	all variables - all visits in period	LogisticRegression
REMoxTB	2EMRZ/2MR	Week_2__Amlodipine oral cumul. dose	Amlodipine oral cumul. dose	Month 1	0			0.280907	1	all variables - all visits in period	LogisticRegression
REMoxTB	2EMRZ/2MR	Week_2__Cefixime oral cumul. dose	Cefixime oral cumul. dose	Month 1	0			0.233871	1	all variables - all visits in period	LogisticRegression
REMoxTB	2EMRZ/2MR	Week_2__Cefpodoxime oral cumul. dose	Cefpodoxime oral cumul. dose	Month 1	0			0.254943	1	all variables - all visits in period	LogisticRegression
REMoxTB	2EMRZ/2MR	Week_2__Dextromethorphan oral cumul. dose	Dextromethorphan oral cumul. dose	Month 1	0			0.200985	1	all variables - all visits in period	LogisticRegression
REMoxTB	2EMRZ/2MR	Week_2__Diazepam oral cumul. dose	Diazepam oral cumul. dose	Month 1	0			0.223764	1	all variables - all visits in period	LogisticRegression
REMoxTB	2EMRZ/2MR	Week_2__Etamsylate oral cumul. dose	Etamsylate oral cumul. dose	Month 1	0			0.206699	1	all variables - all visits in period	LogisticRegression
REMoxTB	2EMRZ/2MR	Week_2__Folic acid oral cumul. dose	Folic acid oral cumul. dose	Month 1	0			0.228865	1	all variables - all visits in period	LogisticRegression
REMoxTB	2EMRZ/2MR	Week_2__Ibuprofen oral cumul. dose	Ibuprofen oral cumul. dose	Month 1	0			0.143913	1	all variables - all visits in period	LogisticRegression
REMoxTB	2EMRZ/2MR	Week_2__Iron oral cumul. dose	Iron oral cumul. dose	Month 1	0			0.105172	1	all variables - all visits in period	LogisticRegression
REMoxTB	2EMRZ/2MR	Week_2__Metoclopramide oral cumul. dose	Metoclopramide oral cumul. dose	Month 1	0			0.149953	1	all variables - all visits in period	LogisticRegression
REMoxTB	2EMRZ/2MR	Week_2__Prednisolone oral cumul. dose	Prednisolone oral cumul. dose	Month 1	0			0.15082	1	all variables - all visits in period	LogisticRegression
REMoxTB	2EMRZ/2MR	Week_2__Pyridoxine oral cumul. dose	Pyridoxine oral cumul. dose	Month 1	0			0.0836934	1	all variables - all visits in period	LogisticRegression
REMoxTB	2EMRZ/2MR	Week_2__Trimethoprim oral cumul. dose	Trimethoprim oral cumul. dose	Month 1	0			0.162137	1	all variables - all visits in period	LogisticRegression
REMoxTB	2EMRZ/2MR	Week_2__Mgit culture status	Mgit culture status	Month 1	0			0.311147	76	all variables - all visits in period	LogisticRegression
REMoxTB	2EMRZ/2MR	Week_2__ms_Ethambutol	ms_Ethambutol	Month 1	0			0.169455	3	all variables - all visits in period	LogisticRegression
REMoxTB	2EMRZ/2MR	Week_2__ms_Isoniazid	ms_Isoniazid	Month 1	0			0.331281	3	all variables - all visits in period	LogisticRegression
REMoxTB	2EMRZ/2MR	Week_2__ms_Moxifloxacin	ms_Moxifloxacin	Month 1	0			0.145857	3	all variables - all visits in period	LogisticRegression
REMoxTB	2EMRZ/2MR	Week_2__ms_Pyrazinamide	ms_Pyrazinamide	Month 1	0			0.173148	2	all variables - all visits in period	LogisticRegression
REMoxTB	2EMRZ/2MR	Week_2__ms_Rifampicin	ms_Rifampicin	Month 1	0			0.133469	3	all variables - all visits in period	LogisticRegression
REMoxTB	2EMRZ/2MR	Week_2__ms_Streptomycin	ms_Streptomycin	Month 1	0			0.172844	3	all variables - all visits in period	LogisticRegression
REMoxTB	2EMRZ/2MR	Week_3__ce_Anaemia	ce_Anaemia	Month 1	0			0.0994025	1	all variables - all visits in period	LogisticRegression
REMoxTB	2EMRZ/2MR	Week_3__ce_Anxity and tension	ce_Anxity and tension	Month 1	0			0.287367	1	all variables - all visits in period	LogisticRegression
REMoxTB	2EMRZ/2MR	Week_3__ce_Bodyache	ce_Bodyache	Month 1	0			0.260743	1	all variables - all visits in period	LogisticRegression
REMoxTB	2EMRZ/2MR	Week_3__ce_Bronchial breath sounds	ce_Bronchial breath sounds	Month 1	0			0.13689	1	all variables - all visits in period	LogisticRegression
REMoxTB	2EMRZ/2MR	Week_3__ce_Bronchial breathing left upper zone posteriorly. reduced breathsounds left lung generally	ce_Bronchial breathing left upper zone posteriorly. reduced breathsounds left lung generally	Month 1	0			0.0672992	1	all variables - all visits in period	LogisticRegression
REMoxTB	2EMRZ/2MR	Week_3__ce_Chills	ce_Chills	Month 1	0			0.189217	1	all variables - all visits in period	LogisticRegression
REMoxTB	2EMRZ/2MR	Week_3__ce_Dizzyness	ce_Dizzyness	Month 1	0			0.340186	1	all variables - all visits in period	LogisticRegression
REMoxTB	2EMRZ/2MR	Week_3__ce_Hoarseness	ce_Hoarseness	Month 1	0			0.236685	1	all variables - all visits in period	LogisticRegression
REMoxTB	2EMRZ/2MR	Week_3__ce_Laryngitis	ce_Laryngitis	Month 1	0			0.299243	1	all variables - all visits in period	LogisticRegression
REMoxTB	2EMRZ/2MR	Week_3__ce_Lymphadenopathy	ce_Lymphadenopathy	Month 1	0			0.345889	1	all variables - all visits in period	LogisticRegression
REMoxTB	2EMRZ/2MR	Week_3__ce_Malaise	ce_Malaise	Month 1	0			0.24968	1	all variables - all visits in period	LogisticRegression
REMoxTB	2EMRZ/2MR	Week_3__ce_Not reported	ce_Not reported	Month 1	0			0.068758	1	all variables - all visits in period	LogisticRegression
REMoxTB	2EMRZ/2MR	Week_3__ce_Orthostatic hypotension	ce_Orthostatic hypotension	Month 1	0			0.318923	1	all variables - all visits in period	LogisticRegression
REMoxTB	2EMRZ/2MR	Week_3__ce_Pallor	ce_Pallor	Month 1	0			0.232809	1	all variables - all visits in period	LogisticRegression
REMoxTB	2EMRZ/2MR	Week_3__ce_Reduced appetite	ce_Reduced appetite	Month 1	0			0.272462	1	all variables - all visits in period	LogisticRegression
REMoxTB	2EMRZ/2MR	Week_3__ce_Reduced breath sounds	ce_Reduced breath sounds	Month 1	0			0.122928	3	all variables - all visits in period	LogisticRegression
REMoxTB	2EMRZ/2MR	Week_3__ce_Rhonci	ce_Rhonci	Month 1	0			0.274961	1	all variables - all visits in period	LogisticRegression
REMoxTB	2EMRZ/2MR	Week_3__ce_Rigor	ce_Rigor	Month 1	0			0.223256	1	all variables - all visits in period	LogisticRegression
REMoxTB	2EMRZ/2MR	Week_3__ce_Severe thirst	ce_Severe thirst	Month 1	0			0.105482	1	all variables - all visits in period	LogisticRegression
REMoxTB	2EMRZ/2MR	Week_3__ce_Slight pallor	ce_Slight pallor	Month 1	0			0.0970958	1	all variables - all visits in period	LogisticRegression
REMoxTB	2EMRZ/2MR	Week_3__ce_Thin	ce_Thin	Month 1	0			0.125249	1	all variables - all visits in period	LogisticRegression
REMoxTB	2EMRZ/2MR	Week_3__ce_Thirstiness	ce_Thirstiness	Month 1	0			0.288842	1	all variables - all visits in period	LogisticRegression
REMoxTB	2EMRZ/2MR	Week_3__ce_Tight chest	ce_Tight chest	Month 1	0			0.345092	1	all variables - all visits in period	LogisticRegression
REMoxTB	2EMRZ/2MR	Week_3__ce_Wheezing	ce_Wheezing	Month 1	0			0.115466	1	all variables - all visits in period	LogisticRegression
REMoxTB	2EMRZ/2MR	Week_3__Acetaminophen oral cumul. dose	Acetaminophen oral cumul. dose	Month 1	0			0.326112	1	all variables - all visits in period	LogisticRegression
REMoxTB	2EMRZ/2MR	Week_3__Amlodipine oral cumul. dose	Amlodipine oral cumul. dose	Month 1	0			0.224702	1	all variables - all visits in period	LogisticRegression
REMoxTB	2EMRZ/2MR	Week_3__Dextromethorphan oral cumul. dose	Dextromethorphan oral cumul. dose	Month 1	0			0.248267	1	all variables - all visits in period	LogisticRegression
REMoxTB	2EMRZ/2MR	Week_3__Diazepam oral cumul. dose	Diazepam oral cumul. dose	Month 1	0			0.292266	1	all variables - all visits in period	LogisticRegression
REMoxTB	2EMRZ/2MR	Week_3__Folic acid oral cumul. dose	Folic acid oral cumul. dose	Month 1	0			0.188621	1	all variables - all visits in period	LogisticRegression
REMoxTB	2EMRZ/2MR	Week_3__Iron oral cumul. dose	Iron oral cumul. dose	Month 1	0			0.0846641	1	all variables - all visits in period	LogisticRegression
REMoxTB	2EMRZ/2MR	Week_3__Metformin oral cumul. dose	Metformin oral cumul. dose	Month 1	0			0.218147	1	all variables - all visits in period	LogisticRegression
REMoxTB	2EMRZ/2MR	Week_3__Trimethoprim oral cumul. dose	Trimethoprim oral cumul. dose	Month 1	0			0.173783	1	all variables - all visits in period	LogisticRegression
REMoxTB	2EMRZ/2MR	Week_3__Accuprobe	Accuprobe	Month 1	0			0.229128	1	all variables - all visits in period	LogisticRegression
REMoxTB	2EMRZ/2MR	Week_3__ms_Ethambutol	ms_Ethambutol	Month 1	0			0.153345	2	all variables - all visits in period	LogisticRegression
REMoxTB	2EMRZ/2MR	Week_3__ms_Isoniazid	ms_Isoniazid	Month 1	0			0.278509	2	all variables - all visits in period	LogisticRegression
REMoxTB	2EMRZ/2MR	Week_3__ms_Moxifloxacin	ms_Moxifloxacin	Month 1	0			0.149698	2	all variables - all visits in period	LogisticRegression
REMoxTB	2EMRZ/2MR	Week_3__ms_Pyrazinamide	ms_Pyrazinamide	Month 1	0			0.13478	1	all variables - all visits in period	LogisticRegression
REMoxTB	2EMRZ/2MR	Week_3__ms_Rifampicin	ms_Rifampicin	Month 1	0			0.111967	2	all variables - all visits in period	LogisticRegression
REMoxTB	2EMRZ/2MR	Week_3__ms_Streptomycin	ms_Streptomycin	Month 1	0			0.153195	2	all variables - all visits in period	LogisticRegression
REMoxTB	2EMRZ/2MR	Week_4__ce_Anaemia	ce_Anaemia	Month 1	0			0.0597273	1	all variables - all visits in period	LogisticRegression
REMoxTB	2EMRZ/2MR	Week_4__ce_Anxity and tension	ce_Anxity and tension	Month 1	0			0.194586	1	all variables - all visits in period	LogisticRegression
REMoxTB	2EMRZ/2MR	Week_4__ce_Bodyache	ce_Bodyache	Month 1	0			0.24494	1	all variables - all visits in period	LogisticRegression
REMoxTB	2EMRZ/2MR	Week_4__ce_Bronchial breath sounds	ce_Bronchial breath sounds	Month 1	0			0.241851	1	all variables - all visits in period	LogisticRegression
REMoxTB	2EMRZ/2MR	Week_4__ce_Bronchial breathing left upper zone posteriorly. reduced breathsounds left lung generally	ce_Bronchial breathing left upper zone posteriorly. reduced breathsounds left lung generally	Month 1	0			0.101836	1	all variables - all visits in period	LogisticRegression
REMoxTB	2EMRZ/2MR	Week_4__ce_Chills	ce_Chills	Month 1	0			0.209785	1	all variables - all visits in period	LogisticRegression
REMoxTB	2EMRZ/2MR	Week_4__ce_Dizzyness	ce_Dizzyness	Month 1	0			0.186063	1	all variables - all visits in period	LogisticRegression
REMoxTB	2EMRZ/2MR	Week_4__ce_Expectoration	ce_Expectoration	Month 1	0			0.243258	2	all variables - all visits in period	LogisticRegression
REMoxTB	2EMRZ/2MR	Week_4__ce_Hoarseness	ce_Hoarseness	Month 1	0			0.176154	1	all variables - all visits in period	LogisticRegression
REMoxTB	2EMRZ/2MR	Week_4__ce_Laryngitis	ce_Laryngitis	Month 1	0			0.301619	1	all variables - all visits in period	LogisticRegression
REMoxTB	2EMRZ/2MR	Week_4__ce_Lymphadenopathy	ce_Lymphadenopathy	Month 1	0			0.305642	1	all variables - all visits in period	LogisticRegression
REMoxTB	2EMRZ/2MR	Week_4__ce_Malaise	ce_Malaise	Month 1	0			0.159972	1	all variables - all visits in period	LogisticRegression
REMoxTB	2EMRZ/2MR	Week_4__ce_Not reported	ce_Not reported	Month 1	0			0.122977	1	all variables - all visits in period	LogisticRegression
REMoxTB	2EMRZ/2MR	Week_4__ce_Orthostatic hypotension	ce_Orthostatic hypotension	Month 1	0			0.266652	1	all variables - all visits in period	LogisticRegression
REMoxTB	2EMRZ/2MR	Week_4__ce_Pallor	ce_Pallor	Month 1	0			0.1367	1	all variables - all visits in period	LogisticRegression
REMoxTB	2EMRZ/2MR	Week_4__ce_Reduced appetite	ce_Reduced appetite	Month 1	0			0.184537	1	all variables - all visits in period	LogisticRegression
REMoxTB	2EMRZ/2MR	Week_4__ce_Rhonci	ce_Rhonci	Month 1	0			0.301343	1	all variables - all visits in period	LogisticRegression
REMoxTB	2EMRZ/2MR	Week_4__ce_Severe thirst	ce_Severe thirst	Month 1	0			0.148073	2	all variables - all visits in period	LogisticRegression
REMoxTB	2EMRZ/2MR	Week_4__ce_Slight pallor	ce_Slight pallor	Month 1	0			0.176637	1	all variables - all visits in period	LogisticRegression
REMoxTB	2EMRZ/2MR	Week_4__ce_Thin	ce_Thin	Month 1	0			0.113008	1	all variables - all visits in period	LogisticRegression
REMoxTB	2EMRZ/2MR	Week_4__ce_Thirstiness	ce_Thirstiness	Month 1	0			0.295101	1	all variables - all visits in period	LogisticRegression
REMoxTB	2EMRZ/2MR	Week_4__ce_Tight chest	ce_Tight chest	Month 1	0			0.069679	1	all variables - all visits in period	LogisticRegression
REMoxTB	2EMRZ/2MR	Week_4__ce_Wheezing	ce_Wheezing	Month 1	0			0.137778	1	all variables - all visits in period	LogisticRegression
REMoxTB	2EMRZ/2MR	Week_4__Acetaminophen oral cumul. dose	Acetaminophen oral cumul. dose	Month 1	0			0.163394	1	all variables - all visits in period	LogisticRegression
REMoxTB	2EMRZ/2MR	Week_4__Amlodipine oral cumul. dose	Amlodipine oral cumul. dose	Month 1	0			0.222897	1	all variables - all visits in period	LogisticRegression
REMoxTB	2EMRZ/2MR	Week_4__Dextromethorphan oral cumul. dose	Dextromethorphan oral cumul. dose	Month 1	0			0.2131	1	all variables - all visits in period	LogisticRegression
REMoxTB	2EMRZ/2MR	Week_4__Diazepam oral cumul. dose	Diazepam oral cumul. dose	Month 1	0			0.284839	1	all variables - all visits in period	LogisticRegression
REMoxTB	2EMRZ/2MR	Week_4__Folic acid oral cumul. dose	Folic acid oral cumul. dose	Month 1	0			0.214229	1	all variables - all visits in period	LogisticRegression
REMoxTB	2EMRZ/2MR	Week_4__Iron oral cumul. dose	Iron oral cumul. dose	Month 1	0			0.121198	1	all variables - all visits in period	LogisticRegression
REMoxTB	2EMRZ/2MR	Week_4__Metformin oral cumul. dose	Metformin oral cumul. dose	Month 1	0			0.467288	1	all variables - all visits in period	LogisticRegression
REMoxTB	2EMRZ/2MR	Week_4__Prednisolone oral cumul. dose	Prednisolone oral cumul. dose	Month 1	0			0.178539	1	all variables - all visits in period	LogisticRegression
REMoxTB	2EMRZ/2MR	Week_4__Pyridoxine oral cumul. dose	Pyridoxine oral cumul. dose	Month 1	0			0.23579	1	all variables - all visits in period	LogisticRegression
REMoxTB	2EMRZ/2MR	Week_4__Trimethoprim oral cumul. dose	Trimethoprim oral cumul. dose	Month 1	0			0.316094	1	all variables - all visits in period	LogisticRegression
REMoxTB	2EMRZ/2MR	Week_4__Hemoglobin	Hemoglobin	Month 1	0			0.161245	1	all variables - all visits in period	LogisticRegression
REMoxTB	2EMRZ/2MR	Week_4__Platelets	Platelets	Month 1	0			0.293775	1	all variables - all visits in period	LogisticRegression
REMoxTB	2EMRZ/2MR	Week_5__ce_Anaemia	ce_Anaemia	Month 1	0			0.210826	1	all variables - all visits in period	LogisticRegression
REMoxTB	2EMRZ/2MR	Week_5__ce_Bodyache	ce_Bodyache	Month 1	0			0.15353	1	all variables - all visits in period	LogisticRegression
REMoxTB	2EMRZ/2MR	Week_5__ce_Bronchial breath sounds	ce_Bronchial breath sounds	Month 1	0			0.1967	1	all variables - all visits in period	LogisticRegression
REMoxTB	2EMRZ/2MR	Week_5__ce_Bronchial breathing left upper zone posteriorly. reduced breathsounds left lung generally	ce_Bronchial breathing left upper zone posteriorly. reduced breathsounds left lung generally	Month 1	0			0.0690671	1	all variables - all visits in period	LogisticRegression
REMoxTB	2EMRZ/2MR	Week_5__ce_Chills	ce_Chills	Month 1	0			0.158978	1	all variables - all visits in period	LogisticRegression
REMoxTB	2EMRZ/2MR	Week_5__ce_Expectoration	ce_Expectoration	Month 1	0			0.15493	2	all variables - all visits in period	LogisticRegression
REMoxTB	2EMRZ/2MR	Week_5__ce_Hoarseness	ce_Hoarseness	Month 1	0			0.308462	1	all variables - all visits in period	LogisticRegression
REMoxTB	2EMRZ/2MR	Week_5__ce_Laryngitis	ce_Laryngitis	Month 1	0			0.208938	1	all variables - all visits in period	LogisticRegression
REMoxTB	2EMRZ/2MR	Week_5__ce_Lymphadenopathy	ce_Lymphadenopathy	Month 1	0			0.234121	1	all variables - all visits in period	LogisticRegression
REMoxTB	2EMRZ/2MR	Week_5__ce_Malaise	ce_Malaise	Month 1	0			0.354367	1	all variables - all visits in period	LogisticRegression
REMoxTB	2EMRZ/2MR	Week_5__ce_Not reported	ce_Not reported	Month 1	0			0.200685	1	all variables - all visits in period	LogisticRegression
REMoxTB	2EMRZ/2MR	Week_5__ce_Orthostatic hypotension	ce_Orthostatic hypotension	Month 1	0			0.337837	1	all variables - all visits in period	LogisticRegression
REMoxTB	2EMRZ/2MR	Week_5__ce_Pallor	ce_Pallor	Month 1	0			0.257154	1	all variables - all visits in period	LogisticRegression
REMoxTB	2EMRZ/2MR	Week_5__ce_Rhonci	ce_Rhonci	Month 1	0			0.206502	1	all variables - all visits in period	LogisticRegression
REMoxTB	2EMRZ/2MR	Week_5__ce_Severe thirst	ce_Severe thirst	Month 1	0			0.220178	1	all variables - all visits in period	LogisticRegression
REMoxTB	2EMRZ/2MR	Week_5__ce_Slight pallor	ce_Slight pallor	Month 1	0			0.181281	1	all variables - all visits in period	LogisticRegression
REMoxTB	2EMRZ/2MR	Week_5__ce_Thin	ce_Thin	Month 1	0			0.0836695	1	all variables - all visits in period	LogisticRegression
REMoxTB	2EMRZ/2MR	Week_5__ce_Thirstiness	ce_Thirstiness	Month 1	0			0.139778	1	all variables - all visits in period	LogisticRegression
REMoxTB	2EMRZ/2MR	Week_5__ce_Tight chest	ce_Tight chest	Month 1	0			0.233234	1	all variables - all visits in period	LogisticRegression
REMoxTB	2EMRZ/2MR	Week_5__ce_Wheezing	ce_Wheezing	Month 1	0			0.287585	1	all variables - all visits in period	LogisticRegression
REMoxTB	2EMRZ/2MR	Week_5__Acetaminophen oral cumul. dose	Acetaminophen oral cumul. dose	Month 1	0			0.123335	1	all variables - all visits in period	LogisticRegression
REMoxTB	2EMRZ/2MR	Week_5__Amlodipine oral cumul. dose	Amlodipine oral cumul. dose	Month 1	0			0.243916	1	all variables - all visits in period	LogisticRegression
REMoxTB	2EMRZ/2MR	Week_5__Dextromethorphan oral cumul. dose	Dextromethorphan oral cumul. dose	Month 1	0			0.132307	1	all variables - all visits in period	LogisticRegression
REMoxTB	2EMRZ/2MR	Week_5__Diazepam oral cumul. dose	Diazepam oral cumul. dose	Month 1	0			0.220386	1	all variables - all visits in period	LogisticRegression
REMoxTB	2EMRZ/2MR	Week_5__Folic acid oral cumul. dose	Folic acid oral cumul. dose	Month 1	0			0.203739	1	all variables - all visits in period	LogisticRegression
REMoxTB	2EMRZ/2MR	Week_5__Iron oral cumul. dose	Iron oral cumul. dose	Month 1	0			0.241761	1	all variables - all visits in period	LogisticRegression
REMoxTB	2EMRZ/2MR	Week_5__Metformin oral cumul. dose	Metformin oral cumul. dose	Month 1	0			0.180108	1	all variables - all visits in period	LogisticRegression
REMoxTB	2EMRZ/2MR	Week_5__Pyridoxine oral cumul. dose	Pyridoxine oral cumul. dose	Month 1	0			0.175021	1	all variables - all visits in period	LogisticRegression
REMoxTB	2EMRZ/2MR	Week_5__Trimethoprim oral cumul. dose	Trimethoprim oral cumul. dose	Month 1	0			0.188383	1	all variables - all visits in period	LogisticRegression
REMoxTB	2EMRZ/2MR	Week_5__Hemoglobin	Hemoglobin	Month 1	0			0.289497	1	all variables - all visits in period	LogisticRegression
REMoxTB	2EMRZ/2MR	Week_5__Platelets	Platelets	Month 1	0			0.250659	1	all variables - all visits in period	LogisticRegression
REMoxTB	2EMRZ/2MR	Week_5__ms_Ethambutol	ms_Ethambutol	Month 1	0			0.0769313	1	all variables - all visits in period	LogisticRegression
REMoxTB	2EMRZ/2MR	Week_5__ms_Isoniazid	ms_Isoniazid	Month 1	0			0.230163	1	all variables - all visits in period	LogisticRegression
REMoxTB	2EMRZ/2MR	Week_5__ms_Moxifloxacin	ms_Moxifloxacin	Month 1	0			0.118004	1	all variables - all visits in period	LogisticRegression
REMoxTB	2EMRZ/2MR	Week_5__ms_Pyrazinamide	ms_Pyrazinamide	Month 1	0			0.141043	1	all variables - all visits in period	LogisticRegression
REMoxTB	2EMRZ/2MR	Week_5__ms_Rifampicin	ms_Rifampicin	Month 1	0			0.121977	1	all variables - all visits in period	LogisticRegression
REMoxTB	2EMRZ/2MR	Week_5__ms_Streptomycin	ms_Streptomycin	Month 1	0			0.144186	1	all variables - all visits in period	LogisticRegression
REMoxTB	2MHRZ/2MHR	Week_1__ce_Bodyacahe	ce_Bodyacahe	Month 1	0			0.260297	1	all variables - all visits in period	LogisticRegression
REMoxTB	2MHRZ/2MHR	Week_1__ce_Bodyache	ce_Bodyache	Month 1	0			0.198647	1	all variables - all visits in period	LogisticRegression
REMoxTB	2MHRZ/2MHR	Week_1__ce_Bronchial breath sounds	ce_Bronchial breath sounds	Month 1	0			0.170844	1	all variables - all visits in period	LogisticRegression
REMoxTB	2MHRZ/2MHR	Week_1__ce_Crackles	ce_Crackles	Month 1	0			0.191287	1	all variables - all visits in period	LogisticRegression
REMoxTB	2MHRZ/2MHR	Week_1__ce_Crepitation	ce_Crepitation	Month 1	0			0.31876	4	all variables - all visits in period	LogisticRegression
REMoxTB	2MHRZ/2MHR	Week_1__ce_Decreased air entry on left	ce_Decreased air entry on left	Month 1	0			0.0931112	1	all variables - all visits in period	LogisticRegression
REMoxTB	2MHRZ/2MHR	Week_1__ce_Diabetes	ce_Diabetes	Month 1	0			0.185185	1	all variables - all visits in period	LogisticRegression
REMoxTB	2MHRZ/2MHR	Week_1__ce_Dizzy	ce_Dizzy	Month 1	0			0.194116	1	all variables - all visits in period	LogisticRegression
REMoxTB	2MHRZ/2MHR	Week_1__ce_Expectoration	ce_Expectoration	Month 1	0			0.378903	1	all variables - all visits in period	LogisticRegression
REMoxTB	2MHRZ/2MHR	Week_1__ce_Fungal rash on neck	ce_Fungal rash on neck	Month 1	0			0.282032	1	all variables - all visits in period	LogisticRegression
REMoxTB	2MHRZ/2MHR	Week_1__ce_Harsh breathsounds left upper zone posteriorly	ce_Harsh breathsounds left upper zone posteriorly	Month 1	0			0.359344	1	all variables - all visits in period	LogisticRegression
REMoxTB	2MHRZ/2MHR	Week_1__ce_Headaches	ce_Headaches	Month 1	0			0.926254	1	all variables - all visits in period	LogisticRegression
REMoxTB	2MHRZ/2MHR	Week_1__ce_Left upper zone amphoric breathing	ce_Left upper zone amphoric breathing	Month 1	0			0.179199	1	all variables - all visits in period	LogisticRegression
REMoxTB	2MHRZ/2MHR	Week_1__ce_Lethargy	ce_Lethargy	Month 1	0			0.0655154	1	all variables - all visits in period	LogisticRegression
REMoxTB	2MHRZ/2MHR	Week_1__ce_Lymphadenopathy	ce_Lymphadenopathy	Month 1	0			0.171869	1	all variables - all visits in period	LogisticRegression
REMoxTB	2MHRZ/2MHR	Week_1__ce_Malaise	ce_Malaise	Month 1	0			0.315939	1	all variables - all visits in period	LogisticRegression
REMoxTB	2MHRZ/2MHR	Week_1__ce_Not reported	ce_Not reported	Month 1	0			0.210754	1	all variables - all visits in period	LogisticRegression
REMoxTB	2MHRZ/2MHR	Week_1__ce_Orthostatic hypotension	ce_Orthostatic hypotension	Month 1	0			0.334298	1	all variables - all visits in period	LogisticRegression
REMoxTB	2MHRZ/2MHR	Week_1__ce_Pallor	ce_Pallor	Month 1	0			0.189627	2	all variables - all visits in period	LogisticRegression
REMoxTB	2MHRZ/2MHR	Week_1__ce_Pallor due to tb	ce_Pallor due to tb	Month 1	0			0.101993	1	all variables - all visits in period	LogisticRegression
REMoxTB	2MHRZ/2MHR	Week_1__ce_Rasied ptt levels	ce_Rasied ptt levels	Month 1	0			0.103428	1	all variables - all visits in period	LogisticRegression
REMoxTB	2MHRZ/2MHR	Week_1__ce_Reduced appetite	ce_Reduced appetite	Month 1	0			0.279091	1	all variables - all visits in period	LogisticRegression
REMoxTB	2MHRZ/2MHR	Week_1__ce_Reduced breath sounds	ce_Reduced breath sounds	Month 1	0			0.210253	3	all variables - all visits in period	LogisticRegression
REMoxTB	2MHRZ/2MHR	Week_1__ce_Respiratory abnormality	ce_Respiratory abnormality	Month 1	0			0.243088	17	all variables - all visits in period	LogisticRegression
REMoxTB	2MHRZ/2MHR	Week_1__ce_Respiratory physical abnomalities	ce_Respiratory physical abnomalities	Month 1	0			0.644669	1	all variables - all visits in period	LogisticRegression
REMoxTB	2MHRZ/2MHR	Week_1__ce_Rhonchi	ce_Rhonchi	Month 1	0			0.0912508	1	all variables - all visits in period	LogisticRegression
REMoxTB	2MHRZ/2MHR	Week_1__ce_Severe thirst	ce_Severe thirst	Month 1	0			0.199306	1	all variables - all visits in period	LogisticRegression
REMoxTB	2MHRZ/2MHR	Week_1__ce_Slight pallor	ce_Slight pallor	Month 1	0			0.141925	1	all variables - all visits in period	LogisticRegression
REMoxTB	2MHRZ/2MHR	Week_1__ce_Tachycardia	ce_Tachycardia	Month 1	0			0.277923	4	all variables - all visits in period	LogisticRegression
REMoxTB	2MHRZ/2MHR	Week_1__ce_Tachypnoea	ce_Tachypnoea	Month 1	0			0.140608	1	all variables - all visits in period	LogisticRegression
REMoxTB	2MHRZ/2MHR	Week_1__ce_Thin	ce_Thin	Month 1	0			0.247491	1	all variables - all visits in period	LogisticRegression
REMoxTB	2MHRZ/2MHR	Week_1__ce_Tightness of the chest	ce_Tightness of the chest	Month 1	0			0.148645	1	all variables - all visits in period	LogisticRegression
REMoxTB	2MHRZ/2MHR	Week_1__ce_Wheezing	ce_Wheezing	Month 1	0			0.31474	1	all variables - all visits in period	LogisticRegression
REMoxTB	2MHRZ/2MHR	Week_1__ce_Xanthelasma on eyes	ce_Xanthelasma on eyes	Month 1	0			0.0695539	1	all variables - all visits in period	LogisticRegression
REMoxTB	2MHRZ/2MHR	Week_1__Ambroxol oral cumul. dose	Ambroxol oral cumul. dose	Month 1	0			0.230787	1	all variables - all visits in period	LogisticRegression
REMoxTB	2MHRZ/2MHR	Week_1__Aminophylline oral cumul. dose	Aminophylline oral cumul. dose	Month 1	0			0.223487	1	all variables - all visits in period	LogisticRegression
REMoxTB	2MHRZ/2MHR	Week_1__Amoxicillin oral cumul. dose	Amoxicillin oral cumul. dose	Month 1	0			0.309295	1	all variables - all visits in period	LogisticRegression
REMoxTB	2MHRZ/2MHR	Week_1__Cetirizine oral cumul. dose	Cetirizine oral cumul. dose	Month 1	0			0.162431	1	all variables - all visits in period	LogisticRegression
REMoxTB	2MHRZ/2MHR	Week_1__Codeine oral cumul. dose	Codeine oral cumul. dose	Month 1	0			0.0871216	1	all variables - all visits in period	LogisticRegression
REMoxTB	2MHRZ/2MHR	Week_1__Doxycycline oral cumul. dose	Doxycycline oral cumul. dose	Month 1	0			0.154771	1	all variables - all visits in period	LogisticRegression
REMoxTB	2MHRZ/2MHR	Week_1__Enalapril oral cumul. dose	Enalapril oral cumul. dose	Month 1	0			0.110109	1	all variables - all visits in period	LogisticRegression
REMoxTB	2MHRZ/2MHR	Week_1__Erythromycin oral cumul. dose	Erythromycin oral cumul. dose	Month 1	0			0.133615	1	all variables - all visits in period	LogisticRegression
REMoxTB	2MHRZ/2MHR	Week_1__Fexofenadine oral cumul. dose	Fexofenadine oral cumul. dose	Month 1	0			0.122726	1	all variables - all visits in period	LogisticRegression
REMoxTB	2MHRZ/2MHR	Week_1__Folic acid oral cumul. dose	Folic acid oral cumul. dose	Month 1	0			0.295949	1	all variables - all visits in period	LogisticRegression
REMoxTB	2MHRZ/2MHR	Week_1__Gliclazide oral cumul. dose	Gliclazide oral cumul. dose	Month 1	0			0.338521	1	all variables - all visits in period	LogisticRegression
REMoxTB	2MHRZ/2MHR	Week_1__Glimepiride oral cumul. dose	Glimepiride oral cumul. dose	Month 1	0			0.358342	1	all variables - all visits in period	LogisticRegression
REMoxTB	2MHRZ/2MHR	Week_1__Glipizide oral cumul. dose	Glipizide oral cumul. dose	Month 1	0			0.186662	1	all variables - all visits in period	LogisticRegression
REMoxTB	2MHRZ/2MHR	Week_1__Glyburide oral cumul. dose	Glyburide oral cumul. dose	Month 1	0			0.160318	1	all variables - all visits in period	LogisticRegression
REMoxTB	2MHRZ/2MHR	Week_1__Levocetirizine oral cumul. dose	Levocetirizine oral cumul. dose	Month 1	0			0.228668	1	all variables - all visits in period	LogisticRegression
REMoxTB	2MHRZ/2MHR	Week_1__Lorazepam oral cumul. dose	Lorazepam oral cumul. dose	Month 1	0			0.342011	1	all variables - all visits in period	LogisticRegression
REMoxTB	2MHRZ/2MHR	Week_1__Medroxyprogesterone im cumul. dose	Medroxyprogesterone im cumul. dose	Month 1	0			0.205426	1	all variables - all visits in period	LogisticRegression
REMoxTB	2MHRZ/2MHR	Week_1__Metoclopramide oral cumul. dose	Metoclopramide oral cumul. dose	Month 1	0			0.183117	1	all variables - all visits in period	LogisticRegression
REMoxTB	2MHRZ/2MHR	Week_1__Metronidazole oral cumul. dose	Metronidazole oral cumul. dose	Month 1	0			0.502454	1	all variables - all visits in period	LogisticRegression
REMoxTB	2MHRZ/2MHR	Week_1__Nimesulide oral cumul. dose	Nimesulide oral cumul. dose	Month 1	0			0.205251	1	all variables - all visits in period	LogisticRegression
REMoxTB	2MHRZ/2MHR	Week_1__Norethindrone enanthate im cumul. dose	Norethindrone enanthate im cumul. dose	Month 1	0			0.106355	1	all variables - all visits in period	LogisticRegression
REMoxTB	2MHRZ/2MHR	Week_1__Prednisolone oral cumul. dose	Prednisolone oral cumul. dose	Month 1	0			0.142377	1	all variables - all visits in period	LogisticRegression
REMoxTB	2MHRZ/2MHR	Week_1__Prednisone oral cumul. dose	Prednisone oral cumul. dose	Month 1	0			0.14541	1	all variables - all visits in period	LogisticRegression
REMoxTB	2MHRZ/2MHR	Week_1__Ranitidine oral cumul. dose	Ranitidine oral cumul. dose	Month 1	0			0.199806	1	all variables - all visits in period	LogisticRegression
REMoxTB	2MHRZ/2MHR	Week_1__Rutin oral cumul. dose	Rutin oral cumul. dose	Month 1	0			0.0874812	1	all variables - all visits in period	LogisticRegression
REMoxTB	2MHRZ/2MHR	Week_1__Theophylline oral cumul. dose	Theophylline oral cumul. dose	Month 1	0			0.213533	1	all variables - all visits in period	LogisticRegression
REMoxTB	2MHRZ/2MHR	Week_1__Tranexamic acid oral cumul. dose	Tranexamic acid oral cumul. dose	Month 1	0			0.0375659	1	all variables - all visits in period	LogisticRegression
REMoxTB	2MHRZ/2MHR	Week_1__Trimethoprim oral cumul. dose	Trimethoprim oral cumul. dose	Month 1	0			0.285768	1	all variables - all visits in period	LogisticRegression
REMoxTB	2MHRZ/2MHR	Week_1__LJ-culture status	LJ-culture status	Month 1	0			1.51982	87	all variables - all visits in period	LogisticRegression
REMoxTB	2MHRZ/2MHR	Week_1__Mgit culture status	Mgit culture status	Month 1	0			0.871945	86	all variables - all visits in period	LogisticRegression
REMoxTB	2MHRZ/2MHR	Week_1__ms_Ethambutol	ms_Ethambutol	Month 1	0			0.157366	83	all variables - all visits in period	LogisticRegression
REMoxTB	2MHRZ/2MHR	Week_1__ms_Moxifloxacin	ms_Moxifloxacin	Month 1	0			0.148604	82	all variables - all visits in period	LogisticRegression
REMoxTB	2MHRZ/2MHR	Week_1__ms_Rifampicin	ms_Rifampicin	Month 1	0			0.146239	83	all variables - all visits in period	LogisticRegression
REMoxTB	2MHRZ/2MHR	Week_2__ce_Bodyacahe	ce_Bodyacahe	Month 1	0			0.292858	1	all variables - all visits in period	LogisticRegression
REMoxTB	2MHRZ/2MHR	Week_2__ce_Bodyache	ce_Bodyache	Month 1	0			0.192154	1	all variables - all visits in period	LogisticRegression
REMoxTB	2MHRZ/2MHR	Week_2__ce_Bronchial breath sounds	ce_Bronchial breath sounds	Month 1	0			0.0644961	1	all variables - all visits in period	LogisticRegression
REMoxTB	2MHRZ/2MHR	Week_2__ce_Chills	ce_Chills	Month 1	0			0.175642	1	all variables - all visits in period	LogisticRegression
REMoxTB	2MHRZ/2MHR	Week_2__ce_Crackles	ce_Crackles	Month 1	0			0.0961193	1	all variables - all visits in period	LogisticRegression
REMoxTB	2MHRZ/2MHR	Week_2__ce_Decreased air entry on left	ce_Decreased air entry on left	Month 1	0			0.277617	1	all variables - all visits in period	LogisticRegression
REMoxTB	2MHRZ/2MHR	Week_2__ce_Diabetes	ce_Diabetes	Month 1	0			0.241119	1	all variables - all visits in period	LogisticRegression
REMoxTB	2MHRZ/2MHR	Week_2__ce_Dizzy	ce_Dizzy	Month 1	0			0.0750748	1	all variables - all visits in period	LogisticRegression
REMoxTB	2MHRZ/2MHR	Week_2__ce_Expectoration	ce_Expectoration	Month 1	0			0.279298	1	all variables - all visits in period	LogisticRegression
REMoxTB	2MHRZ/2MHR	Week_2__ce_Fungal rash on neck	ce_Fungal rash on neck	Month 1	0			0.218184	1	all variables - all visits in period	LogisticRegression
REMoxTB	2MHRZ/2MHR	Week_2__ce_Harsh breathsounds left upper zone posteriorly	ce_Harsh breathsounds left upper zone posteriorly	Month 1	0			0.100892	1	all variables - all visits in period	LogisticRegression
REMoxTB	2MHRZ/2MHR	Week_2__ce_Headaches	ce_Headaches	Month 1	0			0.162903	1	all variables - all visits in period	LogisticRegression
REMoxTB	2MHRZ/2MHR	Week_2__ce_Left upper zone amphoric breathing	ce_Left upper zone amphoric breathing	Month 1	0			0.116544	1	all variables - all visits in period	LogisticRegression
REMoxTB	2MHRZ/2MHR	Week_2__ce_Lethargy	ce_Lethargy	Month 1	0			0.183865	1	all variables - all visits in period	LogisticRegression
REMoxTB	2MHRZ/2MHR	Week_2__ce_Lymphadenopathy	ce_Lymphadenopathy	Month 1	0			0.17036	1	all variables - all visits in period	LogisticRegression
REMoxTB	2MHRZ/2MHR	Week_2__ce_Malaise	ce_Malaise	Month 1	0			0.187594	1	all variables - all visits in period	LogisticRegression
REMoxTB	2MHRZ/2MHR	Week_2__ce_Nausea	ce_Nausea	Month 1	0			0.203091	1	all variables - all visits in period	LogisticRegression
REMoxTB	2MHRZ/2MHR	Week_2__ce_Not reported	ce_Not reported	Month 1	0			0.141281	1	all variables - all visits in period	LogisticRegression
REMoxTB	2MHRZ/2MHR	Week_2__ce_Orthostatic hypotension	ce_Orthostatic hypotension	Month 1	0			0.126619	1	all variables - all visits in period	LogisticRegression
REMoxTB	2MHRZ/2MHR	Week_2__ce_Pain epigastrium	ce_Pain epigastrium	Month 1	0			0.18862	1	all variables - all visits in period	LogisticRegression
REMoxTB	2MHRZ/2MHR	Week_2__ce_Pallor	ce_Pallor	Month 1	0			0.108484	2	all variables - all visits in period	LogisticRegression
REMoxTB	2MHRZ/2MHR	Week_2__ce_Pallor due to tb	ce_Pallor due to tb	Month 1	0			0.156135	1	all variables - all visits in period	LogisticRegression
REMoxTB	2MHRZ/2MHR	Week_2__ce_Rasied ptt levels	ce_Rasied ptt levels	Month 1	0			0.0618507	1	all variables - all visits in period	LogisticRegression
REMoxTB	2MHRZ/2MHR	Week_2__ce_Reduced appetite	ce_Reduced appetite	Month 1	0			0.177122	1	all variables - all visits in period	LogisticRegression
REMoxTB	2MHRZ/2MHR	Week_2__ce_Reduced breath sounds	ce_Reduced breath sounds	Month 1	0			0.190358	3	all variables - all visits in period	LogisticRegression
REMoxTB	2MHRZ/2MHR	Week_2__ce_Rhonchi	ce_Rhonchi	Month 1	0			0.0451857	1	all variables - all visits in period	LogisticRegression
REMoxTB	2MHRZ/2MHR	Week_2__ce_Slight pallor	ce_Slight pallor	Month 1	0			0.159518	1	all variables - all visits in period	LogisticRegression
REMoxTB	2MHRZ/2MHR	Week_2__ce_Thin	ce_Thin	Month 1	0			0.131267	1	all variables - all visits in period	LogisticRegression
REMoxTB	2MHRZ/2MHR	Week_2__ce_Tightness of the chest	ce_Tightness of the chest	Month 1	0			0.152506	1	all variables - all visits in period	LogisticRegression
REMoxTB	2MHRZ/2MHR	Week_2__ce_Wheezing	ce_Wheezing	Month 1	0			0.375023	1	all variables - all visits in period	LogisticRegression
REMoxTB	2MHRZ/2MHR	Week_2__ce_Xanthelasma on eyes	ce_Xanthelasma on eyes	Month 1	0			0.238749	1	all variables - all visits in period	LogisticRegression
REMoxTB	2MHRZ/2MHR	Week_2__Ambroxol oral cumul. dose	Ambroxol oral cumul. dose	Month 1	0			0.19031	1	all variables - all visits in period	LogisticRegression
REMoxTB	2MHRZ/2MHR	Week_2__Aminophylline oral cumul. dose	Aminophylline oral cumul. dose	Month 1	0			0.107954	1	all variables - all visits in period	LogisticRegression
REMoxTB	2MHRZ/2MHR	Week_2__Codeine oral cumul. dose	Codeine oral cumul. dose	Month 1	0			0.171953	1	all variables - all visits in period	LogisticRegression
REMoxTB	2MHRZ/2MHR	Week_2__Dextromethorphan oral cumul. dose	Dextromethorphan oral cumul. dose	Month 1	0			0.123077	1	all variables - all visits in period	LogisticRegression
REMoxTB	2MHRZ/2MHR	Week_2__Doxycycline oral cumul. dose	Doxycycline oral cumul. dose	Month 1	0			0.125184	1	all variables - all visits in period	LogisticRegression
REMoxTB	2MHRZ/2MHR	Week_2__Enalapril oral cumul. dose	Enalapril oral cumul. dose	Month 1	0			0.250275	1	all variables - all visits in period	LogisticRegression
REMoxTB	2MHRZ/2MHR	Week_2__Erythromycin oral cumul. dose	Erythromycin oral cumul. dose	Month 1	0			0.348753	1	all variables - all visits in period	LogisticRegression
REMoxTB	2MHRZ/2MHR	Week_2__Fexofenadine oral cumul. dose	Fexofenadine oral cumul. dose	Month 1	0			0.338616	1	all variables - all visits in period	LogisticRegression
REMoxTB	2MHRZ/2MHR	Week_2__Folic acid oral cumul. dose	Folic acid oral cumul. dose	Month 1	0			0.365723	1	all variables - all visits in period	LogisticRegression
REMoxTB	2MHRZ/2MHR	Week_2__Gliclazide oral cumul. dose	Gliclazide oral cumul. dose	Month 1	0			0.307517	1	all variables - all visits in period	LogisticRegression
REMoxTB	2MHRZ/2MHR	Week_2__Glimepiride oral cumul. dose	Glimepiride oral cumul. dose	Month 1	0			0.293445	1	all variables - all visits in period	LogisticRegression
REMoxTB	2MHRZ/2MHR	Week_2__Glipizide oral cumul. dose	Glipizide oral cumul. dose	Month 1	0			0.397647	1	all variables - all visits in period	LogisticRegression
REMoxTB	2MHRZ/2MHR	Week_2__Glyburide oral cumul. dose	Glyburide oral cumul. dose	Month 1	0			0.174571	1	all variables - all visits in period	LogisticRegression
REMoxTB	2MHRZ/2MHR	Week_2__Levocetirizine oral cumul. dose	Levocetirizine oral cumul. dose	Month 1	0			0.155289	1	all variables - all visits in period	LogisticRegression
REMoxTB	2MHRZ/2MHR	Week_2__Lorazepam oral cumul. dose	Lorazepam oral cumul. dose	Month 1	0			0.269458	1	all variables - all visits in period	LogisticRegression
REMoxTB	2MHRZ/2MHR	Week_2__Prednisone oral cumul. dose	Prednisone oral cumul. dose	Month 1	0			0.199934	1	all variables - all visits in period	LogisticRegression
REMoxTB	2MHRZ/2MHR	Week_2__Ranitidine oral cumul. dose	Ranitidine oral cumul. dose	Month 1	0			0.103207	1	all variables - all visits in period	LogisticRegression
REMoxTB	2MHRZ/2MHR	Week_2__Theophylline oral cumul. dose	Theophylline oral cumul. dose	Month 1	0			0.22236	1	all variables - all visits in period	LogisticRegression
REMoxTB	2MHRZ/2MHR	Week_2__Tranexamic acid oral cumul. dose	Tranexamic acid oral cumul. dose	Month 1	0			0.218575	1	all variables - all visits in period	LogisticRegression
REMoxTB	2MHRZ/2MHR	Week_2__Trimethoprim oral cumul. dose	Trimethoprim oral cumul. dose	Month 1	0			0.193981	1	all variables - all visits in period	LogisticRegression
REMoxTB	2MHRZ/2MHR	Week_2__LJ-culture status	LJ-culture status	Month 1	0			0.224371	80	all variables - all visits in period	LogisticRegression
REMoxTB	2MHRZ/2MHR	Week_2__Mgit culture status	Mgit culture status	Month 1	0			0.293858	76	all variables - all visits in period	LogisticRegression
REMoxTB	2MHRZ/2MHR	Week_2__ms_Ethambutol	ms_Ethambutol	Month 1	0			0.169558	3	all variables - all visits in period	LogisticRegression
REMoxTB	2MHRZ/2MHR	Week_2__ms_Isoniazid	ms_Isoniazid	Month 1	0			0.290721	3	all variables - all visits in period	LogisticRegression
REMoxTB	2MHRZ/2MHR	Week_2__ms_Moxifloxacin	ms_Moxifloxacin	Month 1	0			0.152013	3	all variables - all visits in period	LogisticRegression
REMoxTB	2MHRZ/2MHR	Week_2__ms_Pyrazinamide	ms_Pyrazinamide	Month 1	0			0.154966	3	all variables - all visits in period	LogisticRegression
REMoxTB	2MHRZ/2MHR	Week_2__ms_Rifampicin	ms_Rifampicin	Month 1	0			0.132758	3	all variables - all visits in period	LogisticRegression
REMoxTB	2MHRZ/2MHR	Week_2__ms_Streptomycin	ms_Streptomycin	Month 1	0			0.168453	3	all variables - all visits in period	LogisticRegression
REMoxTB	2MHRZ/2MHR	Week_3__ce_Bodyacahe	ce_Bodyacahe	Month 1	0			0.222511	1	all variables - all visits in period	LogisticRegression
REMoxTB	2MHRZ/2MHR	Week_3__ce_Bodyache	ce_Bodyache	Month 1	0			0.2025	1	all variables - all visits in period	LogisticRegression
REMoxTB	2MHRZ/2MHR	Week_3__ce_Bronchial breath sounds	ce_Bronchial breath sounds	Month 1	0			0.33116	1	all variables - all visits in period	LogisticRegression
REMoxTB	2MHRZ/2MHR	Week_3__ce_Crackles	ce_Crackles	Month 1	0			0.283208	1	all variables - all visits in period	LogisticRegression
REMoxTB	2MHRZ/2MHR	Week_3__ce_Decreased air entry on left	ce_Decreased air entry on left	Month 1	0			0.098756	1	all variables - all visits in period	LogisticRegression
REMoxTB	2MHRZ/2MHR	Week_3__ce_Diabetes	ce_Diabetes	Month 1	0			0.338143	1	all variables - all visits in period	LogisticRegression
REMoxTB	2MHRZ/2MHR	Week_3__ce_Dizzy	ce_Dizzy	Month 1	0			0.139172	1	all variables - all visits in period	LogisticRegression
REMoxTB	2MHRZ/2MHR	Week_3__ce_Fungal rash on neck	ce_Fungal rash on neck	Month 1	0			0.0553361	1	all variables - all visits in period	LogisticRegression
REMoxTB	2MHRZ/2MHR	Week_3__ce_Harsh breathsounds left upper zone posteriorly	ce_Harsh breathsounds left upper zone posteriorly	Month 1	0			0.166952	1	all variables - all visits in period	LogisticRegression
REMoxTB	2MHRZ/2MHR	Week_3__ce_Headaches	ce_Headaches	Month 1	0			0.181363	1	all variables - all visits in period	LogisticRegression
REMoxTB	2MHRZ/2MHR	Week_3__ce_Left upper zone amphoric breathing	ce_Left upper zone amphoric breathing	Month 1	0			0.128443	1	all variables - all visits in period	LogisticRegression
REMoxTB	2MHRZ/2MHR	Week_3__ce_Lethargy	ce_Lethargy	Month 1	0			0.147586	1	all variables - all visits in period	LogisticRegression
REMoxTB	2MHRZ/2MHR	Week_3__ce_Lymphadenopathy	ce_Lymphadenopathy	Month 1	0			0.0516775	1	all variables - all visits in period	LogisticRegression
REMoxTB	2MHRZ/2MHR	Week_3__ce_Malaise	ce_Malaise	Month 1	0			0.210698	1	all variables - all visits in period	LogisticRegression
REMoxTB	2MHRZ/2MHR	Week_3__ce_Nausea	ce_Nausea	Month 1	0			0.236314	1	all variables - all visits in period	LogisticRegression
REMoxTB	2MHRZ/2MHR	Week_3__ce_Not reported	ce_Not reported	Month 1	0			0.176487	1	all variables - all visits in period	LogisticRegression
REMoxTB	2MHRZ/2MHR	Week_3__ce_Pallor	ce_Pallor	Month 1	0			0.162919	2	all variables - all visits in period	LogisticRegression
REMoxTB	2MHRZ/2MHR	Week_3__ce_Pallor due to tb	ce_Pallor due to tb	Month 1	0			0.187298	1	all variables - all visits in period	LogisticRegression
REMoxTB	2MHRZ/2MHR	Week_3__ce_Rasied ptt levels	ce_Rasied ptt levels	Month 1	0			0.279142	1	all variables - all visits in period	LogisticRegression
REMoxTB	2MHRZ/2MHR	Week_3__ce_Reduced appetite	ce_Reduced appetite	Month 1	0			0.127788	1	all variables - all visits in period	LogisticRegression
REMoxTB	2MHRZ/2MHR	Week_3__ce_Reduced breath sounds	ce_Reduced breath sounds	Month 1	0			0.136058	3	all variables - all visits in period	LogisticRegression
REMoxTB	2MHRZ/2MHR	Week_3__ce_Rhonchi	ce_Rhonchi	Month 1	0			0.335593	1	all variables - all visits in period	LogisticRegression
REMoxTB	2MHRZ/2MHR	Week_3__ce_Slight pallor	ce_Slight pallor	Month 1	0			0.103519	1	all variables - all visits in period	LogisticRegression
REMoxTB	2MHRZ/2MHR	Week_3__ce_Tachypnoea	ce_Tachypnoea	Month 1	0			0.0717339	1	all variables - all visits in period	LogisticRegression
REMoxTB	2MHRZ/2MHR	Week_3__ce_Thin	ce_Thin	Month 1	0			0.117622	1	all variables - all visits in period	LogisticRegression
REMoxTB	2MHRZ/2MHR	Week_3__ce_Tightness of the chest	ce_Tightness of the chest	Month 1	0			0.301138	1	all variables - all visits in period	LogisticRegression
REMoxTB	2MHRZ/2MHR	Week_3__ce_Wheezing	ce_Wheezing	Month 1	0			0.121498	1	all variables - all visits in period	LogisticRegression
REMoxTB	2MHRZ/2MHR	Week_3__ce_Xanthelasma on eyes	ce_Xanthelasma on eyes	Month 1	0			0.179959	1	all variables - all visits in period	LogisticRegression
REMoxTB	2MHRZ/2MHR	Week_3__Acetaminophen oral cumul. dose	Acetaminophen oral cumul. dose	Month 1	0			0.210525	2	all variables - all visits in period	LogisticRegression
REMoxTB	2MHRZ/2MHR	Week_3__Dextromethorphan oral cumul. dose	Dextromethorphan oral cumul. dose	Month 1	0			0.051146	1	all variables - all visits in period	LogisticRegression
REMoxTB	2MHRZ/2MHR	Week_3__Enalapril oral cumul. dose	Enalapril oral cumul. dose	Month 1	0			0.399884	1	all variables - all visits in period	LogisticRegression
REMoxTB	2MHRZ/2MHR	Week_3__Erythromycin oral cumul. dose	Erythromycin oral cumul. dose	Month 1	0			0.446597	1	all variables - all visits in period	LogisticRegression
REMoxTB	2MHRZ/2MHR	Week_3__Fexofenadine oral cumul. dose	Fexofenadine oral cumul. dose	Month 1	0			0.154514	1	all variables - all visits in period	LogisticRegression
REMoxTB	2MHRZ/2MHR	Week_3__Folic acid oral cumul. dose	Folic acid oral cumul. dose	Month 1	0			0.16812	1	all variables - all visits in period	LogisticRegression
REMoxTB	2MHRZ/2MHR	Week_3__Gliclazide oral cumul. dose	Gliclazide oral cumul. dose	Month 1	0			0.108903	1	all variables - all visits in period	LogisticRegression
REMoxTB	2MHRZ/2MHR	Week_3__Glimepiride oral cumul. dose	Glimepiride oral cumul. dose	Month 1	0			0.207995	1	all variables - all visits in period	LogisticRegression
REMoxTB	2MHRZ/2MHR	Week_3__Glipizide oral cumul. dose	Glipizide oral cumul. dose	Month 1	0			0.0996995	1	all variables - all visits in period	LogisticRegression
REMoxTB	2MHRZ/2MHR	Week_3__Glyburide oral cumul. dose	Glyburide oral cumul. dose	Month 1	0			0.14653	1	all variables - all visits in period	LogisticRegression
REMoxTB	2MHRZ/2MHR	Week_3__Lorazepam oral cumul. dose	Lorazepam oral cumul. dose	Month 1	0			0.241124	1	all variables - all visits in period	LogisticRegression
REMoxTB	2MHRZ/2MHR	Week_3__Prednisone oral cumul. dose	Prednisone oral cumul. dose	Month 1	0			0.2536	1	all variables - all visits in period	LogisticRegression
REMoxTB	2MHRZ/2MHR	Week_3__Ranitidine oral cumul. dose	Ranitidine oral cumul. dose	Month 1	0			0.0684821	1	all variables - all visits in period	LogisticRegression
REMoxTB	2MHRZ/2MHR	Week_3__Trimethoprim oral cumul. dose	Trimethoprim oral cumul. dose	Month 1	0			0.14186	1	all variables - all visits in period	LogisticRegression
REMoxTB	2MHRZ/2MHR	Week_3__Mgit culture status	Mgit culture status	Month 1	0			0.153359	74	all variables - all visits in period	LogisticRegression
REMoxTB	2MHRZ/2MHR	Week_4__ce_Allergic rhinitis (sneezing & running nose)	ce_Allergic rhinitis (sneezing & running nose)	Month 1	0			0.17837	1	all variables - all visits in period	LogisticRegression
REMoxTB	2MHRZ/2MHR	Week_4__ce_Bodyacahe	ce_Bodyacahe	Month 1	0			0.173289	1	all variables - all visits in period	LogisticRegression
REMoxTB	2MHRZ/2MHR	Week_4__ce_Bodyache	ce_Bodyache	Month 1	0			0.193324	1	all variables - all visits in period	LogisticRegression
REMoxTB	2MHRZ/2MHR	Week_4__ce_Bronchial breath sounds	ce_Bronchial breath sounds	Month 1	0			0.275113	1	all variables - all visits in period	LogisticRegression
REMoxTB	2MHRZ/2MHR	Week_4__ce_Crackles	ce_Crackles	Month 1	0			0.213372	1	all variables - all visits in period	LogisticRegression
REMoxTB	2MHRZ/2MHR	Week_4__ce_Decreased air entry on left	ce_Decreased air entry on left	Month 1	0			0.09569	1	all variables - all visits in period	LogisticRegression
REMoxTB	2MHRZ/2MHR	Week_4__ce_Diabetes	ce_Diabetes	Month 1	0			0.289943	1	all variables - all visits in period	LogisticRegression
REMoxTB	2MHRZ/2MHR	Week_4__ce_Dizzy	ce_Dizzy	Month 1	0			0.096056	1	all variables - all visits in period	LogisticRegression
REMoxTB	2MHRZ/2MHR	Week_4__ce_Fungal rash on neck	ce_Fungal rash on neck	Month 1	0			0.046377	1	all variables - all visits in period	LogisticRegression
REMoxTB	2MHRZ/2MHR	Week_4__ce_Headaches	ce_Headaches	Month 1	0			0.228999	1	all variables - all visits in period	LogisticRegression
REMoxTB	2MHRZ/2MHR	Week_4__ce_Left upper zone amphoric breathing	ce_Left upper zone amphoric breathing	Month 1	0			0.259096	1	all variables - all visits in period	LogisticRegression
REMoxTB	2MHRZ/2MHR	Week_4__ce_Lethargy	ce_Lethargy	Month 1	0			0.296197	1	all variables - all visits in period	LogisticRegression
REMoxTB	2MHRZ/2MHR	Week_4__ce_Lymphadenopathy	ce_Lymphadenopathy	Month 1	0			0.149681	1	all variables - all visits in period	LogisticRegression
REMoxTB	2MHRZ/2MHR	Week_4__ce_Malaise	ce_Malaise	Month 1	0			0.199543	1	all variables - all visits in period	LogisticRegression
REMoxTB	2MHRZ/2MHR	Week_4__ce_Nausea	ce_Nausea	Month 1	0			0.0872882	1	all variables - all visits in period	LogisticRegression
REMoxTB	2MHRZ/2MHR	Week_4__ce_Not reported	ce_Not reported	Month 1	0			0.222693	1	all variables - all visits in period	LogisticRegression
REMoxTB	2MHRZ/2MHR	Week_4__ce_Orthostatic hypotension	ce_Orthostatic hypotension	Month 1	0			0.207261	1	all variables - all visits in period	LogisticRegression
REMoxTB	2MHRZ/2MHR	Week_4__ce_Pain epigastrium	ce_Pain epigastrium	Month 1	0			0.113441	1	all variables - all visits in period	LogisticRegression
REMoxTB	2MHRZ/2MHR	Week_4__ce_Pallor due to tb	ce_Pallor due to tb	Month 1	0			0.0914196	1	all variables - all visits in period	LogisticRegression
REMoxTB	2MHRZ/2MHR	Week_4__ce_Rasied ptt levels	ce_Rasied ptt levels	Month 1	0			0.226214	1	all variables - all visits in period	LogisticRegression
REMoxTB	2MHRZ/2MHR	Week_4__ce_Reduced appetite	ce_Reduced appetite	Month 1	0			0.198385	1	all variables - all visits in period	LogisticRegression
REMoxTB	2MHRZ/2MHR	Week_4__ce_Rhonchi	ce_Rhonchi	Month 1	0			0.285909	1	all variables - all visits in period	LogisticRegression
REMoxTB	2MHRZ/2MHR	Week_4__ce_Slight pallor	ce_Slight pallor	Month 1	0			0.169532	1	all variables - all visits in period	LogisticRegression
REMoxTB	2MHRZ/2MHR	Week_4__ce_Tachypnoea	ce_Tachypnoea	Month 1	0			0.305472	1	all variables - all visits in period	LogisticRegression
REMoxTB	2MHRZ/2MHR	Week_4__ce_Thin	ce_Thin	Month 1	0			0.08059	1	all variables - all visits in period	LogisticRegression
REMoxTB	2MHRZ/2MHR	Week_4__ce_Tightness of the chest	ce_Tightness of the chest	Month 1	0			0.268263	1	all variables - all visits in period	LogisticRegression
REMoxTB	2MHRZ/2MHR	Week_4__ce_Wheezing	ce_Wheezing	Month 1	0			0.154005	1	all variables - all visits in period	LogisticRegression
REMoxTB	2MHRZ/2MHR	Week_4__ce_Xanthelasma on eyes	ce_Xanthelasma on eyes	Month 1	0			0.101886	1	all variables - all visits in period	LogisticRegression
REMoxTB	2MHRZ/2MHR	Week_4__Acetaminophen oral cumul. dose	Acetaminophen oral cumul. dose	Month 1	0			0.189954	1	all variables - all visits in period	LogisticRegression
REMoxTB	2MHRZ/2MHR	Week_4__Dextromethorphan oral cumul. dose	Dextromethorphan oral cumul. dose	Month 1	0			0.216536	1	all variables - all visits in period	LogisticRegression
REMoxTB	2MHRZ/2MHR	Week_4__Doxycycline oral cumul. dose	Doxycycline oral cumul. dose	Month 1	0			0.0710453	1	all variables - all visits in period	LogisticRegression
REMoxTB	2MHRZ/2MHR	Week_4__Enalapril oral cumul. dose	Enalapril oral cumul. dose	Month 1	0			0.246067	1	all variables - all visits in period	LogisticRegression
REMoxTB	2MHRZ/2MHR	Week_4__Fexofenadine oral cumul. dose	Fexofenadine oral cumul. dose	Month 1	0			0.0738013	1	all variables - all visits in period	LogisticRegression
REMoxTB	2MHRZ/2MHR	Week_4__Folic acid oral cumul. dose	Folic acid oral cumul. dose	Month 1	0			0.217929	1	all variables - all visits in period	LogisticRegression
REMoxTB	2MHRZ/2MHR	Week_4__Gliclazide oral cumul. dose	Gliclazide oral cumul. dose	Month 1	0			0.182762	1	all variables - all visits in period	LogisticRegression
REMoxTB	2MHRZ/2MHR	Week_4__Glimepiride oral cumul. dose	Glimepiride oral cumul. dose	Month 1	0			0.192208	1	all variables - all visits in period	LogisticRegression
REMoxTB	2MHRZ/2MHR	Week_4__Glipizide oral cumul. dose	Glipizide oral cumul. dose	Month 1	0			0.206635	1	all variables - all visits in period	LogisticRegression
REMoxTB	2MHRZ/2MHR	Week_4__Glyburide oral cumul. dose	Glyburide oral cumul. dose	Month 1	0			0.131535	1	all variables - all visits in period	LogisticRegression
REMoxTB	2MHRZ/2MHR	Week_4__Lorazepam oral cumul. dose	Lorazepam oral cumul. dose	Month 1	0			0.119148	1	all variables - all visits in period	LogisticRegression
REMoxTB	2MHRZ/2MHR	Week_4__Prednisone oral cumul. dose	Prednisone oral cumul. dose	Month 1	0			0.18327	1	all variables - all visits in period	LogisticRegression
REMoxTB	2MHRZ/2MHR	Week_4__Theophylline oral cumul. dose	Theophylline oral cumul. dose	Month 1	0			0.178807	1	all variables - all visits in period	LogisticRegression
REMoxTB	2MHRZ/2MHR	Week_4__Trimethoprim oral cumul. dose	Trimethoprim oral cumul. dose	Month 1	0			0.176534	1	all variables - all visits in period	LogisticRegression
REMoxTB	2MHRZ/2MHR	Week_4__Creatinine	Creatinine	Month 1	0			0.213658	1	all variables - all visits in period	LogisticRegression
REMoxTB	2MHRZ/2MHR	Week_4__Creatinine clearance	Creatinine clearance	Month 1	0			0.143092	1	all variables - all visits in period	LogisticRegression
REMoxTB	2MHRZ/2MHR	Week_4__Hemoglobin	Hemoglobin	Month 1	0			0.162356	1	all variables - all visits in period	LogisticRegression
REMoxTB	2MHRZ/2MHR	Week_4__Platelets	Platelets	Month 1	0			0.271071	1	all variables - all visits in period	LogisticRegression
REMoxTB	2MHRZ/2MHR	Week_4__Potassium	Potassium	Month 1	0			0.179504	1	all variables - all visits in period	LogisticRegression
REMoxTB	2MHRZ/2MHR	Week_4__Sodium	Sodium	Month 1	0			0.225874	1	all variables - all visits in period	LogisticRegression
REMoxTB	2MHRZ/2MHR	Week_4__Urea	Urea	Month 1	0			0.154497	1	all variables - all visits in period	LogisticRegression
REMoxTB	2MHRZ/2MHR	Week_4__Accuprobe	Accuprobe	Month 1	0			0.24423	1	all variables - all visits in period	LogisticRegression
REMoxTB	2MHRZ/2MHR	Week_5__ce_Bodyache	ce_Bodyache	Month 1	0			0.275152	1	all variables - all visits in period	LogisticRegression
REMoxTB	2MHRZ/2MHR	Week_5__ce_Bronchial breath sounds	ce_Bronchial breath sounds	Month 1	0			0.181215	1	all variables - all visits in period	LogisticRegression
REMoxTB	2MHRZ/2MHR	Week_5__ce_Crackles	ce_Crackles	Month 1	0			0.152582	1	all variables - all visits in period	LogisticRegression
REMoxTB	2MHRZ/2MHR	Week_5__ce_Crepitation	ce_Crepitation	Month 1	0			0.188727	4	all variables - all visits in period	LogisticRegression
REMoxTB	2MHRZ/2MHR	Week_5__ce_Decreased air entry on left	ce_Decreased air entry on left	Month 1	0			0.256951	1	all variables - all visits in period	LogisticRegression
REMoxTB	2MHRZ/2MHR	Week_5__ce_Diabetes	ce_Diabetes	Month 1	0			0.391919	1	all variables - all visits in period	LogisticRegression
REMoxTB	2MHRZ/2MHR	Week_5__ce_Dizzy	ce_Dizzy	Month 1	0			0.120058	1	all variables - all visits in period	LogisticRegression
REMoxTB	2MHRZ/2MHR	Week_5__ce_Expectoration	ce_Expectoration	Month 1	0			0.155291	1	all variables - all visits in period	LogisticRegression
REMoxTB	2MHRZ/2MHR	Week_5__ce_Fungal rash on neck	ce_Fungal rash on neck	Month 1	0			0.0930945	1	all variables - all visits in period	LogisticRegression
REMoxTB	2MHRZ/2MHR	Week_5__ce_Harsh breathsounds left upper zone posteriorly	ce_Harsh breathsounds left upper zone posteriorly	Month 1	0			0.0933839	1	all variables - all visits in period	LogisticRegression
REMoxTB	2MHRZ/2MHR	Week_5__ce_Headaches	ce_Headaches	Month 1	0			0.176122	1	all variables - all visits in period	LogisticRegression
REMoxTB	2MHRZ/2MHR	Week_5__ce_Left upper zone amphoric breathing	ce_Left upper zone amphoric breathing	Month 1	0			0.284426	1	all variables - all visits in period	LogisticRegression
REMoxTB	2MHRZ/2MHR	Week_5__ce_Lymphadenopathy	ce_Lymphadenopathy	Month 1	0			0.222765	1	all variables - all visits in period	LogisticRegression
REMoxTB	2MHRZ/2MHR	Week_5__ce_Malaise	ce_Malaise	Month 1	0			0.181386	1	all variables - all visits in period	LogisticRegression
REMoxTB	2MHRZ/2MHR	Week_5__ce_Not reported	ce_Not reported	Month 1	0			0.166558	1	all variables - all visits in period	LogisticRegression
REMoxTB	2MHRZ/2MHR	Week_5__ce_Orthostatic hypotension	ce_Orthostatic hypotension	Month 1	0			0.186756	1	all variables - all visits in period	LogisticRegression
REMoxTB	2MHRZ/2MHR	Week_5__ce_Pallor due to tb	ce_Pallor due to tb	Month 1	0			0.265713	1	all variables - all visits in period	LogisticRegression
REMoxTB	2MHRZ/2MHR	Week_5__ce_Reduced appetite	ce_Reduced appetite	Month 1	0			0.208633	1	all variables - all visits in period	LogisticRegression
REMoxTB	2MHRZ/2MHR	Week_5__ce_Rhonchi	ce_Rhonchi	Month 1	0			0.238561	1	all variables - all visits in period	LogisticRegression
REMoxTB	2MHRZ/2MHR	Week_5__ce_Slight pallor	ce_Slight pallor	Month 1	0			0.263253	1	all variables - all visits in period	LogisticRegression
REMoxTB	2MHRZ/2MHR	Week_5__ce_Thin	ce_Thin	Month 1	0			0.156664	1	all variables - all visits in period	LogisticRegression
REMoxTB	2MHRZ/2MHR	Week_5__ce_Tightness of the chest	ce_Tightness of the chest	Month 1	0			0.223284	1	all variables - all visits in period	LogisticRegression
REMoxTB	2MHRZ/2MHR	Week_5__ce_Wheezing	ce_Wheezing	Month 1	0			0.30172	1	all variables - all visits in period	LogisticRegression
REMoxTB	2MHRZ/2MHR	Week_5__ce_Xanthelasma on eyes	ce_Xanthelasma on eyes	Month 1	0			0.128375	1	all variables - all visits in period	LogisticRegression
REMoxTB	2MHRZ/2MHR	Week_5__Acetaminophen oral cumul. dose	Acetaminophen oral cumul. dose	Month 1	0			0.240554	1	all variables - all visits in period	LogisticRegression
REMoxTB	2MHRZ/2MHR	Week_5__Ascorbic acid oral cumul. dose	Ascorbic acid oral cumul. dose	Month 1	0			0.203591	1	all variables - all visits in period	LogisticRegression
REMoxTB	2MHRZ/2MHR	Week_5__Doxycycline oral cumul. dose	Doxycycline oral cumul. dose	Month 1	0			0.0913403	1	all variables - all visits in period	LogisticRegression
REMoxTB	2MHRZ/2MHR	Week_5__Folic acid oral cumul. dose	Folic acid oral cumul. dose	Month 1	0			0.220415	1	all variables - all visits in period	LogisticRegression
REMoxTB	2MHRZ/2MHR	Week_5__Glimepiride oral cumul. dose	Glimepiride oral cumul. dose	Month 1	0			0.26473	1	all variables - all visits in period	LogisticRegression
REMoxTB	2MHRZ/2MHR	Week_5__Glipizide oral cumul. dose	Glipizide oral cumul. dose	Month 1	0			0.154288	1	all variables - all visits in period	LogisticRegression
REMoxTB	2MHRZ/2MHR	Week_5__Glyburide oral cumul. dose	Glyburide oral cumul. dose	Month 1	0			0.104499	1	all variables - all visits in period	LogisticRegression
REMoxTB	2MHRZ/2MHR	Week_5__Lorazepam oral cumul. dose	Lorazepam oral cumul. dose	Month 1	0			0.149903	1	all variables - all visits in period	LogisticRegression
REMoxTB	2MHRZ/2MHR	Week_5__Pyridoxine oral cumul. dose	Pyridoxine oral cumul. dose	Month 1	0			0.192924	1	all variables - all visits in period	LogisticRegression
REMoxTB	2MHRZ/2MHR	Week_5__Theophylline oral cumul. dose	Theophylline oral cumul. dose	Month 1	0			0.127608	1	all variables - all visits in period	LogisticRegression
REMoxTB	2MHRZ/2MHR	Week_5__Trimethoprim oral cumul. dose	Trimethoprim oral cumul. dose	Month 1	0			0.12009	1	all variables - all visits in period	LogisticRegression
OFLOTUB	Control	Week_1__ce_Aids	ce_Aids	Month 1	0			0.221382	20	all variables - all visits in period	LogisticRegression
OFLOTUB	Control	Week_1__Acetaminophen oral cumul. dose	Acetaminophen oral cumul. dose	Month 1	0			0.3257	1	all variables - all visits in period	LogisticRegression
OFLOTUB	Control	Week_1__Acetylcysteine oral cumul. dose	Acetylcysteine oral cumul. dose	Month 1	0			0.433423	1	all variables - all visits in period	LogisticRegression
OFLOTUB	Control	Week_1__Amodiaquine oral cumul. dose	Amodiaquine oral cumul. dose	Month 1	0			0.158838	1	all variables - all visits in period	LogisticRegression
OFLOTUB	Control	Week_1__ms_Rifampicin	ms_Rifampicin	Month 1	0			0.16555	112	all variables - all visits in period	LogisticRegression
OFLOTUB	Control	Week_2__ce_Cough	ce_Cough	Month 1	0			0.146441	1	all variables - all visits in period	LogisticRegression
OFLOTUB	Control	Week_2__ce_Haemoptysis	ce_Haemoptysis	Month 1	0			0.250087	1	all variables - all visits in period	LogisticRegression
OFLOTUB	Control	Week_2__Alanine aminotransferase	Alanine aminotransferase	Month 1	0			0.17098	1	all variables - all visits in period	LogisticRegression
OFLOTUB	Control	Week_2__Amylase	Amylase	Month 1	0			0.483696	1	all variables - all visits in period	LogisticRegression
OFLOTUB	Control	Week_2__Aspartate aminotransferase	Aspartate aminotransferase	Month 1	0			0.628249	1	all variables - all visits in period	LogisticRegression
OFLOTUB	Control	Week_2__Creatinine	Creatinine	Month 1	0			0.576049	1	all variables - all visits in period	LogisticRegression
OFLOTUB	Control	Week_2__Hemoglobin	Hemoglobin	Month 1	0			0.223723	1	all variables - all visits in period	LogisticRegression
OFLOTUB	Control	Week_2__Neutrophils	Neutrophils	Month 1	0			0.218206	1	all variables - all visits in period	LogisticRegression
OFLOTUB	Control	Week_2__Platelets	Platelets	Month 1	0			0.552519	1	all variables - all visits in period	LogisticRegression
OFLOTUB	Control	Week_2__Potassium	Potassium	Month 1	0			1.25364	1	all variables - all visits in period	LogisticRegression
OFLOTUB	Control	Week_2__LJ-culture	LJ-culture	Month 1	0			0.975462	1	all variables - all visits in period	LogisticRegression
OFLOTUB	Control	Week_2__LJ-culture status	LJ-culture status	Month 1	0			1.28437	1	all variables - all visits in period	LogisticRegression
OFLOTUB	Control	Week_2__Zn-smear	Zn-smear	Month 1	0			1.09606	1	all variables - all visits in period	LogisticRegression
OFLOTUB	Control	Week_2__ms_Ethambutol	ms_Ethambutol	Month 1	0			0.155543	1	all variables - all visits in period	LogisticRegression
OFLOTUB	Control	Week_2__ms_Gatifloxacin	ms_Gatifloxacin	Month 1	0			0.12619	1	all variables - all visits in period	LogisticRegression
OFLOTUB	Control	Week_2__ms_Isoniazid	ms_Isoniazid	Month 1	0			0.221768	1	all variables - all visits in period	LogisticRegression
OFLOTUB	Control	Week_2__ms_Rifampicin	ms_Rifampicin	Month 1	0			0.0839912	1	all variables - all visits in period	LogisticRegression
OFLOTUB	Control	Week_2__ms_Streptomycin	ms_Streptomycin	Month 1	0			0.219096	1	all variables - all visits in period	LogisticRegression
OFLOTUB	Control	Week_2__Cavitation	Cavitation	Month 1	0			0.684797	1	all variables - all visits in period	LogisticRegression
OFLOTUB	Control	Week_2__Extent of lung disease	Extent of lung disease	Month 1	0			1.04493	1	all variables - all visits in period	LogisticRegression
OFLOTUB	Control	Week_2__Grading of lung disease	Grading of lung disease	Month 1	0			1.3525	1	all variables - all visits in period	LogisticRegression
OFLOTUB	Control	Week_2__Lung regions affected	Lung regions affected	Month 1	0			0.228257	1	all variables - all visits in period	LogisticRegression
OFLOTUB	Control	Week_3__ce_Chest pain	ce_Chest pain	Month 1	0			0.122794	1	all variables - all visits in period	LogisticRegression
OFLOTUB	Control	Week_3__ce_Cough	ce_Cough	Month 1	0			0.121394	1	all variables - all visits in period	LogisticRegression
OFLOTUB	Control	Week_3__ce_Fever	ce_Fever	Month 1	0			0.261538	1	all variables - all visits in period	LogisticRegression
OFLOTUB	Control	Week_3__ce_Haemoptysis	ce_Haemoptysis	Month 1	0			0.204719	1	all variables - all visits in period	LogisticRegression
OFLOTUB	Control	Week_3__ce_Sweat	ce_Sweat	Month 1	0			0.210252	1	all variables - all visits in period	LogisticRegression
OFLOTUB	Control	Week_3__Hemoglobin	Hemoglobin	Month 1	0			0.235735	1	all variables - all visits in period	LogisticRegression
OFLOTUB	Control	Week_3__Leukocytes	Leukocytes	Month 1	0			0.538735	1	all variables - all visits in period	LogisticRegression
OFLOTUB	Control	Week_3__Platelets	Platelets	Month 1	0			0.300278	1	all variables - all visits in period	LogisticRegression
OFLOTUB	Control	Week_3__LJ-culture	LJ-culture	Month 1	0			3.75335	1	all variables - all visits in period	LogisticRegression
OFLOTUB	Control	Week_3__LJ-culture status	LJ-culture status	Month 1	0			1.35783	1	all variables - all visits in period	LogisticRegression
OFLOTUB	Control	Week_3__ms_Ethambutol	ms_Ethambutol	Month 1	0			0.144997	1	all variables - all visits in period	LogisticRegression
OFLOTUB	Control	Week_3__ms_Gatifloxacin	ms_Gatifloxacin	Month 1	0			0.0814226	1	all variables - all visits in period	LogisticRegression
OFLOTUB	Control	Week_3__ms_Isoniazid	ms_Isoniazid	Month 1	0			0.145379	1	all variables - all visits in period	LogisticRegression
OFLOTUB	Control	Week_3__ms_Rifampicin	ms_Rifampicin	Month 1	0			0.184488	1	all variables - all visits in period	LogisticRegression
OFLOTUB	Control	Week_3__ms_Streptomycin	ms_Streptomycin	Month 1	0			0.133623	1	all variables - all visits in period	LogisticRegression
OFLOTUB	Control	Week_3__Diastolic blood pressure	Diastolic blood pressure	Month 1	0			0.432715	1	all variables - all visits in period	LogisticRegression
OFLOTUB	Control	Week_3__Heart rate	Heart rate	Month 1	0			0.551536	1	all variables - all visits in period	LogisticRegression
OFLOTUB	Control	Week_3__Systolic blood pressure	Systolic blood pressure	Month 1	0			0.304813	1	all variables - all visits in period	LogisticRegression
OFLOTUB	Control	Week_3__Temperature	Temperature	Month 1	0			0.581433	1	all variables - all visits in period	LogisticRegression
OFLOTUB	Control	Week_3__Weight	Weight	Month 1	0			0.315112	1	all variables - all visits in period	LogisticRegression
OFLOTUB	Control	Week_5__LJ-culture	LJ-culture	Month 1	0			0.837393	1	all variables - all visits in period	LogisticRegression
OFLOTUB	Control	Week_5__LJ-culture status	LJ-culture status	Month 1	0			2.08162	1	all variables - all visits in period	LogisticRegression
OFLOTUB	Control	Week_5__ms_Ethambutol	ms_Ethambutol	Month 1	0			0.0459771	1	all variables - all visits in period	LogisticRegression
OFLOTUB	Control	Week_5__ms_Gatifloxacin	ms_Gatifloxacin	Month 1	0			0.0523829	1	all variables - all visits in period	LogisticRegression
OFLOTUB	Control	Week_5__ms_Isoniazid	ms_Isoniazid	Month 1	0			0.0866632	1	all variables - all visits in period	LogisticRegression
OFLOTUB	Control	Week_5__ms_Rifampicin	ms_Rifampicin	Month 1	0			0.0625415	1	all variables - all visits in period	LogisticRegression
OFLOTUB	Control	Week_5__ms_Streptomycin	ms_Streptomycin	Month 1	0			0.17557	1	all variables - all visits in period	LogisticRegression
OFLOTUB	Control	Week_5__Cavitation	Cavitation	Month 1	0			1.67789	1	all variables - all visits in period	LogisticRegression
OFLOTUB	Control	Week_5__Extent of lung disease	Extent of lung disease	Month 1	0			0.300941	1	all variables - all visits in period	LogisticRegression
OFLOTUB	Control	Week_5__Grading of lung disease	Grading of lung disease	Month 1	0			0.476175	1	all variables - all visits in period	LogisticRegression
OFLOTUB	Control	Week_5__Lung regions affected	Lung regions affected	Month 1	0			0.366265	1	all variables - all visits in period	LogisticRegression
OFLOTUB	Control	Week_6__ce_Chest pain	ce_Chest pain	Month 1	0			0.0959445	2	all variables - all visits in period	LogisticRegression
OFLOTUB	Control	Week_6__ce_Fever	ce_Fever	Month 1	0			0.286892	2	all variables - all visits in period	LogisticRegression
OFLOTUB	Control	Week_6__ce_Haemoptysis	ce_Haemoptysis	Month 1	0			0.243013	2	all variables - all visits in period	LogisticRegression
OFLOTUB	Control	Week_6__ce_Sweat	ce_Sweat	Month 1	0			0.272587	2	all variables - all visits in period	LogisticRegression
OFLOTUB	Gatifloxacin	Week_1__ce_Aids	ce_Aids	Month 1	0			0.219352	20	all variables - all visits in period	LogisticRegression
OFLOTUB	Gatifloxacin	Week_1__Acetaminophen oral cumul. dose	Acetaminophen oral cumul. dose	Month 1	0			0.44758	1	all variables - all visits in period	LogisticRegression
OFLOTUB	Gatifloxacin	Week_1__Cyanocobalamin oral cumul. dose	Cyanocobalamin oral cumul. dose	Month 1	0			0.881799	1	all variables - all visits in period	LogisticRegression
OFLOTUB	Gatifloxacin	Week_1__Phenobarbital oral cumul. dose	Phenobarbital oral cumul. dose	Month 1	0			0.281755	1	all variables - all visits in period	LogisticRegression
OFLOTUB	Gatifloxacin	Week_2__ce_Cough	ce_Cough	Month 1	0			0.14791	2	all variables - all visits in period	LogisticRegression
OFLOTUB	Gatifloxacin	Week_2__Alanine aminotransferase	Alanine aminotransferase	Month 1	0			0.188407	1	all variables - all visits in period	LogisticRegression
OFLOTUB	Gatifloxacin	Week_2__Amylase	Amylase	Month 1	0			0.201701	1	all variables - all visits in period	LogisticRegression
OFLOTUB	Gatifloxacin	Week_2__Aspartate aminotransferase	Aspartate aminotransferase	Month 1	0			0.209547	1	all variables - all visits in period	LogisticRegression
OFLOTUB	Gatifloxacin	Week_2__Creatinine	Creatinine	Month 1	0			1.21401	1	all variables - all visits in period	LogisticRegression
OFLOTUB	Gatifloxacin	Week_2__Hemoglobin	Hemoglobin	Month 1	0			0.294361	1	all variables - all visits in period	LogisticRegression
OFLOTUB	Gatifloxacin	Week_2__Neutrophils	Neutrophils	Month 1	0			0.694076	1	all variables - all visits in period	LogisticRegression
OFLOTUB	Gatifloxacin	Week_2__Platelets	Platelets	Month 1	0			0.534763	1	all variables - all visits in period	LogisticRegression
OFLOTUB	Gatifloxacin	Week_2__Potassium	Potassium	Month 1	0			1.2666	1	all variables - all visits in period	LogisticRegression
OFLOTUB	Gatifloxacin	Week_2__ms_Ethambutol	ms_Ethambutol	Month 1	0			0.122329	1	all variables - all visits in period	LogisticRegression
OFLOTUB	Gatifloxacin	Week_2__ms_Isoniazid	ms_Isoniazid	Month 1	0			0.162838	1	all variables - all visits in period	LogisticRegression
OFLOTUB	Gatifloxacin	Week_2__ms_Rifampicin	ms_Rifampicin	Month 1	0			0.183986	1	all variables - all visits in period	LogisticRegression
OFLOTUB	Gatifloxacin	Week_2__ms_Streptomycin	ms_Streptomycin	Month 1	0			0.168113	1	all variables - all visits in period	LogisticRegression
OFLOTUB	Gatifloxacin	Week_2__Cavitation	Cavitation	Month 1	0			1.51195	1	all variables - all visits in period	LogisticRegression
OFLOTUB	Gatifloxacin	Week_2__Extent of lung disease	Extent of lung disease	Month 1	0			0.887142	1	all variables - all visits in period	LogisticRegression
OFLOTUB	Gatifloxacin	Week_2__Grading of lung disease	Grading of lung disease	Month 1	0			1.35612	1	all variables - all visits in period	LogisticRegression
OFLOTUB	Gatifloxacin	Week_2__Lung regions affected	Lung regions affected	Month 1	0			0.475902	1	all variables - all visits in period	LogisticRegression
OFLOTUB	Gatifloxacin	Week_3__ce_Chest pain	ce_Chest pain	Month 1	0			0.333335	1	all variables - all visits in period	LogisticRegression
OFLOTUB	Gatifloxacin	Week_3__ce_Cough	ce_Cough	Month 1	0			0.211918	1	all variables - all visits in period	LogisticRegression
OFLOTUB	Gatifloxacin	Week_3__ce_Fever	ce_Fever	Month 1	0			0.20687	1	all variables - all visits in period	LogisticRegression
OFLOTUB	Gatifloxacin	Week_3__ce_Haemoptysis	ce_Haemoptysis	Month 1	0			0.308035	1	all variables - all visits in period	LogisticRegression
OFLOTUB	Gatifloxacin	Week_3__ce_Sweat	ce_Sweat	Month 1	0			0.183384	1	all variables - all visits in period	LogisticRegression
OFLOTUB	Gatifloxacin	Week_3__Cavitation	Cavitation	Month 1	0			2.1363	1	all variables - all visits in period	LogisticRegression
OFLOTUB	Gatifloxacin	Week_3__Extent of lung disease	Extent of lung disease	Month 1	0			0.566058	1	all variables - all visits in period	LogisticRegression
OFLOTUB	Gatifloxacin	Week_3__Grading of lung disease	Grading of lung disease	Month 1	0			0.723872	1	all variables - all visits in period	LogisticRegression
OFLOTUB	Gatifloxacin	Week_3__Lung regions affected	Lung regions affected	Month 1	0			0.851682	1	all variables - all visits in period	LogisticRegression
OFLOTUB	Gatifloxacin	Week_3__Diastolic blood pressure	Diastolic blood pressure	Month 1	0			0.62502	1	all variables - all visits in period	LogisticRegression
OFLOTUB	Gatifloxacin	Week_3__Heart rate	Heart rate	Month 1	0			0.263978	1	all variables - all visits in period	LogisticRegression
OFLOTUB	Gatifloxacin	Week_3__Systolic blood pressure	Systolic blood pressure	Month 1	0			0.4957	1	all variables - all visits in period	LogisticRegression
OFLOTUB	Gatifloxacin	Week_3__Temperature	Temperature	Month 1	0			0.569466	1	all variables - all visits in period	LogisticRegression
OFLOTUB	Gatifloxacin	Week_3__Weight	Weight	Month 1	0			0.514547	1	all variables - all visits in period	LogisticRegression
OFLOTUB	Gatifloxacin	Week_4__ce_Haemoptysis	ce_Haemoptysis	Month 1	0			0.27311	7	all variables - all visits in period	LogisticRegression
OFLOTUB	Gatifloxacin	Week_4__Phenobarbital oral cumul. dose	Phenobarbital oral cumul. dose	Month 1	0			0.106825	1	all variables - all visits in period	LogisticRegression
OFLOTUB	Gatifloxacin	Week_4__ms_Rifampicin	ms_Rifampicin	Month 1	0			0.172323	1	all variables - all visits in period	LogisticRegression
OFLOTUB	Gatifloxacin	Week_5__Acetaminophen oral cumul. dose	Acetaminophen oral cumul. dose	Month 1	0			0.252348	1	all variables - all visits in period	LogisticRegression
OFLOTUB	Gatifloxacin	Week_5__Cyanocobalamin oral cumul. dose	Cyanocobalamin oral cumul. dose	Month 1	0			0.0907862	1	all variables - all visits in period	LogisticRegression
OFLOTUB	Gatifloxacin	Week_5__Phenobarbital oral cumul. dose	Phenobarbital oral cumul. dose	Month 1	0			0.390321	1	all variables - all visits in period	LogisticRegression
OFLOTUB	Gatifloxacin	Week_5__ms_Ethambutol	ms_Ethambutol	Month 1	0			0.174861	1	all variables - all visits in period	LogisticRegression
OFLOTUB	Gatifloxacin	Week_5__ms_Gatifloxacin	ms_Gatifloxacin	Month 1	0			0.178217	1	all variables - all visits in period	LogisticRegression
OFLOTUB	Gatifloxacin	Week_5__ms_Isoniazid	ms_Isoniazid	Month 1	0			0.187397	1	all variables - all visits in period	LogisticRegression
OFLOTUB	Gatifloxacin	Week_5__ms_Rifampicin	ms_Rifampicin	Month 1	0			0.200719	1	all variables - all visits in period	LogisticRegression
OFLOTUB	Gatifloxacin	Week_5__ms_Streptomycin	ms_Streptomycin	Month 1	0			0.211059	1	all variables - all visits in period	LogisticRegression
OFLOTUB	Gatifloxacin	Week_6__ce_Chest pain	ce_Chest pain	Month 1	0			0.0906412	1	all variables - all visits in period	LogisticRegression
OFLOTUB	Gatifloxacin	Week_6__ce_Cough	ce_Cough	Month 1	0			0.189194	1	all variables - all visits in period	LogisticRegression
OFLOTUB	Gatifloxacin	Week_6__ce_Fever	ce_Fever	Month 1	0			0.287846	1	all variables - all visits in period	LogisticRegression
OFLOTUB	Gatifloxacin	Week_6__ce_Haemoptysis	ce_Haemoptysis	Month 1	0			0.240609	1	all variables - all visits in period	LogisticRegression
OFLOTUB	Gatifloxacin	Week_6__ce_Sweat	ce_Sweat	Month 1	0			0.264692	1	all variables - all visits in period	LogisticRegression
OFLOTUB	Gatifloxacin	Week_6__Alanine aminotransferase	Alanine aminotransferase	Month 1	0			0.157986	1	all variables - all visits in period	LogisticRegression
OFLOTUB	Gatifloxacin	Week_6__Amylase	Amylase	Month 1	0			0.127236	1	all variables - all visits in period	LogisticRegression
OFLOTUB	Gatifloxacin	Week_6__Aspartate aminotransferase	Aspartate aminotransferase	Month 1	0			0.178477	1	all variables - all visits in period	LogisticRegression
OFLOTUB	Gatifloxacin	Week_6__Creatinine	Creatinine	Month 1	0			0.145561	1	all variables - all visits in period	LogisticRegression
OFLOTUB	Gatifloxacin	Week_6__Glucose	Glucose	Month 1	0			0.126661	1	all variables - all visits in period	LogisticRegression
OFLOTUB	Gatifloxacin	Week_6__Hemoglobin	Hemoglobin	Month 1	0			0.350564	1	all variables - all visits in period	LogisticRegression
OFLOTUB	Gatifloxacin	Week_6__Leukocytes	Leukocytes	Month 1	0			0.089414	1	all variables - all visits in period	LogisticRegression
OFLOTUB	Gatifloxacin	Week_6__Platelets	Platelets	Month 1	0			0.202115	1	all variables - all visits in period	LogisticRegression
OFLOTUB	Gatifloxacin	Week_6__Potassium	Potassium	Month 1	0			0.110831	1	all variables - all visits in period	LogisticRegression
OFLOTUB	Gatifloxacin	Week_6__ms_Ethambutol	ms_Ethambutol	Month 1	0			0.108896	1	all variables - all visits in period	LogisticRegression
OFLOTUB	Gatifloxacin	Week_6__ms_Isoniazid	ms_Isoniazid	Month 1	0			0.0421777	1	all variables - all visits in period	LogisticRegression
OFLOTUB	Gatifloxacin	Week_6__ms_Rifampicin	ms_Rifampicin	Month 1	0			0.136353	1	all variables - all visits in period	LogisticRegression
OFLOTUB	Gatifloxacin	Week_6__ms_Streptomycin	ms_Streptomycin	Month 1	0			0.117752	1	all variables - all visits in period	LogisticRegression
OFLOTUB	Gatifloxacin	Week_6__Diastolic blood pressure	Diastolic blood pressure	Month 1	0			0.358191	1	all variables - all visits in period	LogisticRegression
OFLOTUB	Gatifloxacin	Week_6__Heart rate	Heart rate	Month 1	0			0.333931	1	all variables - all visits in period	LogisticRegression
OFLOTUB	Gatifloxacin	Week_6__Systolic blood pressure	Systolic blood pressure	Month 1	0			0.501189	1	all variables - all visits in period	LogisticRegression
OFLOTUB	Gatifloxacin	Week_6__Temperature	Temperature	Month 1	0			0.6366	1	all variables - all visits in period	LogisticRegression
OFLOTUB	Gatifloxacin	Week_6__Weight	Weight	Month 1	0			0.226797	1	all variables - all visits in period	LogisticRegression
REMoxTB	2MHRZ/2MHR	dm_Race__ Mixed race or coloured	dm_Race__ Mixed race or coloured	Month 1	0			1.9633	26	all variables - all visits in period	LogisticRegression
REMoxTB	2EMRZ/2MR	dm_Race__ Mixed race or coloured	dm_Race__ Mixed race or coloured	Month 1	0			1.89744	20	all variables - all visits in period	LogisticRegression
REMoxTB	2EHRZ/4HR	dm_Race__ Mixed race or coloured	dm_Race__ Mixed race or coloured	Month 1	0			1.74728	17	all variables - all visits in period	LogisticRegression
OFLOTUB	Control	dm_Race__Black	dm_Race__Black	Month 1	0			0.995163	113	all variables - all visits in period	LogisticRegression
OFLOTUB	Gatifloxacin	ae_Hypercreatinemia	ae_Hypercreatinemia	Month 1	0			0.976633	1	all variables - all visits in period	LogisticRegression
OFLOTUB	Control	ae_Abdominal pain	ae_Abdominal pain	Month 1	0			0.974021	1	all variables - all visits in period	LogisticRegression
OFLOTUB	Gatifloxacin	dm_Race__Black	dm_Race__Black	Month 1	0			0.963071	120	all variables - all visits in period	LogisticRegression
OFLOTUB	Gatifloxacin	ae_Abdominal pain	ae_Abdominal pain	Month 1	0			0.817066	1	all variables - all visits in period	LogisticRegression
REMoxTB	2EHRZ/4HR	dm_Race__Other	dm_Race__Other	Month 1	0			0.808438	1	all variables - all visits in period	LogisticRegression
OFLOTUB	Gatifloxacin	ae_Cough	ae_Cough	Month 1	0			0.70953	1	all variables - all visits in period	LogisticRegression
OFLOTUB	Gatifloxacin	ae_Elevated alt	ae_Elevated alt	Month 1	0			0.668151	7	all variables - all visits in period	LogisticRegression
OFLOTUB	Gatifloxacin	ae_Anaemia	ae_Anaemia	Month 1	0			0.66344	4	all variables - all visits in period	LogisticRegression
OFLOTUB	Gatifloxacin	ae_Constipation	ae_Constipation	Month 1	0			0.663295	1	all variables - all visits in period	LogisticRegression
OFLOTUB	Control	ae_Nausea	ae_Nausea	Month 1	0			0.656543	1	all variables - all visits in period	LogisticRegression
OFLOTUB	Control	ae_Elevated alt	ae_Elevated alt	Month 1	0			0.656489	7	all variables - all visits in period	LogisticRegression
OFLOTUB	Control	ae_Influenza	ae_Influenza	Month 1	0			0.64216	1	all variables - all visits in period	LogisticRegression
OFLOTUB	Control	ae_Itching	ae_Itching	Month 1	0			0.639155	3	all variables - all visits in period	LogisticRegression
OFLOTUB	Gatifloxacin	ae_Hypoglycemia	ae_Hypoglycemia	Month 1	0			0.638713	2	all variables - all visits in period	LogisticRegression
OFLOTUB	Control	ae_Hypoglycemia	ae_Hypoglycemia	Month 1	0			0.634418	3	all variables - all visits in period	LogisticRegression
OFLOTUB	Control	ae_Dyspnea	ae_Dyspnea	Month 1	0			0.634277	1	all variables - all visits in period	LogisticRegression
OFLOTUB	Control	ae_Elevated ast	ae_Elevated ast	Month 1	0			0.621256	1	all variables - all visits in period	LogisticRegression
OFLOTUB	Control	ae_Hyperglycemia	ae_Hyperglycemia	Month 1	0			0.617453	2	all variables - all visits in period	LogisticRegression
REMoxTB	2EHRZ/4HR	ae_Diarrhea	ae_Diarrhea	Month 1	0			0.614568	1	all variables - all visits in period	LogisticRegression
REMoxTB	2MHRZ/2MHR	ae_Common cold	ae_Common cold	Month 1	0			0.612472	1	all variables - all visits in period	LogisticRegression
OFLOTUB	Control	ae_Fever	ae_Fever	Month 1	0			0.611815	1	all variables - all visits in period	LogisticRegression
OFLOTUB	Control	ae_Leucopenia	ae_Leucopenia	Month 1	0			0.610922	1	all variables - all visits in period	LogisticRegression
OFLOTUB	Control	ae_Anaemia	ae_Anaemia	Month 1	0			0.610458	4	all variables - all visits in period	LogisticRegression
OFLOTUB	Control	ae_Chest pain	ae_Chest pain	Month 1	0			0.605228	1	all variables - all visits in period	LogisticRegression
OFLOTUB	Gatifloxacin	ae_Malaria	ae_Malaria	Month 1	0			0.604211	2	all variables - all visits in period	LogisticRegression
REMoxTB	2MHRZ/2MHR	ae_Hypoglycemia	ae_Hypoglycemia	Month 1	0			0.601398	1	all variables - all visits in period	LogisticRegression
OFLOTUB	Control	ae_Diarrhea	ae_Diarrhea	Month 1	0			0.600018	1	all variables - all visits in period	LogisticRegression
OFLOTUB	Gatifloxacin	ae_Leucocytosis	ae_Leucocytosis	Month 1	0			0.599842	2	all variables - all visits in period	LogisticRegression
REMoxTB	2MHRZ/2MHR	ae_Influenza	ae_Influenza	Month 1	0			0.598096	1	all variables - all visits in period	LogisticRegression
OFLOTUB	Gatifloxacin	ae_Lymphadenopathy	ae_Lymphadenopathy	Month 1	0			0.593153	1	all variables - all visits in period	LogisticRegression
OFLOTUB	Gatifloxacin	ae_Hyperkalaemia	ae_Hyperkalaemia	Month 1	0			0.591846	2	all variables - all visits in period	LogisticRegression
OFLOTUB	Control	ae_Hyperkalaemia	ae_Hyperkalaemia	Month 1	0			0.59112	2	all variables - all visits in period	LogisticRegression
OFLOTUB	Gatifloxacin	ae_Hyperglycemia	ae_Hyperglycemia	Month 1	0			0.589368	2	all variables - all visits in period	LogisticRegression
REMoxTB	2MHRZ/2MHR	ae_Cervical lymphadenopathy	ae_Cervical lymphadenopathy	Month 1	0			0.586511	2	all variables - all visits in period	LogisticRegression
OFLOTUB	Control	ae_Parasitosis	ae_Parasitosis	Month 1	0			0.58567	1	all variables - all visits in period	LogisticRegression
OFLOTUB	Gatifloxacin	ae_Fever	ae_Fever	Month 1	0			0.582854	1	all variables - all visits in period	LogisticRegression
OFLOTUB	Control	ae_Headache	ae_Headache	Month 1	0			0.581209	2	all variables - all visits in period	LogisticRegression
OFLOTUB	Control	ae_Weakness	ae_Weakness	Month 1	0			0.576675	1	all variables - all visits in period	LogisticRegression
REMoxTB	2EHRZ/4HR	ae_Cough	ae_Cough	Month 1	0			0.575144	2	all variables - all visits in period	LogisticRegression
OFLOTUB	Control	ae_Increased amylase	ae_Increased amylase	Month 1	0			0.57397	10	all variables - all visits in period	LogisticRegression
REMoxTB	2EMRZ/2MR	ae_Cervical lymphadenopathy	ae_Cervical lymphadenopathy	Month 1	0			0.57149	2	all variables - all visits in period	LogisticRegression
REMoxTB	2EMRZ/2MR	ae_Common cold	ae_Common cold	Month 1	0			0.568275	2	all variables - all visits in period	LogisticRegression
REMoxTB	2EMRZ/2MR	ae_Cough	ae_Cough	Month 1	0			0.565601	3	all variables - all visits in period	LogisticRegression
REMoxTB	2EHRZ/4HR	ae_Elevated alt	ae_Elevated alt	Month 1	0			0.565124	3	all variables - all visits in period	LogisticRegression
OFLOTUB	Control	ae_Haemoptysis	ae_Haemoptysis	Month 1	0			0.563777	2	all variables - all visits in period	LogisticRegression
REMoxTB	2MHRZ/2MHR	ae_Hypokalaemia	ae_Hypokalaemia	Month 1	0			0.5617	1	all variables - all visits in period	LogisticRegression
REMoxTB	2MHRZ/2MHR	ae_Anaemia	ae_Anaemia	Month 1	0			0.561532	2	all variables - all visits in period	LogisticRegression
REMoxTB	2EHRZ/4HR	ae_Malaria	ae_Malaria	Month 1	0			0.561456	1	all variables - all visits in period	LogisticRegression
OFLOTUB	Gatifloxacin	ae_Hypokalaemia	ae_Hypokalaemia	Month 1	0			0.559396	4	all variables - all visits in period	LogisticRegression
OFLOTUB	Control	ae_Malaria	ae_Malaria	Month 1	0			0.557696	2	all variables - all visits in period	LogisticRegression
REMoxTB	2EMRZ/2MR	ae_Elevated creatinine	ae_Elevated creatinine	Month 1	0			0.553197	2	all variables - all visits in period	LogisticRegression
OFLOTUB	Gatifloxacin	ae_Parasitosis	ae_Parasitosis	Month 1	0			0.550009	1	all variables - all visits in period	LogisticRegression
REMoxTB	2EMRZ/2MR	ae_Elevated alt	ae_Elevated alt	Month 1	0			0.548891	2	all variables - all visits in period	LogisticRegression
REMoxTB	2EHRZ/4HR	ae_Common cold	ae_Common cold	Month 1	0			0.548322	1	all variables - all visits in period	LogisticRegression
OFLOTUB	Gatifloxacin	ae_Weight loss	ae_Weight loss	Month 1	0			0.546577	1	all variables - all visits in period	LogisticRegression
REMoxTB	2EMRZ/2MR	ae_Anaemia	ae_Anaemia	Month 1	0			0.545171	3	all variables - all visits in period	LogisticRegression
OFLOTUB	Gatifloxacin	ae_Elevated ast	ae_Elevated ast	Month 1	0			0.543265	1	all variables - all visits in period	LogisticRegression
OFLOTUB	Control	ae_Joint pain	ae_Joint pain	Month 1	0			0.542259	4	all variables - all visits in period	LogisticRegression
REMoxTB	2EHRZ/4HR	ae_Constipation	ae_Constipation	Month 1	0			0.541445	1	all variables - all visits in period	LogisticRegression
REMoxTB	2EHRZ/4HR	ae_Elevated creatinine	ae_Elevated creatinine	Month 1	0			0.54023	1	all variables - all visits in period	LogisticRegression
OFLOTUB	Gatifloxacin	ae_Leucopenia	ae_Leucopenia	Month 1	0			0.539661	1	all variables - all visits in period	LogisticRegression
REMoxTB	2EHRZ/4HR	ae_Leucopenia	ae_Leucopenia	Month 1	0			0.539236	1	all variables - all visits in period	LogisticRegression
OFLOTUB	Gatifloxacin	ae_Increased amylase	ae_Increased amylase	Month 1	0			0.539198	13	all variables - all visits in period	LogisticRegression
OFLOTUB	Gatifloxacin	ae_Vomiting	ae_Vomiting	Month 1	0			0.538472	2	all variables - all visits in period	LogisticRegression
REMoxTB	2MHRZ/2MHR	ae_Malaria	ae_Malaria	Month 1	0			0.538443	1	all variables - all visits in period	LogisticRegression
REMoxTB	2MHRZ/2MHR	ae_Fever	ae_Fever	Month 1	0			0.532862	3	all variables - all visits in period	LogisticRegression
REMoxTB	2EMRZ/2MR	ae_Influenza	ae_Influenza	Month 1	0			0.531957	1	all variables - all visits in period	LogisticRegression
REMoxTB	2EHRZ/4HR	ae_Nausea	ae_Nausea	Month 1	0			0.531828	2	all variables - all visits in period	LogisticRegression
REMoxTB	2EMRZ/2MR	ae_Hypoglycemia	ae_Hypoglycemia	Month 1	0			0.528992	1	all variables - all visits in period	LogisticRegression
REMoxTB	2EHRZ/4HR	ae_Anaemia	ae_Anaemia	Month 1	0			0.528869	2	all variables - all visits in period	LogisticRegression
REMoxTB	2MHRZ/2MHR	dm_Race__Other	dm_Race__Other	Month 1	0			0.527754	1	all variables - all visits in period	LogisticRegression
OFLOTUB	Gatifloxacin	ae_Nausea	ae_Nausea	Month 1	0			0.525864	2	all variables - all visits in period	LogisticRegression
OFLOTUB	Gatifloxacin	ae_Kidney failure	ae_Kidney failure	Month 1	0			0.523966	1	all variables - all visits in period	LogisticRegression
OFLOTUB	Control	ae_Kidney failure	ae_Kidney failure	Month 1	0			0.523074	1	all variables - all visits in period	LogisticRegression
REMoxTB	2MHRZ/2MHR	ae_Dyspnea	ae_Dyspnea	Month 1	0			0.522749	3	all variables - all visits in period	LogisticRegression
REMoxTB	2EMRZ/2MR	ae_Haemoptysis	ae_Haemoptysis	Month 1	0			0.521594	2	all variables - all visits in period	LogisticRegression
REMoxTB	2MHRZ/2MHR	ae_Tachycardia	ae_Tachycardia	Month 1	0			0.521495	5	all variables - all visits in period	LogisticRegression
OFLOTUB	Control	ae_Qtc prolongation	ae_Qtc prolongation	Month 1	0			0.520836	1	all variables - all visits in period	LogisticRegression
OFLOTUB	Gatifloxacin	ae_Chest pain	ae_Chest pain	Month 1	0			0.520537	1	all variables - all visits in period	LogisticRegression
OFLOTUB	Gatifloxacin	ae_Headache	ae_Headache	Month 1	0			0.519976	2	all variables - all visits in period	LogisticRegression
OFLOTUB	Gatifloxacin	ae_Itching	ae_Itching	Month 1	0			0.518928	3	all variables - all visits in period	LogisticRegression
OFLOTUB	Control	ae_Vomiting	ae_Vomiting	Month 1	0			0.518623	3	all variables - all visits in period	LogisticRegression
OFLOTUB	Gatifloxacin	ae_Npn increased	ae_Npn increased	Month 1	0			0.518334	1	all variables - all visits in period	LogisticRegression
REMoxTB	2MHRZ/2MHR	ae_Cough	ae_Cough	Month 1	0			0.518274	2	all variables - all visits in period	LogisticRegression
REMoxTB	2MHRZ/2MHR	ae_Diarrhea	ae_Diarrhea	Month 1	0			0.515691	2	all variables - all visits in period	LogisticRegression
REMoxTB	2EHRZ/4HR	ae_Tachycardia	ae_Tachycardia	Month 1	0			0.513449	5	all variables - all visits in period	LogisticRegression
REMoxTB	2EMRZ/2MR	ae_Oral candidiasis	ae_Oral candidiasis	Month 1	0			0.513143	1	all variables - all visits in period	LogisticRegression
OFLOTUB	Control	ae_Lymphadenopathy	ae_Lymphadenopathy	Month 1	0			0.511919	1	all variables - all visits in period	LogisticRegression
REMoxTB	2EHRZ/4HR	ae_Cervical lymphadenopathy	ae_Cervical lymphadenopathy	Month 1	0			0.509458	1	all variables - all visits in period	LogisticRegression
OFLOTUB	Gatifloxacin	ae_Joint pain	ae_Joint pain	Month 1	0			0.508192	2	all variables - all visits in period	LogisticRegression
REMoxTB	2EMRZ/2MR	ae_Constipation	ae_Constipation	Month 1	0			0.507106	1	all variables - all visits in period	LogisticRegression
REMoxTB	2EMRZ/2MR	ae_Tachycardia	ae_Tachycardia	Month 1	0			0.506833	5	all variables - all visits in period	LogisticRegression
REMoxTB	2EHRZ/4HR	ae_Night sweats	ae_Night sweats	Month 1	0			0.506614	1	all variables - all visits in period	LogisticRegression
REMoxTB	2EHRZ/4HR	ae_Upper respiratory tract infection	ae_Upper respiratory tract infection	Month 1	0			0.506498	1	all variables - all visits in period	LogisticRegression
REMoxTB	2EHRZ/4HR	ae_Weakness	ae_Weakness	Month 1	0			0.506052	1	all variables - all visits in period	LogisticRegression
REMoxTB	2MHRZ/2MHR	ae_Elevated alt	ae_Elevated alt	Month 1	0			0.505676	2	all variables - all visits in period	LogisticRegression
REMoxTB	2EMRZ/2MR	ae_Night sweats	ae_Night sweats	Month 1	0			0.505427	2	all variables - all visits in period	LogisticRegression
OFLOTUB	Gatifloxacin	ae_Haemoptysis	ae_Haemoptysis	Month 1	0			0.505362	2	all variables - all visits in period	LogisticRegression
REMoxTB	2EHRZ/4HR	ae_Haemoptysis	ae_Haemoptysis	Month 1	0			0.504634	3	all variables - all visits in period	LogisticRegression
REMoxTB	2EMRZ/2MR	ae_Fever	ae_Fever	Month 1	0			0.504503	4	all variables - all visits in period	LogisticRegression
OFLOTUB	Control	ae_Leucocytosis	ae_Leucocytosis	Month 1	0			0.504429	1	all variables - all visits in period	LogisticRegression
REMoxTB	2EMRZ/2MR	ae_Hyperkalaemia	ae_Hyperkalaemia	Month 1	0			0.504248	1	all variables - all visits in period	LogisticRegression
REMoxTB	2EMRZ/2MR	ae_Dyspnea	ae_Dyspnea	Month 1	0			0.501843	3	all variables - all visits in period	LogisticRegression
REMoxTB	2EMRZ/2MR	ae_Loss of appetite	ae_Loss of appetite	Month 1	0			0.501467	2	all variables - all visits in period	LogisticRegression
OFLOTUB	Gatifloxacin	ae_Rhinitis	ae_Rhinitis	Month 1	0			0.499662	1	all variables - all visits in period	LogisticRegression
REMoxTB	2EHRZ/4HR	ae_Elevated liver enzymes	ae_Elevated liver enzymes	Month 1	0			0.498859	1	all variables - all visits in period	LogisticRegression
REMoxTB	2MHRZ/2MHR	ae_Prolonged ptt	ae_Prolonged ptt	Month 1	0			0.498103	1	all variables - all visits in period	LogisticRegression
OFLOTUB	Control	ae_Hypokalaemia	ae_Hypokalaemia	Month 1	0			0.498048	3	all variables - all visits in period	LogisticRegression
REMoxTB	2EMRZ/2MR	ae_Leucopenia	ae_Leucopenia	Month 1	0			0.494924	1	all variables - all visits in period	LogisticRegression
REMoxTB	2EMRZ/2MR	ae_Diarrhea	ae_Diarrhea	Month 1	0			0.494809	4	all variables - all visits in period	LogisticRegression
REMoxTB	2MHRZ/2MHR	ae_Oral candidiasis	ae_Oral candidiasis	Month 1	0			0.494737	1	all variables - all visits in period	LogisticRegression
REMoxTB	2EMRZ/2MR	ae_Upper respiratory tract infection	ae_Upper respiratory tract infection	Month 1	0			0.493342	1	all variables - all visits in period	LogisticRegression
REMoxTB	2MHRZ/2MHR	ae_Joint pain	ae_Joint pain	Month 1	0			0.492012	3	all variables - all visits in period	LogisticRegression
REMoxTB	2MHRZ/2MHR	ae_Weakness	ae_Weakness	Month 1	0			0.490541	1	all variables - all visits in period	LogisticRegression
REMoxTB	2EHRZ/4HR	ae_Fever	ae_Fever	Month 1	0			0.489784	4	all variables - all visits in period	LogisticRegression
REMoxTB	2EMRZ/2MR	ae_Weakness	ae_Weakness	Month 1	0			0.489068	2	all variables - all visits in period	LogisticRegression
REMoxTB	2EMRZ/2MR	ae_Peripheral neuropathy	ae_Peripheral neuropathy	Month 1	0			0.488488	1	all variables - all visits in period	LogisticRegression
REMoxTB	2MHRZ/2MHR	ae_Vomiting	ae_Vomiting	Month 1	0			0.488103	5	all variables - all visits in period	LogisticRegression
REMoxTB	2EHRZ/4HR	ae_Dyspnea	ae_Dyspnea	Month 1	0			0.486745	3	all variables - all visits in period	LogisticRegression
REMoxTB	2MHRZ/2MHR	ae_Rash	ae_Rash	Month 1	0			0.4856	1	all variables - all visits in period	LogisticRegression
REMoxTB	2EHRZ/4HR	ae_Elevated ast	ae_Elevated ast	Month 1	0			0.484441	2	all variables - all visits in period	LogisticRegression
REMoxTB	2MHRZ/2MHR	ae_Nausea	ae_Nausea	Month 1	0			0.481032	2	all variables - all visits in period	LogisticRegression
REMoxTB	2EHRZ/4HR	ae_Headache	ae_Headache	Month 1	0			0.480124	3	all variables - all visits in period	LogisticRegression
REMoxTB	2MHRZ/2MHR	ae_Haemoptysis	ae_Haemoptysis	Month 1	0			0.47939	5	all variables - all visits in period	LogisticRegression
REMoxTB	2MHRZ/2MHR	ae_Chest pain	ae_Chest pain	Month 1	0			0.479059	2	all variables - all visits in period	LogisticRegression
REMoxTB	2MHRZ/2MHR	ae_Weight loss	ae_Weight loss	Month 1	0			0.476441	2	all variables - all visits in period	LogisticRegression
REMoxTB	2MHRZ/2MHR	ae_Loss of appetite	ae_Loss of appetite	Month 1	0			0.476363	2	all variables - all visits in period	LogisticRegression
REMoxTB	2EHRZ/4HR	ae_Weight loss	ae_Weight loss	Month 1	0			0.475928	3	all variables - all visits in period	LogisticRegression
REMoxTB	2MHRZ/2MHR	ae_Dizziness	ae_Dizziness	Month 1	0			0.475538	1	all variables - all visits in period	LogisticRegression
REMoxTB	2EMRZ/2MR	ae_Elevated ast	ae_Elevated ast	Month 1	0			0.475174	3	all variables - all visits in period	LogisticRegression
REMoxTB	2EMRZ/2MR	ae_Respiratory abnormalities	ae_Respiratory abnormalities	Month 1	0			0.474594	4	all variables - all visits in period	LogisticRegression
OFLOTUB	Control	ae_Hypercreatinemia	ae_Hypercreatinemia	Month 1	0			0.473486	1	all variables - all visits in period	LogisticRegression
REMoxTB	2EHRZ/4HR	ae_Rhinitis	ae_Rhinitis	Month 1	0			0.472254	1	all variables - all visits in period	LogisticRegression
REMoxTB	2MHRZ/2MHR	ae_Elevated ast	ae_Elevated ast	Month 1	0			0.471031	2	all variables - all visits in period	LogisticRegression
REMoxTB	2MHRZ/2MHR	ae_Abdominal pain	ae_Abdominal pain	Month 1	0			0.468735	1	all variables - all visits in period	LogisticRegression
REMoxTB	2MHRZ/2MHR	ae_Upper respiratory tract infection	ae_Upper respiratory tract infection	Month 1	0			0.467897	1	all variables - all visits in period	LogisticRegression
REMoxTB	2EMRZ/2MR	ae_Itching	ae_Itching	Month 1	0			0.466908	5	all variables - all visits in period	LogisticRegression
REMoxTB	2EMRZ/2MR	ae_Lymphadenopathy	ae_Lymphadenopathy	Month 1	0			0.466785	1	all variables - all visits in period	LogisticRegression
REMoxTB	2EHRZ/4HR	ae_Joint pain	ae_Joint pain	Month 1	0			0.465443	3	all variables - all visits in period	LogisticRegression
REMoxTB	2EMRZ/2MR	ae_Vomiting	ae_Vomiting	Month 1	0			0.464693	6	all variables - all visits in period	LogisticRegression
REMoxTB	2EHRZ/4HR	ae_Loss of appetite	ae_Loss of appetite	Month 1	0			0.464626	2	all variables - all visits in period	LogisticRegression
REMoxTB	2EMRZ/2MR	ae_Prolonged ptt	ae_Prolonged ptt	Month 1	0			0.464608	1	all variables - all visits in period	LogisticRegression
OFLOTUB	Control	ae_Npn increased	ae_Npn increased	Month 1	0			0.463308	2	all variables - all visits in period	LogisticRegression
REMoxTB	2EMRZ/2MR	ae_Weight loss	ae_Weight loss	Month 1	0			0.462846	3	all variables - all visits in period	LogisticRegression
REMoxTB	2MHRZ/2MHR	ae_Night sweats	ae_Night sweats	Month 1	0			0.461783	1	all variables - all visits in period	LogisticRegression
REMoxTB	2MHRZ/2MHR	ae_Respiratory abnormalities	ae_Respiratory abnormalities	Month 1	0			0.459947	4	all variables - all visits in period	LogisticRegression
REMoxTB	2EMRZ/2MR	ae_Chest pain	ae_Chest pain	Month 1	0			0.458927	4	all variables - all visits in period	LogisticRegression
REMoxTB	2MHRZ/2MHR	ae_Peripheral neuropathy	ae_Peripheral neuropathy	Month 1	0			0.458518	1	all variables - all visits in period	LogisticRegression
REMoxTB	2EMRZ/2MR	ae_Rhinitis	ae_Rhinitis	Month 1	0			0.457915	1	all variables - all visits in period	LogisticRegression
REMoxTB	2EHRZ/4HR	ae_Vomiting	ae_Vomiting	Month 1	0			0.456993	3	all variables - all visits in period	LogisticRegression
REMoxTB	2EMRZ/2MR	ae_Nausea	ae_Nausea	Month 1	0			0.456623	3	all variables - all visits in period	LogisticRegression
OFLOTUB	Gatifloxacin	ae_Rash	ae_Rash	Month 1	0			0.455347	2	all variables - all visits in period	LogisticRegression
REMoxTB	2EMRZ/2MR	ae_Headache	ae_Headache	Month 1	0			0.454768	2	all variables - all visits in period	LogisticRegression
REMoxTB	2EHRZ/4HR	ae_Respiratory abnormalities	ae_Respiratory abnormalities	Month 1	0			0.45466	3	all variables - all visits in period	LogisticRegression
OFLOTUB	Control	ae_Dizziness	ae_Dizziness	Month 1	0			0.454206	1	all variables - all visits in period	LogisticRegression
REMoxTB	2MHRZ/2MHR	ae_Elevated creatinine	ae_Elevated creatinine	Month 1	0			0.453516	1	all variables - all visits in period	LogisticRegression
REMoxTB	2EMRZ/2MR	ae_Joint pain	ae_Joint pain	Month 1	0			0.453183	3	all variables - all visits in period	LogisticRegression
REMoxTB	2MHRZ/2MHR	ae_Constipation	ae_Constipation	Month 1	0			0.45025	2	all variables - all visits in period	LogisticRegression
REMoxTB	2MHRZ/2MHR	ae_Elevated liver enzymes	ae_Elevated liver enzymes	Month 1	0			0.449549	1	all variables - all visits in period	LogisticRegression
REMoxTB	2EHRZ/4HR	ae_Peripheral neuropathy	ae_Peripheral neuropathy	Month 1	0			0.449048	1	all variables - all visits in period	LogisticRegression
OFLOTUB	Gatifloxacin	ae_Qtc prolongation	ae_Qtc prolongation	Month 1	0			0.445776	1	all variables - all visits in period	LogisticRegression
REMoxTB	2EMRZ/2MR	ae_Abdominal pain	ae_Abdominal pain	Month 1	0			0.442166	1	all variables - all visits in period	LogisticRegression
REMoxTB	2EHRZ/4HR	ae_Prolonged ptt	ae_Prolonged ptt	Month 1	0			0.43875	1	all variables - all visits in period	LogisticRegression
REMoxTB	2EHRZ/4HR	ae_Influenza	ae_Influenza	Month 1	0			0.428237	1	all variables - all visits in period	LogisticRegression
OFLOTUB	Gatifloxacin	ae_Diarrhea	ae_Diarrhea	Month 1	0			0.425933	2	all variables - all visits in period	LogisticRegression
REMoxTB	2EHRZ/4HR	ae_Rash	ae_Rash	Month 1	0			0.425697	1	all variables - all visits in period	LogisticRegression
REMoxTB	2EHRZ/4HR	ae_Itching	ae_Itching	Month 1	0			0.421901	7	all variables - all visits in period	LogisticRegression
REMoxTB	2MHRZ/2MHR	ae_Headache	ae_Headache	Month 1	0			0.42075	2	all variables - all visits in period	LogisticRegression
OFLOTUB	Gatifloxacin	ae_Peripheral neuropathy	ae_Peripheral neuropathy	Month 1	0			0.419149	2	all variables - all visits in period	LogisticRegression
OFLOTUB	Control	ae_Constipation	ae_Constipation	Month 1	0			0.41913	1	all variables - all visits in period	LogisticRegression
REMoxTB	2MHRZ/2MHR	ae_Itching	ae_Itching	Month 1	0			0.418372	6	all variables - all visits in period	LogisticRegression
REMoxTB	2EMRZ/2MR	ae_Elevated liver enzymes	ae_Elevated liver enzymes	Month 1	0			0.417451	1	all variables - all visits in period	LogisticRegression
REMoxTB	2EHRZ/4HR	ae_Chest pain	ae_Chest pain	Month 1	0			0.416606	4	all variables - all visits in period	LogisticRegression
REMoxTB	2EMRZ/2MR	ae_Rash	ae_Rash	Month 1	0			0.389312	1	all variables - all visits in period	LogisticRegression
REMoxTB	2EHRZ/4HR	dm_Race__Asian	dm_Race__Asian	Month 1	0			0.383932	28	all variables - all visits in period	LogisticRegression
REMoxTB	2EMRZ/2MR	dm_Race__Asian	dm_Race__Asian	Month 1	0			0.382967	29	all variables - all visits in period	LogisticRegression
REMoxTB	2EHRZ/4HR	ae_Dizziness	ae_Dizziness	Month 1	0			0.380621	1	all variables - all visits in period	LogisticRegression
OFLOTUB	Gatifloxacin	ae_Oral candidiasis	ae_Oral candidiasis	Month 1	0			0.370391	1	all variables - all visits in period	LogisticRegression
REMoxTB	2MHRZ/2MHR	dm_Race__Asian	dm_Race__Asian	Month 1	0			0.355901	26	all variables - all visits in period	LogisticRegression
OFLOTUB	Control	ae_Peripheral neuropathy	ae_Peripheral neuropathy	Month 1	0			0.354679	2	all variables - all visits in period	LogisticRegression
REMoxTB	2EMRZ/2MR	ae_Dizziness	ae_Dizziness	Month 1	0			0.324306	1	all variables - all visits in period	LogisticRegression
OFLOTUB	Gatifloxacin	ae_Dizziness	ae_Dizziness	Month 1	0			0.278677	1	all variables - all visits in period	LogisticRegression
REMoxTB	2EHRZ/4HR	dm_Race__Black	dm_Race__Black	Month 1	0			0.255604	39	all variables - all visits in period	LogisticRegression
REMoxTB	2EMRZ/2MR	dm_Race__Black	dm_Race__Black	Month 1	0			0.251489	39	all variables - all visits in period	LogisticRegression
REMoxTB	2MHRZ/2MHR	dm_Race__Black	dm_Race__Black	Month 1	0			0.240474	34	all variables - all visits in period	LogisticRegression
OFLOTUB	Control	Week_1__Grading of lung disease	Grading of lung disease	Month 2	25	-0.795194	0.00130518	2.6604	114	all variables - all visits in period	LogisticRegression
OFLOTUB	Control	Sex	Sex	Month 2	25	0.583032	0.000255245	2.13935	116	all variables - all visits in period	LogisticRegression
OFLOTUB	Gatifloxacin	Week_1__ms_Streptomycin	ms_Streptomycin	Month 2	25	0.795458	4.55453e-05	0.186755	91	all variables - all visits in period	LogisticRegression
OFLOTUB	Gatifloxacin	Sex	Sex	Month 2	25	0.613963	3.41173e-05	2.1633	124	all variables - all visits in period	LogisticRegression
OFLOTUB	Gatifloxacin	Week_1__Grading of lung disease	Grading of lung disease	Month 2	25	-0.795361	8.93664e-07	2.63936	123	all variables - all visits in period	LogisticRegression
OFLOTUB	Control	Week_1__ms_Streptomycin	ms_Streptomycin	Month 2	25	0.807738	5.18535e-13	0.188174	88	all variables - all visits in period	LogisticRegression
OFLOTUB	Gatifloxacin	Week_1__ce_Fever	ce_Fever	Month 2	24	0.450837	0.0183469	0.14338	124	all variables - all visits in period	LogisticRegression
OFLOTUB	Gatifloxacin	Week_1__LJ-culture	LJ-culture	Month 2	23	0.502319	0.040451	2.65891	121	all variables - all visits in period	LogisticRegression
REMoxTB	2EHRZ/4HR	Week_3__Prothrombin time	Prothrombin time	Month 2	23	0.421703	0.0161794	0.138675	69	all variables - all visits in period	LogisticRegression
OFLOTUB	Control	Week_1__ce_Fever	ce_Fever	Month 2	23	0.46547	0.0117971	0.146223	116	all variables - all visits in period	LogisticRegression
OFLOTUB	Control	Week_1__Lung regions affected	Lung regions affected	Month 2	22	0.339366	0.0762925	0.777328	114	all variables - all visits in period	LogisticRegression
OFLOTUB	Control	Week_5__ce_Fever	ce_Fever	Month 2	22	0.552165	0.0475465	0.16772	103	all variables - all visits in period	LogisticRegression
OFLOTUB	Gatifloxacin	Week_9__Hemoglobin	Hemoglobin	Month 2	22	-0.372202	0.0150101	0.167967	92	all variables - all visits in period	LogisticRegression
OFLOTUB	Gatifloxacin	Week_9__ce_Cough	ce_Cough	Month 2	21	0.436004	0.124006	0.131511	101	all variables - all visits in period	LogisticRegression
OFLOTUB	Gatifloxacin	Week_1__Cavitation	Cavitation	Month 2	21	0.222652	0.100035	0.833871	123	all variables - all visits in period	LogisticRegression
OFLOTUB	Control	Week_9__ce_Sweat	ce_Sweat	Month 2	21	0.426279	0.0929055	0.153515	95	all variables - all visits in period	LogisticRegression
OFLOTUB	Gatifloxacin	Week_5__ce_Fever	ce_Fever	Month 2	21	0.523871	0.0629101	0.17003	112	all variables - all visits in period	LogisticRegression
OFLOTUB	Control	Week_5__ce_Sweat	ce_Sweat	Month 2	20	0.384289	0.142979	0.196053	103	all variables - all visits in period	LogisticRegression
REMoxTB	2MHRZ/2MHR	Week_9__Zn-smear	Zn-smear	Month 2	20	0.463797	0.109696	0.30578	69	all variables - all visits in period	LogisticRegression
OFLOTUB	Gatifloxacin	Week_9__ce_Fever	ce_Fever	Month 2	20	0.464445	0.109278	0.152488	101	all variables - all visits in period	LogisticRegression
OFLOTUB	Gatifloxacin	Week_5__ce_Cough	ce_Cough	Month 2	20	0.432611	0.107942	0.108993	112	all variables - all visits in period	LogisticRegression
OFLOTUB	Control	Week_1__Cavitation	Cavitation	Month 2	20	0.206799	0.0837215	0.826897	114	all variables - all visits in period	LogisticRegression
OFLOTUB	Control	Week_9__ce_Fever	ce_Fever	Month 2	20	0.504536	0.079656	0.151666	95	all variables - all visits in period	LogisticRegression
OFLOTUB	Control	Week_5__ce_Cough	ce_Cough	Month 2	20	0.432704	0.0756711	0.105663	103	all variables - all visits in period	LogisticRegression
OFLOTUB	Control	Week_9__ce_Cough	ce_Cough	Month 2	20	0.411581	0.0715923	0.128313	95	all variables - all visits in period	LogisticRegression
OFLOTUB	Gatifloxacin	Week_9__ce_Sweat	ce_Sweat	Month 2	20	0.453297	0.0574142	0.154327	101	all variables - all visits in period	LogisticRegression
OFLOTUB	Control	Week_1__ce_Sweat	ce_Sweat	Month 2	20	0.324801	0.0497466	0.279117	116	all variables - all visits in period	LogisticRegression
OFLOTUB	Gatifloxacin	Week_5__ce_Sweat	ce_Sweat	Month 2	19	0.342685	0.141715	0.202257	112	all variables - all visits in period	LogisticRegression
OFLOTUB	Gatifloxacin	Week_1__ce_Sweat	ce_Sweat	Month 2	19	0.319918	0.127491	0.27069	124	all variables - all visits in period	LogisticRegression
REMoxTB	2EHRZ/4HR	Week_1__Cavitation	Cavitation	Month 2	19	-0.0469023	0.106455	0.683477	76	all variables - all visits in period	LogisticRegression
REMoxTB	2MHRZ/2MHR	Week_5__LJ-culture	LJ-culture	Month 2	19	-0.292135	0.0764195	1.4392	78	all variables - all visits in period	LogisticRegression
OFLOTUB	Control	Week_9__Hemoglobin	Hemoglobin	Month 2	19	-0.357641	0.0333819	0.169105	90	all variables - all visits in period	LogisticRegression
OFLOTUB	Gatifloxacin	Week_1__ms_Isoniazid	ms_Isoniazid	Month 2	18	0.160092	0.131063	0.344191	91	all variables - all visits in period	LogisticRegression
REMoxTB	2EMRZ/2MR	Week_4__LJ-culture	LJ-culture	Month 2	18	-0.334307	0.125027	1.22642	80	all variables - all visits in period	LogisticRegression
REMoxTB	2EMRZ/2MR	Week_1__Cavitation	Cavitation	Month 2	18	0.0126282	0.113786	0.690476	79	all variables - all visits in period	LogisticRegression
REMoxTB	2MHRZ/2MHR	Week_1__Cavitation	Cavitation	Month 2	18	-0.0723112	0.109573	0.669802	78	all variables - all visits in period	LogisticRegression
REMoxTB	2MHRZ/2MHR	Week_7__Zn-smear	Zn-smear	Month 2	18	0.426265	0.0950212	0.25463	76	all variables - all visits in period	LogisticRegression
OFLOTUB	Gatifloxacin	Week_1__Zn-smear	Zn-smear	Month 2	17	0.284082	0.192005	1.72588	124	all variables - all visits in period	LogisticRegression
REMoxTB	2MHRZ/2MHR	Week_8__ce_Fever	ce_Fever	Month 2	17	-0.183374	0.180278	0.113215	81	all variables - all visits in period	LogisticRegression
REMoxTB	2EHRZ/4HR	Week_9__Zn-smear	Zn-smear	Month 2	17	0.420715	0.179987	0.326016	66	all variables - all visits in period	LogisticRegression
OFLOTUB	Gatifloxacin	Week_5__Heart rate	Heart rate	Month 2	17	-0.254055	0.138313	0.516542	112	all variables - all visits in period	LogisticRegression
REMoxTB	2MHRZ/2MHR	Week_9__ce_Loss of appetite	ce_Loss of appetite	Month 2	17	-0.107021	0.128526	0.0898913	15	all variables - all visits in period	LogisticRegression
REMoxTB	2EMRZ/2MR	Week_1__ce_Sweat	ce_Sweat	Month 2	17	0.354032	0.121379	0.330832	74	all variables - all visits in period	LogisticRegression
REMoxTB	2MHRZ/2MHR	Week_4__LJ-culture	LJ-culture	Month 2	17	-0.327417	0.120944	1.12729	79	all variables - all visits in period	LogisticRegression
REMoxTB	2EMRZ/2MR	Week_5__LJ-culture	LJ-culture	Month 2	17	-0.31925	0.114909	1.45468	77	all variables - all visits in period	LogisticRegression
OFLOTUB	Control	Week_5__Hemoglobin	Hemoglobin	Month 2	17	-0.288927	0.0868243	0.369171	97	all variables - all visits in period	LogisticRegression
REMoxTB	2EMRZ/2MR	su_Smoking ever	su_Smoking ever	Month 2	16	-0.315254	0.205967	0.0719691	88	all variables - all visits in period	LogisticRegression
REMoxTB	2EMRZ/2MR	Week_5__ce_Weight loss	ce_Weight loss	Month 2	16	-0.323892	0.203439	0.128344	83	all variables - all visits in period	LogisticRegression
REMoxTB	2EHRZ/4HR	Week_7__Mgit	Mgit	Month 2	16	0.314725	0.202258	0.492267	69	all variables - all visits in period	LogisticRegression
REMoxTB	2EMRZ/2MR	Week_6__ce_Fever	ce_Fever	Month 2	16	0.020028	0.189471	0.129337	83	all variables - all visits in period	LogisticRegression
REMoxTB	2MHRZ/2MHR	Week_1__ce_Haemoptysis	ce_Haemoptysis	Month 2	16	0.280376	0.186293	0.359506	77	all variables - all visits in period	LogisticRegression
REMoxTB	2EMRZ/2MR	Week_9__Zn-smear	Zn-smear	Month 2	16	0.4	0.179133	0.320334	69	all variables - all visits in period	LogisticRegression
REMoxTB	2MHRZ/2MHR	Week_9__ce_Fever	ce_Fever	Month 2	16	-0.251787	0.165447	0.0999161	72	all variables - all visits in period	LogisticRegression
REMoxTB	2MHRZ/2MHR	Week_2__ce_Haemoptysis	ce_Haemoptysis	Month 2	16	0.328794	0.154944	0.314294	83	all variables - all visits in period	LogisticRegression
REMoxTB	2MHRZ/2MHR	su_Smoking ever	su_Smoking ever	Month 2	16	-0.203864	0.149154	0.0712187	87	all variables - all visits in period	LogisticRegression
REMoxTB	2EMRZ/2MR	Week_2__LJ-culture	LJ-culture	Month 2	16	0.36853	0.14704	0.996026	80	all variables - all visits in period	LogisticRegression
REMoxTB	2EHRZ/4HR	Week_7__Zn-smear	Zn-smear	Month 2	16	0.35294	0.144571	0.244927	75	all variables - all visits in period	LogisticRegression
REMoxTB	2EMRZ/2MR	Sex	Sex	Month 2	16	0.217151	0.111135	0.680629	88	all variables - all visits in period	LogisticRegression
REMoxTB	2MHRZ/2MHR	Week_1__ce_Sweat	ce_Sweat	Month 2	16	0.314941	0.0988241	0.321145	75	all variables - all visits in period	LogisticRegression
REMoxTB	2EMRZ/2MR	Week_9__ce_Fever	ce_Fever	Month 2	15	-0.195181	0.252174	0.101191	72	all variables - all visits in period	LogisticRegression
REMoxTB	2EHRZ/4HR	Week_3__ce_Haemoptysis	ce_Haemoptysis	Month 2	15	0.304997	0.243303	0.200407	78	all variables - all visits in period	LogisticRegression
REMoxTB	2MHRZ/2MHR	Week_8__Zn-smear	Zn-smear	Month 2	15	0.349595	0.228516	0.245356	76	all variables - all visits in period	LogisticRegression
REMoxTB	2MHRZ/2MHR	Week_6__ce_Fever	ce_Fever	Month 2	15	0.188161	0.225653	0.126292	82	all variables - all visits in period	LogisticRegression
REMoxTB	2EHRZ/4HR	Week_9__LJ-culture status	LJ-culture status	Month 2	15	-0.298418	0.222837	0.10119	66	all variables - all visits in period	LogisticRegression
OFLOTUB	Control	Week_1__LJ-culture	LJ-culture	Month 2	15	0.238405	0.195792	2.66774	112	all variables - all visits in period	LogisticRegression
OFLOTUB	Control	Week_1__Zn-smear	Zn-smear	Month 2	15	0.242296	0.191267	1.83311	116	all variables - all visits in period	LogisticRegression
OFLOTUB	Gatifloxacin	Week_1__Extent of lung disease	Extent of lung disease	Month 2	15	0.219374	0.186656	1.28848	123	all variables - all visits in period	LogisticRegression
REMoxTB	2EMRZ/2MR	Week_3__ce_Weight loss	ce_Weight loss	Month 2	15	-0.320695	0.186641	0.147499	84	all variables - all visits in period	LogisticRegression
REMoxTB	2EHRZ/4HR	su_Smoking ever	su_Smoking ever	Month 2	15	-0.250201	0.176342	0.0708462	84	all variables - all visits in period	LogisticRegression
REMoxTB	2EHRZ/4HR	Week_5__ce_Weight loss	ce_Weight loss	Month 2	15	-0.251559	0.169208	0.124187	80	all variables - all visits in period	LogisticRegression
REMoxTB	2EHRZ/4HR	Week_4__LJ-culture	LJ-culture	Month 2	15	-0.30757	0.164934	1.11311	77	all variables - all visits in period	LogisticRegression
REMoxTB	2EMRZ/2MR	Week_4__ce_Weight loss	ce_Weight loss	Month 2	15	-0.194602	0.163862	0.128157	85	all variables - all visits in period	LogisticRegression
REMoxTB	2EHRZ/4HR	Week_8__Zn-smear	Zn-smear	Month 2	15	0.365865	0.15615	0.243652	75	all variables - all visits in period	LogisticRegression
OFLOTUB	Control	Week_8__ce_Fever	ce_Fever	Month 2	15	0.620578	0.14387	0.16144	16	all variables - all visits in period	LogisticRegression
REMoxTB	2EMRZ/2MR	Week_9__ce_Haemoptysis	ce_Haemoptysis	Month 2	15	0.373789	0.142027	0.116137	71	all variables - all visits in period	LogisticRegression
REMoxTB	2EMRZ/2MR	Week_1__ce_Haemoptysis	ce_Haemoptysis	Month 2	15	0.336296	0.138893	0.359422	73	all variables - all visits in period	LogisticRegression
REMoxTB	2EHRZ/4HR	Week_6__LJ-culture	LJ-culture	Month 2	15	-0.305152	0.13318	1.53427	76	all variables - all visits in period	LogisticRegression
REMoxTB	2EHRZ/4HR	Sex	Sex	Month 2	15	0.163491	0.132684	0.629756	84	all variables - all visits in period	LogisticRegression
REMoxTB	2MHRZ/2MHR	Week_2__ce_Sweat	ce_Sweat	Month 2	15	0.317779	0.128399	0.182082	83	all variables - all visits in period	LogisticRegression
REMoxTB	2EHRZ/4HR	Week_1__ce_Sweat	ce_Sweat	Month 2	15	0.354248	0.126714	0.322583	72	all variables - all visits in period	LogisticRegression
REMoxTB	2MHRZ/2MHR	Week_3__ce_Haemoptysis	ce_Haemoptysis	Month 2	15	0.353036	0.123617	0.204828	82	all variables - all visits in period	LogisticRegression
REMoxTB	2EMRZ/2MR	Week_5__Mgit	Mgit	Month 2	15	0.365078	0.11773	0.577161	72	all variables - all visits in period	LogisticRegression
REMoxTB	2EHRZ/4HR	Week_5__LJ-culture	LJ-culture	Month 2	15	-0.36133	0.113186	1.32875	76	all variables - all visits in period	LogisticRegression
REMoxTB	2MHRZ/2MHR	Week_8__ce_Sweat	ce_Sweat	Month 2	14	-0.079655	0.290064	0.109395	81	all variables - all visits in period	LogisticRegression
REMoxTB	2EMRZ/2MR	Week_5__ce_Fever	ce_Fever	Month 2	14	0.236258	0.275672	0.128501	83	all variables - all visits in period	LogisticRegression
REMoxTB	2MHRZ/2MHR	Week_6__Zn-smear	Zn-smear	Month 2	14	0.277672	0.274741	0.27674	77	all variables - all visits in period	LogisticRegression
REMoxTB	2EMRZ/2MR	Week_8__ce_Dyspnea	ce_Dyspnea	Month 2	14	-0.129558	0.25952	0.114988	83	all variables - all visits in period	LogisticRegression
REMoxTB	2EMRZ/2MR	Week_7__Zn-smear	Zn-smear	Month 2	14	0.327474	0.2376	0.25929	78	all variables - all visits in period	LogisticRegression
OFLOTUB	Control	Week_1__ms_Isoniazid	ms_Isoniazid	Month 2	14	0.0909571	0.226875	0.347683	88	all variables - all visits in period	LogisticRegression
REMoxTB	2EMRZ/2MR	Week_2__ce_Sweat	ce_Sweat	Month 2	14	0.256907	0.221561	0.189884	84	all variables - all visits in period	LogisticRegression
REMoxTB	2MHRZ/2MHR	Week_5__ce_Haemoptysis	ce_Haemoptysis	Month 2	14	0.195693	0.220721	0.186915	82	all variables - all visits in period	LogisticRegression
REMoxTB	2EMRZ/2MR	Week_1__ms_Isoniazid	ms_Isoniazid	Month 2	14	-0.154844	0.201405	0.245046	84	all variables - all visits in period	LogisticRegression
REMoxTB	2EMRZ/2MR	Week_7__Mgit	Mgit	Month 2	14	0.332025	0.193288	0.378381	71	all variables - all visits in period	LogisticRegression
REMoxTB	2EMRZ/2MR	Week_8__Zn-smear	Zn-smear	Month 2	14	0.363188	0.18863	0.255519	76	all variables - all visits in period	LogisticRegression
REMoxTB	2MHRZ/2MHR	Week_5__ce_Weight loss	ce_Weight loss	Month 2	14	-0.198894	0.186169	0.128378	82	all variables - all visits in period	LogisticRegression
REMoxTB	2EMRZ/2MR	Week_9__ce_Weight loss	ce_Weight loss	Month 2	14	-0.31809	0.170349	0.0966045	72	all variables - all visits in period	LogisticRegression
REMoxTB	2MHRZ/2MHR	Week_1__ms_Pyrazinamide	ms_Pyrazinamide	Month 2	14	-0.395912	0.147676	0.111578	83	all variables - all visits in period	LogisticRegression
REMoxTB	2MHRZ/2MHR	Week_3__Alanine aminotransferase	Alanine aminotransferase	Month 2	14	0.307078	0.146061	0.130184	73	all variables - all visits in period	LogisticRegression
REMoxTB	2EHRZ/4HR	Week_1__ms_Pyrazinamide	ms_Pyrazinamide	Month 2	14	-0.291703	0.14059	0.111559	79	all variables - all visits in period	LogisticRegression
OFLOTUB	Control	Week_1__Extent of lung disease	Extent of lung disease	Month 2	14	0.255887	0.137538	1.31123	114	all variables - all visits in period	LogisticRegression
OFLOTUB	Control	Week_9__Heart rate	Heart rate	Month 2	14	-0.255958	0.135636	0.465962	95	all variables - all visits in period	LogisticRegression
REMoxTB	2MHRZ/2MHR	Week_4__ce_Haemoptysis	ce_Haemoptysis	Month 2	14	-0.204122	0.12149	0.200929	83	all variables - all visits in period	LogisticRegression
REMoxTB	2EMRZ/2MR	Week_3__Prothrombin time	Prothrombin time	Month 2	14	0.340455	0.114207	0.133432	75	all variables - all visits in period	LogisticRegression
OFLOTUB	Gatifloxacin	Week_1__Heart rate	Heart rate	Month 2	14	-0.237265	0.10997	0.982497	124	all variables - all visits in period	LogisticRegression
REMoxTB	2EHRZ/4HR	Week_9__ce_Dyspnea	ce_Dyspnea	Month 2	14	-0.237571	0.10697	0.0949905	69	all variables - all visits in period	LogisticRegression
REMoxTB	2MHRZ/2MHR	Week_6__LJ-culture	LJ-culture	Month 2	14	-0.282589	0.0991601	1.64621	77	all variables - all visits in period	LogisticRegression
OFLOTUB	Gatifloxacin	Week_1__Lung regions affected	Lung regions affected	Month 2	14	0.303225	0.0939654	0.764201	123	all variables - all visits in period	LogisticRegression
REMoxTB	2EHRZ/4HR	Week_6__ce_Dyspnea	ce_Dyspnea	Month 2	13	-0.0982633	0.359628	0.126	79	all variables - all visits in period	LogisticRegression
REMoxTB	2EMRZ/2MR	Week_7__ce_Sweat	ce_Sweat	Month 2	13	0.1838	0.350251	0.113963	83	all variables - all visits in period	LogisticRegression
REMoxTB	2MHRZ/2MHR	Week_9__LJ-culture status	LJ-culture status	Month 2	13	-0.259493	0.280677	0.0983081	69	all variables - all visits in period	LogisticRegression
OFLOTUB	Control	Week_1__ce_Chest pain	ce_Chest pain	Month 2	13	0.186623	0.279887	0.167952	116	all variables - all visits in period	LogisticRegression
REMoxTB	2EMRZ/2MR	Week_7__LJ-culture status	LJ-culture status	Month 2	13	-0.168962	0.26527	0.114227	78	all variables - all visits in period	LogisticRegression
REMoxTB	2MHRZ/2MHR	Age	Age	Month 2	13	0.245591	0.250694	0.495536	87	all variables - all visits in period	LogisticRegression
REMoxTB	2MHRZ/2MHR	Week_4__ce_Fever	ce_Fever	Month 2	13	0.171137	0.242379	0.128542	82	all variables - all visits in period	LogisticRegression
REMoxTB	2EMRZ/2MR	Week_8__ce_Loss of appetite	ce_Loss of appetite	Month 2	13	0.0958332	0.231393	0.0972653	16	all variables - all visits in period	LogisticRegression
REMoxTB	2EHRZ/4HR	Week_4__ce_Weight loss	ce_Weight loss	Month 2	13	-0.191644	0.219898	0.135207	80	all variables - all visits in period	LogisticRegression
REMoxTB	2EHRZ/4HR	Week_3__LJ-culture status	LJ-culture status	Month 2	13	0.281581	0.218415	0.331256	75	all variables - all visits in period	LogisticRegression
REMoxTB	2EHRZ/4HR	Week_2__LJ-culture	LJ-culture	Month 2	13	0.244984	0.21179	1.14123	75	all variables - all visits in period	LogisticRegression
REMoxTB	2MHRZ/2MHR	Week_5__Total bilirubin	Total bilirubin	Month 2	13	-0.292261	0.207842	0.100357	72	all variables - all visits in period	LogisticRegression
REMoxTB	2MHRZ/2MHR	Week_8__ce_Haemoptysis	ce_Haemoptysis	Month 2	13	-0.0272527	0.190378	0.135214	81	all variables - all visits in period	LogisticRegression
OFLOTUB	Control	Week_1__Glucose	Glucose	Month 2	13	0.245651	0.186642	0.507096	115	all variables - all visits in period	LogisticRegression
OFLOTUB	Gatifloxacin	Age	Age	Month 2	13	0.219783	0.180606	1.928	124	all variables - all visits in period	LogisticRegression
REMoxTB	2EMRZ/2MR	Week_3__ce_Haemoptysis	ce_Haemoptysis	Month 2	13	0.343055	0.170418	0.204364	85	all variables - all visits in period	LogisticRegression
REMoxTB	2EMRZ/2MR	Week_5__Total bilirubin	Total bilirubin	Month 2	13	-0.289648	0.151417	0.104409	74	all variables - all visits in period	LogisticRegression
REMoxTB	2EMRZ/2MR	Week_6__ce_Sweat	ce_Sweat	Month 2	12	0.192963	0.368245	0.117044	83	all variables - all visits in period	LogisticRegression
REMoxTB	2EMRZ/2MR	Week_4__ce_Sweat	ce_Sweat	Month 2	12	-0.0702021	0.357002	0.130179	85	all variables - all visits in period	LogisticRegression
REMoxTB	2EHRZ/4HR	Week_3__LJ-culture	LJ-culture	Month 2	12	-0.231685	0.311887	0.81428	75	all variables - all visits in period	LogisticRegression
REMoxTB	2EMRZ/2MR	Week_6__ce_Weight loss	ce_Weight loss	Month 2	12	0.222409	0.284852	0.126559	83	all variables - all visits in period	LogisticRegression
REMoxTB	2EHRZ/4HR	Week_6__Zn-smear	Zn-smear	Month 2	12	0.124912	0.279227	0.302135	76	all variables - all visits in period	LogisticRegression
REMoxTB	2MHRZ/2MHR	Week_9__ce_Haemoptysis	ce_Haemoptysis	Month 2	12	0.154595	0.275648	0.114804	72	all variables - all visits in period	LogisticRegression
REMoxTB	2EHRZ/4HR	Week_8__ce_Dyspnea	ce_Dyspnea	Month 2	12	-0.082466	0.274048	0.11501	79	all variables - all visits in period	LogisticRegression
REMoxTB	2MHRZ/2MHR	Week_9__ce_Dyspnea	ce_Dyspnea	Month 2	12	-0.163806	0.263076	0.0985695	72	all variables - all visits in period	LogisticRegression
REMoxTB	2EMRZ/2MR	Week_7__ce_Weight loss	ce_Weight loss	Month 2	12	-0.221814	0.238209	0.116996	83	all variables - all visits in period	LogisticRegression
REMoxTB	2EMRZ/2MR	Week_4__ce_Haemoptysis	ce_Haemoptysis	Month 2	12	-0.165809	0.224141	0.198676	85	all variables - all visits in period	LogisticRegression
REMoxTB	2EHRZ/4HR	Week_6__Mgit	Mgit	Month 2	12	0.287727	0.215657	0.470361	70	all variables - all visits in period	LogisticRegression
REMoxTB	2MHRZ/2MHR	Week_9__Prothrombin time	Prothrombin time	Month 2	12	0.291468	0.203295	0.0819052	71	all variables - all visits in period	LogisticRegression
REMoxTB	2EHRZ/4HR	Week_5__ce_Loss of appetite	ce_Loss of appetite	Month 2	12	0.0844383	0.193264	0.149031	14	all variables - all visits in period	LogisticRegression
REMoxTB	2EHRZ/4HR	Week_1__ce_Haemoptysis	ce_Haemoptysis	Month 2	12	0.33418	0.186262	0.371865	72	all variables - all visits in period	LogisticRegression
REMoxTB	2MHRZ/2MHR	Week_1__ce_Chest pain	ce_Chest pain	Month 2	12	0.243958	0.185368	0.282209	76	all variables - all visits in period	LogisticRegression
REMoxTB	2MHRZ/2MHR	Week_7__Mgit	Mgit	Month 2	12	0.319957	0.179547	0.399628	72	all variables - all visits in period	LogisticRegression
REMoxTB	2MHRZ/2MHR	Week_5__Mgit	Mgit	Month 2	12	0.313865	0.178758	0.646843	74	all variables - all visits in period	LogisticRegression
OFLOTUB	Control	Week_1__Heart rate	Heart rate	Month 2	12	-0.245752	0.14878	0.941867	116	all variables - all visits in period	LogisticRegression
REMoxTB	2EHRZ/4HR	Week_1__Prothrombin time	Prothrombin time	Month 2	12	0.262805	0.145802	0.20527	83	all variables - all visits in period	LogisticRegression
REMoxTB	2MHRZ/2MHR	Sex	Sex	Month 2	12	0.166827	0.133318	0.656632	87	all variables - all visits in period	LogisticRegression
REMoxTB	2MHRZ/2MHR	Week_4__ce_Weight loss	ce_Weight loss	Month 2	11	-0.0136828	0.361785	0.131455	83	all variables - all visits in period	LogisticRegression
OFLOTUB	Gatifloxacin	Week_1__ce_Chest pain	ce_Chest pain	Month 2	11	0.195542	0.345903	0.165042	124	all variables - all visits in period	LogisticRegression
OFLOTUB	Gatifloxacin	Week_1__Glucose	Glucose	Month 2	11	0.184982	0.328032	0.493766	123	all variables - all visits in period	LogisticRegression
REMoxTB	2MHRZ/2MHR	Week_8__ce_Weight loss	ce_Weight loss	Month 2	11	-0.130313	0.30011	0.106155	80	all variables - all visits in period	LogisticRegression
REMoxTB	2EHRZ/4HR	Week_1__ce_Chest pain	ce_Chest pain	Month 2	11	0.225981	0.298812	0.276141	71	all variables - all visits in period	LogisticRegression
REMoxTB	2MHRZ/2MHR	Week_7__ce_Fever	ce_Fever	Month 2	11	0.0485542	0.287039	0.120411	81	all variables - all visits in period	LogisticRegression
REMoxTB	2EMRZ/2MR	Week_6__Zn-smear	Zn-smear	Month 2	11	0.222513	0.285031	0.288681	76	all variables - all visits in period	LogisticRegression
REMoxTB	2EHRZ/4HR	Week_4__ce_Fever	ce_Fever	Month 2	11	0.114447	0.272415	0.138517	80	all variables - all visits in period	LogisticRegression
REMoxTB	2EHRZ/4HR	Week_3__ce_Weight loss	ce_Weight loss	Month 2	11	-0.133266	0.26309	0.149916	78	all variables - all visits in period	LogisticRegression
REMoxTB	2EMRZ/2MR	Week_7__LJ-culture	LJ-culture	Month 2	11	-0.220875	0.254869	1.36583	78	all variables - all visits in period	LogisticRegression
REMoxTB	2MHRZ/2MHR	Week_9__ce_Sweat	ce_Sweat	Month 2	11	-0.149826	0.254387	0.102126	72	all variables - all visits in period	LogisticRegression
REMoxTB	2EHRZ/4HR	Week_6__ce_Weight loss	ce_Weight loss	Month 2	11	-0.170519	0.246171	0.123781	79	all variables - all visits in period	LogisticRegression
REMoxTB	2EHRZ/4HR	Week_1__ms_Streptomycin	ms_Streptomycin	Month 2	11	-0.0484801	0.244927	0.0984998	80	all variables - all visits in period	LogisticRegression
REMoxTB	2MHRZ/2MHR	Week_2__ce_Weight loss	ce_Weight loss	Month 2	11	0.0125939	0.236793	0.22228	82	all variables - all visits in period	LogisticRegression
REMoxTB	2MHRZ/2MHR	Week_7__ce_Dyspnea	ce_Dyspnea	Month 2	11	-0.15671	0.23541	0.124955	81	all variables - all visits in period	LogisticRegression
OFLOTUB	Control	Week_5__ce_Chest pain	ce_Chest pain	Month 2	11	0.245479	0.228445	0.189969	103	all variables - all visits in period	LogisticRegression
REMoxTB	2EHRZ/4HR	Week_5__Mgit	Mgit	Month 2	11	0.287821	0.228046	0.651562	70	all variables - all visits in period	LogisticRegression
OFLOTUB	Control	Week_5__Glucose	Glucose	Month 2	11	0.242114	0.204456	0.225711	96	all variables - all visits in period	LogisticRegression
OFLOTUB	Gatifloxacin	Week_5__ce_Chest pain	ce_Chest pain	Month 2	11	0.237616	0.198204	0.189796	112	all variables - all visits in period	LogisticRegression
REMoxTB	2EMRZ/2MR	Week_3__ce_Sweat	ce_Sweat	Month 2	10	0.0595075	0.386166	0.1349	85	all variables - all visits in period	LogisticRegression
REMoxTB	2MHRZ/2MHR	Week_4__ce_Dyspnea	ce_Dyspnea	Month 2	10	0.00529519	0.383497	0.139977	83	all variables - all visits in period	LogisticRegression
REMoxTB	2EMRZ/2MR	Week_9__ce_Dyspnea	ce_Dyspnea	Month 2	10	-0.184568	0.381511	0.0979152	72	all variables - all visits in period	LogisticRegression
REMoxTB	2EHRZ/4HR	Week_1__Zn-smear	Zn-smear	Month 2	10	0.0945631	0.372113	1.51998	84	all variables - all visits in period	LogisticRegression
REMoxTB	2EMRZ/2MR	Week_2__ce_Dyspnea	ce_Dyspnea	Month 2	10	-0.198788	0.370471	0.225387	83	all variables - all visits in period	LogisticRegression
REMoxTB	2EHRZ/4HR	Week_2__ce_Dyspnea	ce_Dyspnea	Month 2	10	-0.147602	0.368308	0.220252	78	all variables - all visits in period	LogisticRegression
REMoxTB	2EMRZ/2MR	Week_2__ce_Weight loss	ce_Weight loss	Month 2	10	-0.20232	0.365777	0.215111	84	all variables - all visits in period	LogisticRegression
REMoxTB	2EMRZ/2MR	Week_3__LJ-culture	LJ-culture	Month 2	10	-0.138223	0.359112	0.974314	80	all variables - all visits in period	LogisticRegression
REMoxTB	2EMRZ/2MR	Week_7__ce_Fever	ce_Fever	Month 2	10	-0.0107699	0.343513	0.120338	83	all variables - all visits in period	LogisticRegression
REMoxTB	2EHRZ/4HR	Week_7__ce_Dyspnea	ce_Dyspnea	Month 2	10	-0.183235	0.336231	0.120851	78	all variables - all visits in period	LogisticRegression
REMoxTB	2MHRZ/2MHR	Week_6__ce_Loss of appetite	ce_Loss of appetite	Month 2	10	0.0747473	0.304559	0.133237	16	all variables - all visits in period	LogisticRegression
REMoxTB	2EHRZ/4HR	Age	Age	Month 2	10	0.213539	0.302073	0.492107	84	all variables - all visits in period	LogisticRegression
REMoxTB	2MHRZ/2MHR	Week_8__ce_Loss of appetite	ce_Loss of appetite	Month 2	10	-0.285993	0.301362	0.104829	17	all variables - all visits in period	LogisticRegression
REMoxTB	2EHRZ/4HR	Week_2__ce_Sweat	ce_Sweat	Month 2	10	0.245914	0.294036	0.195659	78	all variables - all visits in period	LogisticRegression
REMoxTB	2EMRZ/2MR	Week_2__ce_Haemoptysis	ce_Haemoptysis	Month 2	10	0.21358	0.292574	0.32007	84	all variables - all visits in period	LogisticRegression
REMoxTB	2EMRZ/2MR	Week_8__ce_Fever	ce_Fever	Month 2	10	-0.128326	0.290528	0.112935	83	all variables - all visits in period	LogisticRegression
OFLOTUB	Control	Week_5__Leukocytes	Leukocytes	Month 2	10	-0.215023	0.287236	0.265248	97	all variables - all visits in period	LogisticRegression
REMoxTB	2MHRZ/2MHR	Week_9__ce_Weight loss	ce_Weight loss	Month 2	10	-0.203185	0.284102	0.0972556	72	all variables - all visits in period	LogisticRegression
REMoxTB	2EMRZ/2MR	Week_5__Zn-smear	Zn-smear	Month 2	10	0.227546	0.273974	0.3237	77	all variables - all visits in period	LogisticRegression
REMoxTB	2EMRZ/2MR	Week_6__LJ-culture status	LJ-culture status	Month 2	10	-0.0932188	0.273847	0.118434	76	all variables - all visits in period	LogisticRegression
REMoxTB	2EHRZ/4HR	Week_9__ce_Respiratory abnormality	ce_Respiratory abnormality	Month 2	10	-0.489599	0.268552	0.081976	16	all variables - all visits in period	LogisticRegression
REMoxTB	2EMRZ/2MR	Week_1__ms_Streptomycin	ms_Streptomycin	Month 2	10	-0.116022	0.260554	0.100455	84	all variables - all visits in period	LogisticRegression
OFLOTUB	Control	Week_9__Leukocytes	Leukocytes	Month 2	10	-0.21903	0.256197	0.190288	90	all variables - all visits in period	LogisticRegression
REMoxTB	2EHRZ/4HR	Week_3__ce_Sweat	ce_Sweat	Month 2	10	0.0932875	0.248803	0.145707	78	all variables - all visits in period	LogisticRegression
REMoxTB	2EMRZ/2MR	Week_6__ce_Haemoptysis	ce_Haemoptysis	Month 2	10	-0.0339784	0.237806	0.175436	83	all variables - all visits in period	LogisticRegression
REMoxTB	2EMRZ/2MR	Week_6__Mgit	Mgit	Month 2	10	0.262915	0.236914	0.506334	70	all variables - all visits in period	LogisticRegression
REMoxTB	2MHRZ/2MHR	Week_5__Zn-smear	Zn-smear	Month 2	10	0.127152	0.233442	0.329359	78	all variables - all visits in period	LogisticRegression
REMoxTB	2EMRZ/2MR	Week_5__ce_Sweat	ce_Sweat	Month 2	10	0.147641	0.229121	0.122806	83	all variables - all visits in period	LogisticRegression
REMoxTB	2EHRZ/4HR	Week_9__ce_Weight loss	ce_Weight loss	Month 2	10	-0.286861	0.211875	0.0971287	69	all variables - all visits in period	LogisticRegression
REMoxTB	2EMRZ/2MR	Week_1__Prothrombin time	Prothrombin time	Month 2	10	0.246666	0.18991	0.212008	88	all variables - all visits in period	LogisticRegression
REMoxTB	2MHRZ/2MHR	Week_3__Prothrombin time	Prothrombin time	Month 2	10	0.267766	0.174684	0.138705	73	all variables - all visits in period	LogisticRegression
OFLOTUB	Control	Week_8__ce_Sweat	ce_Sweat	Month 2	10	0.636635	0.110441	0.16016	16	all variables - all visits in period	LogisticRegression
REMoxTB	2EMRZ/2MR	Week_1__ms_Pyrazinamide	ms_Pyrazinamide	Month 2	10	-0.220711	0.096478	0.110373	85	all variables - all visits in period	LogisticRegression
OFLOTUB	Gatifloxacin	Week_9__Zn-smear	Zn-smear	Month 2	9	-0.15649	0.451887	3.35051	97	all variables - all visits in period	LogisticRegression
REMoxTB	2MHRZ/2MHR	Week_5__ce_Fever	ce_Fever	Month 2	9	0.183818	0.427985	0.129308	82	all variables - all visits in period	LogisticRegression
REMoxTB	2EMRZ/2MR	Week_5__ce_Haemoptysis	ce_Haemoptysis	Month 2	9	-0.0160944	0.416256	0.190489	83	all variables - all visits in period	LogisticRegression
REMoxTB	2MHRZ/2MHR	Week_9__Activated partial thromboplastin time	Activated partial thromboplastin time	Month 2	9	0.178142	0.412913	0.113592	71	all variables - all visits in period	LogisticRegression
REMoxTB	2EMRZ/2MR	Week_9__ce_Chest pain	ce_Chest pain	Month 2	9	-0.165307	0.41181	0.0893452	72	all variables - all visits in period	LogisticRegression
REMoxTB	2EMRZ/2MR	Week_7__ce_Haemoptysis	ce_Haemoptysis	Month 2	9	0.025811	0.395411	0.155089	83	all variables - all visits in period	LogisticRegression
REMoxTB	2EMRZ/2MR	Week_3__ce_Fever	ce_Fever	Month 2	9	0.17498	0.394911	0.15672	85	all variables - all visits in period	LogisticRegression
REMoxTB	2EMRZ/2MR	Week_4__ce_Loss of appetite	ce_Loss of appetite	Month 2	9	0.127097	0.3846	0.152651	17	all variables - all visits in period	LogisticRegression
REMoxTB	2MHRZ/2MHR	Week_5__ce_Dyspnea	ce_Dyspnea	Month 2	9	-0.12846	0.380983	0.136064	82	all variables - all visits in period	LogisticRegression
REMoxTB	2MHRZ/2MHR	Week_1__ms_Isoniazid	ms_Isoniazid	Month 2	9	-0.0785724	0.378368	0.249403	83	all variables - all visits in period	LogisticRegression
REMoxTB	2EMRZ/2MR	Week_4__ce_Dyspnea	ce_Dyspnea	Month 2	9	-0.0137232	0.362487	0.125022	85	all variables - all visits in period	LogisticRegression
REMoxTB	2MHRZ/2MHR	Week_3__ce_Dyspnea	ce_Dyspnea	Month 2	9	0.121848	0.360506	0.145317	82	all variables - all visits in period	LogisticRegression
REMoxTB	2MHRZ/2MHR	Week_5__ce_Sweat	ce_Sweat	Month 2	9	-0.101938	0.356633	0.125543	82	all variables - all visits in period	LogisticRegression
REMoxTB	2MHRZ/2MHR	Week_1__ce_Dyspnea	ce_Dyspnea	Month 2	9	0.0760596	0.348921	0.428229	77	all variables - all visits in period	LogisticRegression
OFLOTUB	Gatifloxacin	Week_5__Aspartate aminotransferase	Aspartate aminotransferase	Month 2	9	0.166884	0.341952	0.405118	103	all variables - all visits in period	LogisticRegression
REMoxTB	2EHRZ/4HR	Week_4__Mgit	Mgit	Month 2	9	0.220092	0.340786	0.722929	71	all variables - all visits in period	LogisticRegression
REMoxTB	2MHRZ/2MHR	Week_4__Mgit	Mgit	Month 2	9	0.214957	0.33332	0.730399	75	all variables - all visits in period	LogisticRegression
REMoxTB	2EMRZ/2MR	Week_1__ce_Chest pain	ce_Chest pain	Month 2	9	0.202111	0.327583	0.271745	74	all variables - all visits in period	LogisticRegression
REMoxTB	2MHRZ/2MHR	Week_6__Mgit	Mgit	Month 2	9	0.220743	0.319261	0.452135	71	all variables - all visits in period	LogisticRegression
REMoxTB	2EHRZ/4HR	Week_9__ce_Haemoptysis	ce_Haemoptysis	Month 2	9	0.169643	0.317461	0.114448	69	all variables - all visits in period	LogisticRegression
REMoxTB	2MHRZ/2MHR	Week_1__ms_Streptomycin	ms_Streptomycin	Month 2	9	-0.0894265	0.313911	0.099008	83	all variables - all visits in period	LogisticRegression
REMoxTB	2EHRZ/4HR	Week_8__LJ-culture	LJ-culture	Month 2	9	-0.192335	0.313601	1.32958	75	all variables - all visits in period	LogisticRegression
REMoxTB	2MHRZ/2MHR	Week_3__ce_Fever	ce_Fever	Month 2	9	0.0254446	0.311799	0.153452	82	all variables - all visits in period	LogisticRegression
REMoxTB	2EHRZ/4HR	Week_4__LJ-culture status	LJ-culture status	Month 2	9	0.213518	0.309085	0.17534	77	all variables - all visits in period	LogisticRegression
REMoxTB	2EHRZ/4HR	Week_8__ce_Sweat	ce_Sweat	Month 2	9	-0.0334743	0.306298	0.109466	79	all variables - all visits in period	LogisticRegression
REMoxTB	2EMRZ/2MR	Week_7__ce_Dyspnea	ce_Dyspnea	Month 2	9	-0.0807588	0.303624	0.118531	83	all variables - all visits in period	LogisticRegression
REMoxTB	2EHRZ/4HR	Week_8__ce_Haemoptysis	ce_Haemoptysis	Month 2	9	0.207515	0.297071	0.133376	79	all variables - all visits in period	LogisticRegression
REMoxTB	2EHRZ/4HR	Week_6__ce_Fever	ce_Fever	Month 2	9	0.0992481	0.294057	0.128926	79	all variables - all visits in period	LogisticRegression
REMoxTB	2EHRZ/4HR	Week_1__Weight	Weight	Month 2	9	-0.162419	0.287433	0.663163	84	all variables - all visits in period	LogisticRegression
REMoxTB	2EHRZ/4HR	Week_7__ce_Weight loss	ce_Weight loss	Month 2	9	-0.261068	0.284975	0.120639	78	all variables - all visits in period	LogisticRegression
REMoxTB	2EHRZ/4HR	Week_8__ce_Fever	ce_Fever	Month 2	9	-0.155389	0.282106	0.112021	79	all variables - all visits in period	LogisticRegression
REMoxTB	2MHRZ/2MHR	Week_3__LJ-culture	LJ-culture	Month 2	9	-0.216345	0.280005	0.848945	78	all variables - all visits in period	LogisticRegression
REMoxTB	2EHRZ/4HR	Week_7__ce_Sweat	ce_Sweat	Month 2	9	0.112895	0.261959	0.114489	78	all variables - all visits in period	LogisticRegression
OFLOTUB	Control	Age	Age	Month 2	9	0.200316	0.260583	1.96516	116	all variables - all visits in period	LogisticRegression
REMoxTB	2EHRZ/4HR	Week_6__ce_Haemoptysis	ce_Haemoptysis	Month 2	9	-0.0392533	0.260511	0.174305	79	all variables - all visits in period	LogisticRegression
REMoxTB	2EMRZ/2MR	Age	Age	Month 2	9	0.20882	0.238451	0.518798	88	all variables - all visits in period	LogisticRegression
OFLOTUB	Gatifloxacin	Week_8__ce_Sweat	ce_Sweat	Month 2	9	0.507559	0.236252	0.156451	19	all variables - all visits in period	LogisticRegression
OFLOTUB	Gatifloxacin	Week_8__ce_Fever	ce_Fever	Month 2	9	0.502623	0.234385	0.161457	19	all variables - all visits in period	LogisticRegression
REMoxTB	2EMRZ/2MR	Week_7__ce_Chest pain	ce_Chest pain	Month 2	9	-0.00685513	0.223989	0.13348	83	all variables - all visits in period	LogisticRegression
OFLOTUB	Gatifloxacin	Week_8__Hemoglobin	Hemoglobin	Month 2	9	-0.438421	0.214045	0.1862	22	all variables - all visits in period	LogisticRegression
REMoxTB	2EMRZ/2MR	Week_1__Temperature	Temperature	Month 2	9	0.268765	0.187652	0.73556	88	all variables - all visits in period	LogisticRegression
REMoxTB	2MHRZ/2MHR	Week_6__ce_Dyspnea	ce_Dyspnea	Month 2	8	-0.0464082	0.446975	0.130315	82	all variables - all visits in period	LogisticRegression
REMoxTB	2EHRZ/4HR	Week_3__ce_Fever	ce_Fever	Month 2	8	0.135452	0.434547	0.154723	78	all variables - all visits in period	LogisticRegression
REMoxTB	2EHRZ/4HR	Week_9__Mgit culture status	Mgit culture status	Month 2	8	-0.220629	0.40324	0.40264	59	all variables - all visits in period	LogisticRegression
REMoxTB	2MHRZ/2MHR	Week_2__LJ-culture	LJ-culture	Month 2	8	0.113612	0.393502	0.864281	80	all variables - all visits in period	LogisticRegression
REMoxTB	2MHRZ/2MHR	Week_8__ce_Chest pain	ce_Chest pain	Month 2	8	-0.126779	0.393073	0.112068	80	all variables - all visits in period	LogisticRegression
REMoxTB	2EMRZ/2MR	Week_9__Total bilirubin	Total bilirubin	Month 2	8	-0.207119	0.379164	0.0764409	72	all variables - all visits in period	LogisticRegression
OFLOTUB	Control	Week_1__ce_Haemoptysis	ce_Haemoptysis	Month 2	8	-0.16016	0.375338	0.388407	116	all variables - all visits in period	LogisticRegression
REMoxTB	2EHRZ/4HR	Week_1__ce_Dyspnea	ce_Dyspnea	Month 2	8	0.142669	0.374963	0.396887	71	all variables - all visits in period	LogisticRegression
REMoxTB	2EHRZ/4HR	Week_8__LJ-culture status	LJ-culture status	Month 2	8	-0.10951	0.368867	0.123603	75	all variables - all visits in period	LogisticRegression
REMoxTB	2MHRZ/2MHR	Week_3__ce_Sweat	ce_Sweat	Month 2	8	0.10921	0.36263	0.144031	82	all variables - all visits in period	LogisticRegression
REMoxTB	2MHRZ/2MHR	Week_2__ce_Dyspnea	ce_Dyspnea	Month 2	8	-0.0284106	0.352514	0.206481	82	all variables - all visits in period	LogisticRegression
REMoxTB	2EMRZ/2MR	Week_3__ce_Dyspnea	ce_Dyspnea	Month 2	8	0.00218614	0.346711	0.156568	85	all variables - all visits in period	LogisticRegression
REMoxTB	2EHRZ/4HR	Week_4__ce_Sweat	ce_Sweat	Month 2	8	0.132846	0.342393	0.125089	80	all variables - all visits in period	LogisticRegression
REMoxTB	2EHRZ/4HR	Week_5__ce_Fever	ce_Fever	Month 2	8	-0.0566667	0.340844	0.131743	80	all variables - all visits in period	LogisticRegression
REMoxTB	2MHRZ/2MHR	Week_3__ce_Weight loss	ce_Weight loss	Month 2	8	-0.0200217	0.334872	0.151035	82	all variables - all visits in period	LogisticRegression
REMoxTB	2MHRZ/2MHR	Week_8__ce_Dyspnea	ce_Dyspnea	Month 2	8	-0.0544191	0.333159	0.115691	81	all variables - all visits in period	LogisticRegression
REMoxTB	2EMRZ/2MR	Week_8__ce_Haemoptysis	ce_Haemoptysis	Month 2	8	0.104258	0.331714	0.134093	83	all variables - all visits in period	LogisticRegression
REMoxTB	2MHRZ/2MHR	Week_8__ce_Respiratory abnormality	ce_Respiratory abnormality	Month 2	8	0.234438	0.331694	0.10754	16	all variables - all visits in period	LogisticRegression
REMoxTB	2EHRZ/4HR	Week_2__ce_Weight loss	ce_Weight loss	Month 2	8	0.111405	0.32816	0.207546	78	all variables - all visits in period	LogisticRegression
REMoxTB	2MHRZ/2MHR	Week_8__ce_Fatigue	ce_Fatigue	Month 2	8	0.384323	0.32554	0.114324	16	all variables - all visits in period	LogisticRegression
OFLOTUB	Gatifloxacin	Week_1__Amylase	Amylase	Month 2	8	-0.161612	0.31928	0.532552	123	all variables - all visits in period	LogisticRegression
REMoxTB	2MHRZ/2MHR	Week_9__Total bilirubin	Total bilirubin	Month 2	8	-0.231438	0.306028	0.0783286	71	all variables - all visits in period	LogisticRegression
REMoxTB	2EHRZ/4HR	Week_6__ce_Sweat	ce_Sweat	Month 2	8	0.106573	0.298528	0.117059	79	all variables - all visits in period	LogisticRegression
REMoxTB	2EMRZ/2MR	Week_6__ce_Dyspnea	ce_Dyspnea	Month 2	8	-0.108671	0.277094	0.122957	83	all variables - all visits in period	LogisticRegression
REMoxTB	2EMRZ/2MR	Week_8__ce_Sweat	ce_Sweat	Month 2	8	-0.0268697	0.276734	0.109662	83	all variables - all visits in period	LogisticRegression
REMoxTB	2MHRZ/2MHR	Week_7__LJ-culture	LJ-culture	Month 2	8	-0.194612	0.272272	1.50468	76	all variables - all visits in period	LogisticRegression
OFLOTUB	Gatifloxacin	Week_5__Leukocytes	Leukocytes	Month 2	8	-0.205605	0.270174	0.270906	104	all variables - all visits in period	LogisticRegression
OFLOTUB	Control	Week_9__ce_Chest pain	ce_Chest pain	Month 2	8	-0.10508	0.262581	0.0949023	95	all variables - all visits in period	LogisticRegression
REMoxTB	2EMRZ/2MR	Week_9__ce_Loss of appetite	ce_Loss of appetite	Month 2	8	-0.117363	0.255004	0.0904841	13	all variables - all visits in period	LogisticRegression
REMoxTB	2EMRZ/2MR	Week_9__LJ-culture status	LJ-culture status	Month 2	8	-0.20128	0.250619	0.0995895	69	all variables - all visits in period	LogisticRegression
REMoxTB	2MHRZ/2MHR	Week_1__Prothrombin time	Prothrombin time	Month 2	8	0.23471	0.238354	0.199596	87	all variables - all visits in period	LogisticRegression
REMoxTB	2EMRZ/2MR	Week_5__ce_Loss of appetite	ce_Loss of appetite	Month 2	8	-0.0157998	0.23628	0.160221	15	all variables - all visits in period	LogisticRegression
OFLOTUB	Gatifloxacin	Week_5__Hemoglobin	Hemoglobin	Month 2	8	-0.235567	0.152186	0.407254	104	all variables - all visits in period	LogisticRegression
OFLOTUB	Control	Week_1__Diastolic blood pressure	Diastolic blood pressure	Month 2	7	-0.12212	0.471216	1.11046	116	all variables - all visits in period	LogisticRegression
REMoxTB	2EMRZ/2MR	Week_5__ce_Dyspnea	ce_Dyspnea	Month 2	7	-0.090736	0.441572	0.130174	83	all variables - all visits in period	LogisticRegression
REMoxTB	2EHRZ/4HR	Week_2__ce_Haemoptysis	ce_Haemoptysis	Month 2	7	0.150099	0.437555	0.309872	78	all variables - all visits in period	LogisticRegression
REMoxTB	2EHRZ/4HR	Week_7__LJ-culture	LJ-culture	Month 2	7	-0.136425	0.409524	1.43832	75	all variables - all visits in period	LogisticRegression
REMoxTB	2MHRZ/2MHR	Week_4__ce_Sweat	ce_Sweat	Month 2	7	-0.0238029	0.407446	0.135301	83	all variables - all visits in period	LogisticRegression
REMoxTB	2EMRZ/2MR	Week_1__Weight	Weight	Month 2	7	-0.117387	0.407444	0.67298	88	all variables - all visits in period	LogisticRegression
REMoxTB	2EHRZ/4HR	Week_8__Mgit	Mgit	Month 2	7	0.178463	0.401309	0.314031	70	all variables - all visits in period	LogisticRegression
REMoxTB	2EMRZ/2MR	Week_4__ce_Fever	ce_Fever	Month 2	7	0.0805005	0.400885	0.139072	85	all variables - all visits in period	LogisticRegression
REMoxTB	2MHRZ/2MHR	Week_9__Mgit culture status	Mgit culture status	Month 2	7	-0.201354	0.395885	0.418087	63	all variables - all visits in period	LogisticRegression
REMoxTB	2EMRZ/2MR	Week_9__ce_Respiratory abnormality	ce_Respiratory abnormality	Month 2	7	-0.39714	0.392139	0.0859736	17	all variables - all visits in period	LogisticRegression
REMoxTB	2MHRZ/2MHR	Week_1__ce_Weight loss	ce_Weight loss	Month 2	7	-0.0629654	0.385705	0.328931	75	all variables - all visits in period	LogisticRegression
REMoxTB	2MHRZ/2MHR	Week_1__Zn-smear	Zn-smear	Month 2	7	0.0818363	0.38098	1.56523	87	all variables - all visits in period	LogisticRegression
REMoxTB	2EHRZ/4HR	Week_9__ce_Fever	ce_Fever	Month 2	7	-0.0923955	0.379747	0.101482	69	all variables - all visits in period	LogisticRegression
REMoxTB	2MHRZ/2MHR	Week_6__ce_Haemoptysis	ce_Haemoptysis	Month 2	7	0.0915613	0.379651	0.17439	82	all variables - all visits in period	LogisticRegression
OFLOTUB	Gatifloxacin	Week_9__Glucose	Glucose	Month 2	7	0.110618	0.3772	0.113749	92	all variables - all visits in period	LogisticRegression
REMoxTB	2EMRZ/2MR	Week_9__ce_Sweat	ce_Sweat	Month 2	7	-0.148301	0.372359	0.102216	72	all variables - all visits in period	LogisticRegression
REMoxTB	2EHRZ/4HR	Week_3__ce_Loss of appetite	ce_Loss of appetite	Month 2	7	0.187649	0.367876	0.177671	14	all variables - all visits in period	LogisticRegression
OFLOTUB	Gatifloxacin	Week_9__ce_Chest pain	ce_Chest pain	Month 2	7	-0.0788292	0.358811	0.0924944	101	all variables - all visits in period	LogisticRegression
REMoxTB	2MHRZ/2MHR	Week_5__Activated partial thromboplastin time	Activated partial thromboplastin time	Month 2	7	0.198132	0.356432	0.137376	71	all variables - all visits in period	LogisticRegression
REMoxTB	2EMRZ/2MR	Week_6__ce_Loss of appetite	ce_Loss of appetite	Month 2	7	0.0757461	0.3555	0.136214	16	all variables - all visits in period	LogisticRegression
REMoxTB	2EHRZ/4HR	Week_8__ce_Weight loss	ce_Weight loss	Month 2	7	0.0236257	0.35444	0.103244	79	all variables - all visits in period	LogisticRegression
REMoxTB	2MHRZ/2MHR	Week_3__LJ-culture status	LJ-culture status	Month 2	7	0.215348	0.353746	0.306867	78	all variables - all visits in period	LogisticRegression
REMoxTB	2EHRZ/4HR	Week_9__LJ-culture	LJ-culture	Month 2	7	-0.08547	0.35347	0.959644	66	all variables - all visits in period	LogisticRegression
REMoxTB	2MHRZ/2MHR	Week_4__Zn-smear	Zn-smear	Month 2	7	0.0613607	0.35311	0.406374	79	all variables - all visits in period	LogisticRegression
OFLOTUB	Gatifloxacin	Week_8__ce_Cough	ce_Cough	Month 2	7	0.300416	0.351319	0.136236	19	all variables - all visits in period	LogisticRegression
REMoxTB	2MHRZ/2MHR	Week_7__ce_Weight loss	ce_Weight loss	Month 2	7	-0.161887	0.350008	0.114968	81	all variables - all visits in period	LogisticRegression
OFLOTUB	Gatifloxacin	Week_1__LJ-culture status	LJ-culture status	Month 2	7	0.127033	0.347141	1.6927	121	all variables - all visits in period	LogisticRegression
REMoxTB	2EHRZ/4HR	Week_1__ce_Weight loss	ce_Weight loss	Month 2	7	-0.135062	0.346189	0.332718	72	all variables - all visits in period	LogisticRegression
REMoxTB	2EHRZ/4HR	Week_1__ms_Isoniazid	ms_Isoniazid	Month 2	7	-0.122406	0.336944	0.242889	80	all variables - all visits in period	LogisticRegression
REMoxTB	2EMRZ/2MR	Week_1__ce_Dyspnea	ce_Dyspnea	Month 2	7	0.0963204	0.330137	0.422492	73	all variables - all visits in period	LogisticRegression
REMoxTB	2EMRZ/2MR	Week_3__ce_Loss of appetite	ce_Loss of appetite	Month 2	7	0.108582	0.326387	0.174128	16	all variables - all visits in period	LogisticRegression
REMoxTB	2EMRZ/2MR	Week_9__Prothrombin time	Prothrombin time	Month 2	7	0.206362	0.326345	0.0757148	71	all variables - all visits in period	LogisticRegression
REMoxTB	2MHRZ/2MHR	Week_7__ce_Sweat	ce_Sweat	Month 2	7	0.116067	0.325531	0.116042	81	all variables - all visits in period	LogisticRegression
REMoxTB	2EMRZ/2MR	Week_4__Mgit	Mgit	Month 2	7	0.200738	0.322132	0.721231	73	all variables - all visits in period	LogisticRegression
REMoxTB	2EHRZ/4HR	Week_5__Zn-smear	Zn-smear	Month 2	7	0.10557	0.319736	0.320232	76	all variables - all visits in period	LogisticRegression
REMoxTB	2MHRZ/2MHR	Week_4__ce_Loss of appetite	ce_Loss of appetite	Month 2	7	-0.147023	0.317288	0.157375	16	all variables - all visits in period	LogisticRegression
REMoxTB	2EHRZ/4HR	Week_7__ce_Haemoptysis	ce_Haemoptysis	Month 2	7	0.100668	0.316015	0.155467	78	all variables - all visits in period	LogisticRegression
REMoxTB	2EHRZ/4HR	Week_7__ce_Fever	ce_Fever	Month 2	7	0.0362981	0.311684	0.120413	78	all variables - all visits in period	LogisticRegression
REMoxTB	2MHRZ/2MHR	Week_7__ce_Loss of appetite	ce_Loss of appetite	Month 2	7	-0.0646885	0.306035	0.114621	17	all variables - all visits in period	LogisticRegression
REMoxTB	2MHRZ/2MHR	Week_4__ce_Chest pain	ce_Chest pain	Month 2	7	0.117896	0.302134	0.176083	83	all variables - all visits in period	LogisticRegression
REMoxTB	2EHRZ/4HR	Week_5__ce_Sweat	ce_Sweat	Month 2	7	-0.0137176	0.300451	0.118576	80	all variables - all visits in period	LogisticRegression
REMoxTB	2EHRZ/4HR	Week_5__Total bilirubin	Total bilirubin	Month 2	7	-0.227502	0.298871	0.102493	70	all variables - all visits in period	LogisticRegression
REMoxTB	2EMRZ/2MR	Week_1__Systolic blood pressure	Systolic blood pressure	Month 2	7	-0.19526	0.297721	0.563218	88	all variables - all visits in period	LogisticRegression
REMoxTB	2EHRZ/4HR	Week_3__ce_Dyspnea	ce_Dyspnea	Month 2	7	-0.0108151	0.278647	0.153132	78	all variables - all visits in period	LogisticRegression
REMoxTB	2MHRZ/2MHR	Week_1__Sodium	Sodium	Month 2	7	0.232208	0.274163	0.276302	68	all variables - all visits in period	LogisticRegression
REMoxTB	2MHRZ/2MHR	Week_9__Sodium	Sodium	Month 2	7	0.229198	0.263566	0.080865	71	all variables - all visits in period	LogisticRegression
REMoxTB	2MHRZ/2MHR	Week_8__LJ-culture status	LJ-culture status	Month 2	7	-0.0966397	0.25162	0.10811	76	all variables - all visits in period	LogisticRegression
OFLOTUB	Gatifloxacin	Week_9__Heart rate	Heart rate	Month 2	7	-0.201943	0.239983	0.434646	101	all variables - all visits in period	LogisticRegression
REMoxTB	2EMRZ/2MR	Week_9__Sodium	Sodium	Month 2	7	0.25333	0.224319	0.0823583	72	all variables - all visits in period	LogisticRegression
OFLOTUB	Gatifloxacin	Week_9__ms_Ethambutol	ms_Ethambutol	Month 2	7	-0.706068	0.125227	0.089499	13	all variables - all visits in period	LogisticRegression
REMoxTB	2EHRZ/4HR	Week_6__LJ-culture status	LJ-culture status	Month 2	6	0.0703806	0.494064	0.117575	76	all variables - all visits in period	LogisticRegression
REMoxTB	2EHRZ/4HR	Week_9__ce_Sweat	ce_Sweat	Month 2	6	-0.0218288	0.482729	0.100279	69	all variables - all visits in period	LogisticRegression
REMoxTB	2EMRZ/2MR	Week_7__ce_Respiratory abnormality	ce_Respiratory abnormality	Month 2	6	0.222203	0.4761	0.120502	20	all variables - all visits in period	LogisticRegression
REMoxTB	2MHRZ/2MHR	Week_9__ce_Chest pain	ce_Chest pain	Month 2	6	-0.146706	0.461417	0.101614	72	all variables - all visits in period	LogisticRegression
REMoxTB	2MHRZ/2MHR	Week_3__Zn-smear	Zn-smear	Month 2	6	-0.0190404	0.449066	0.458092	78	all variables - all visits in period	LogisticRegression
REMoxTB	2MHRZ/2MHR	Week_8__Mgit culture status	Mgit culture status	Month 2	6	-0.129162	0.441773	0.209751	71	all variables - all visits in period	LogisticRegression
REMoxTB	2MHRZ/2MHR	Week_7__ce_Chest pain	ce_Chest pain	Month 2	6	-0.00948231	0.441472	0.134962	81	all variables - all visits in period	LogisticRegression
REMoxTB	2EHRZ/4HR	Week_4__Zn-smear	Zn-smear	Month 2	6	0.0740247	0.438857	0.403412	77	all variables - all visits in period	LogisticRegression
REMoxTB	2EMRZ/2MR	Week_1__Zn-smear	Zn-smear	Month 2	6	0.0610591	0.437824	1.57014	88	all variables - all visits in period	LogisticRegression
REMoxTB	2MHRZ/2MHR	Week_2__Prothrombin time	Prothrombin time	Month 2	6	0.399417	0.429888	0.126476	14	all variables - all visits in period	LogisticRegression
REMoxTB	2EMRZ/2MR	Week_4__LJ-culture status	LJ-culture status	Month 2	6	0.182788	0.423585	0.179599	80	all variables - all visits in period	LogisticRegression
REMoxTB	2EHRZ/4HR	Week_1__LJ-culture	LJ-culture	Month 2	6	0.0335838	0.416205	2.03394	84	all variables - all visits in period	LogisticRegression
REMoxTB	2EMRZ/2MR	Week_8__Mgit	Mgit	Month 2	6	0.1293	0.415983	0.264632	70	all variables - all visits in period	LogisticRegression
REMoxTB	2EMRZ/2MR	Week_4__Zn-smear	Zn-smear	Month 2	6	0.0697793	0.407062	0.379609	80	all variables - all visits in period	LogisticRegression
OFLOTUB	Control	Week_3__Glucose	Glucose	Month 2	6	0.19324	0.405075	0.250448	47	all variables - all visits in period	LogisticRegression
REMoxTB	2EHRZ/4HR	Week_4__ce_Dyspnea	ce_Dyspnea	Month 2	6	-0.0349572	0.401172	0.130824	80	all variables - all visits in period	LogisticRegression
REMoxTB	2EMRZ/2MR	Week_8__LJ-culture status	LJ-culture status	Month 2	6	-0.113081	0.396329	0.117696	76	all variables - all visits in period	LogisticRegression
REMoxTB	2EHRZ/4HR	Week_9__Sodium	Sodium	Month 2	6	0.186812	0.394389	0.0818827	69	all variables - all visits in period	LogisticRegression
REMoxTB	2MHRZ/2MHR	Week_6__ce_Weight loss	ce_Weight loss	Month 2	6	-0.10826	0.393951	0.117557	82	all variables - all visits in period	LogisticRegression
REMoxTB	2MHRZ/2MHR	Week_5__Weight	Weight	Month 2	6	-0.180301	0.390592	0.172294	82	all variables - all visits in period	LogisticRegression
REMoxTB	2EHRZ/4HR	Week_2__ce_Chest pain	ce_Chest pain	Month 2	6	0.173367	0.388561	0.227806	78	all variables - all visits in period	LogisticRegression
REMoxTB	2EHRZ/4HR	Week_3__Temperature	Temperature	Month 2	6	-0.17628	0.387177	0.406405	79	all variables - all visits in period	LogisticRegression
REMoxTB	2EHRZ/4HR	Week_4__ce_Loss of appetite	ce_Loss of appetite	Month 2	6	0.288534	0.384701	0.160799	14	all variables - all visits in period	LogisticRegression
REMoxTB	2MHRZ/2MHR	Week_2__ce_Chest pain	ce_Chest pain	Month 2	6	0.119439	0.382036	0.249481	82	all variables - all visits in period	LogisticRegression
OFLOTUB	Control	Week_8__ce_Cough	ce_Cough	Month 2	6	0.30796	0.376484	0.128988	16	all variables - all visits in period	LogisticRegression
REMoxTB	2EMRZ/2MR	Week_3__ce_Chest pain	ce_Chest pain	Month 2	6	0.0913605	0.371625	0.207493	85	all variables - all visits in period	LogisticRegression
REMoxTB	2EHRZ/4HR	Week_8__ce_Fatigue	ce_Fatigue	Month 2	6	0.319983	0.370534	0.107346	12	all variables - all visits in period	LogisticRegression
REMoxTB	2EHRZ/4HR	Week_5__ce_Haemoptysis	ce_Haemoptysis	Month 2	6	0.0284565	0.361666	0.189532	80	all variables - all visits in period	LogisticRegression
REMoxTB	2MHRZ/2MHR	Week_3__ce_Chest pain	ce_Chest pain	Month 2	6	0.0461924	0.360734	0.219943	82	all variables - all visits in period	LogisticRegression
REMoxTB	2EHRZ/4HR	Week_4__ce_Haemoptysis	ce_Haemoptysis	Month 2	6	0.0378636	0.356125	0.194327	80	all variables - all visits in period	LogisticRegression
OFLOTUB	Gatifloxacin	Week_9__ce_Haemoptysis	ce_Haemoptysis	Month 2	6	-0.1223	0.34275	0.114025	101	all variables - all visits in period	LogisticRegression
REMoxTB	2EMRZ/2MR	Week_1__Potassium	Potassium	Month 2	6	-0.180233	0.329483	0.257539	88	all variables - all visits in period	LogisticRegression
REMoxTB	2MHRZ/2MHR	Week_1__Alanine aminotransferase	Alanine aminotransferase	Month 2	6	0.213711	0.321197	0.2078	69	all variables - all visits in period	LogisticRegression
REMoxTB	2MHRZ/2MHR	Week_6__ce_Sweat	ce_Sweat	Month 2	6	0.145195	0.316032	0.119463	82	all variables - all visits in period	LogisticRegression
REMoxTB	2MHRZ/2MHR	Week_5__Aspartate aminotransferase	Aspartate aminotransferase	Month 2	6	0.213853	0.310527	0.10267	72	all variables - all visits in period	LogisticRegression
OFLOTUB	Gatifloxacin	Week_5__Glucose	Glucose	Month 2	6	0.171341	0.294693	0.228111	104	all variables - all visits in period	LogisticRegression
REMoxTB	2EHRZ/4HR	Week_9__Prothrombin time	Prothrombin time	Month 2	6	0.238605	0.274847	0.078669	69	all variables - all visits in period	LogisticRegression
OFLOTUB	Gatifloxacin	Week_1__ms_Ethambutol	ms_Ethambutol	Month 2	6	0.23232	0.247459	0.131006	91	all variables - all visits in period	LogisticRegression
REMoxTB	2EMRZ/2MR	Week_3__Aspartate aminotransferase	Aspartate aminotransferase	Month 2	6	0.229596	0.237002	0.18966	76	all variables - all visits in period	LogisticRegression
OFLOTUB	Control	Week_9__ms_Isoniazid	ms_Isoniazid	Month 2	6	0.0154314	0.219971	0.263357	13	all variables - all visits in period	LogisticRegression
REMoxTB	2MHRZ/2MHR	Week_5__LJ-culture status	LJ-culture status	Month 2	5	0.105522	0.582094	0.13037	78	all variables - all visits in period	LogisticRegression
REMoxTB	2EMRZ/2MR	Week_5__LJ-culture status	LJ-culture status	Month 2	5	0.0853173	0.537331	0.137838	77	all variables - all visits in period	LogisticRegression
REMoxTB	2EHRZ/4HR	Week_1__Total bilirubin	Total bilirubin	Month 2	5	-0.107214	0.527625	0.233181	84	all variables - all visits in period	LogisticRegression
REMoxTB	2EHRZ/4HR	Week_5__Temperature	Temperature	Month 2	5	0.11438	0.520191	0.209848	80	all variables - all visits in period	LogisticRegression
REMoxTB	2EHRZ/4HR	Week_9__ce_Chest pain	ce_Chest pain	Month 2	5	-0.140203	0.499705	0.088463	69	all variables - all visits in period	LogisticRegression
REMoxTB	2MHRZ/2MHR	Week_7__ce_Haemoptysis	ce_Haemoptysis	Month 2	5	0.0133446	0.486439	0.155854	81	all variables - all visits in period	LogisticRegression
REMoxTB	2EHRZ/4HR	Week_8__Potassium	Potassium	Month 2	5	-0.370218	0.469541	0.079297	13	all variables - all visits in period	LogisticRegression
OFLOTUB	Gatifloxacin	Week_9__Leukocytes	Leukocytes	Month 2	5	-0.140467	0.469021	0.194736	92	all variables - all visits in period	LogisticRegression
REMoxTB	2MHRZ/2MHR	Week_9__Mgit	Mgit	Month 2	5	-0.0419655	0.464026	0.252576	63	all variables - all visits in period	LogisticRegression
REMoxTB	2MHRZ/2MHR	Week_9__LJ-culture	LJ-culture	Month 2	5	-0.100431	0.463006	1.01871	69	all variables - all visits in period	LogisticRegression
REMoxTB	2MHRZ/2MHR	Week_5__ce_Loss of appetite	ce_Loss of appetite	Month 2	5	0.0445119	0.462506	0.155451	17	all variables - all visits in period	LogisticRegression
REMoxTB	2MHRZ/2MHR	Week_9__Aspartate aminotransferase	Aspartate aminotransferase	Month 2	5	0.148388	0.461209	0.084976	71	all variables - all visits in period	LogisticRegression
REMoxTB	2EMRZ/2MR	Week_8__ce_Weight loss	ce_Weight loss	Month 2	5	0.0151008	0.455038	0.106026	83	all variables - all visits in period	LogisticRegression
REMoxTB	2EMRZ/2MR	Week_3__LJ-culture status	LJ-culture status	Month 2	5	0.165109	0.450669	0.320688	80	all variables - all visits in period	LogisticRegression
REMoxTB	2MHRZ/2MHR	Week_7__LJ-culture status	LJ-culture status	Month 2	5	-0.0339741	0.444975	0.112967	76	all variables - all visits in period	LogisticRegression
REMoxTB	2MHRZ/2MHR	Week_1__Temperature	Temperature	Month 2	5	0.141453	0.441996	0.738347	87	all variables - all visits in period	LogisticRegression
REMoxTB	2EMRZ/2MR	Week_6__ce_Chest pain	ce_Chest pain	Month 2	5	-0.0776896	0.439023	0.154398	83	all variables - all visits in period	LogisticRegression
REMoxTB	2EHRZ/4HR	Week_6__ce_Respiratory abnormality	ce_Respiratory abnormality	Month 2	5	0.236564	0.426293	0.134847	17	all variables - all visits in period	LogisticRegression
REMoxTB	2EMRZ/2MR	Week_6__ce_Respiratory abnormality	ce_Respiratory abnormality	Month 2	5	0.309188	0.425881	0.135791	20	all variables - all visits in period	LogisticRegression
REMoxTB	2MHRZ/2MHR	Week_6__ce_Chest pain	ce_Chest pain	Month 2	5	-0.0251729	0.424801	0.154638	82	all variables - all visits in period	LogisticRegression
REMoxTB	2EMRZ/2MR	Week_5__ce_Respiratory abnormality	ce_Respiratory abnormality	Month 2	5	0.326893	0.423135	0.14621	20	all variables - all visits in period	LogisticRegression
REMoxTB	2EHRZ/4HR	Week_7__ce_Chest pain	ce_Chest pain	Month 2	5	0.0012882	0.421428	0.130848	78	all variables - all visits in period	LogisticRegression
OFLOTUB	Control	Week_1__Weight	Weight	Month 2	5	-0.113679	0.420559	0.674991	116	all variables - all visits in period	LogisticRegression
REMoxTB	2EHRZ/4HR	Week_5__Prothrombin time	Prothrombin time	Month 2	5	0.157152	0.415306	0.10231	70	all variables - all visits in period	LogisticRegression
REMoxTB	2EMRZ/2MR	Week_5__ce_Chest pain	ce_Chest pain	Month 2	5	-0.0133293	0.411155	0.168088	83	all variables - all visits in period	LogisticRegression
REMoxTB	2EHRZ/4HR	Week_8__ce_Cough	ce_Cough	Month 2	5	-0.0587205	0.410274	0.124045	79	all variables - all visits in period	LogisticRegression
REMoxTB	2MHRZ/2MHR	Week_9__ce_Respiratory abnormality	ce_Respiratory abnormality	Month 2	5	-0.34035	0.403435	0.0933828	15	all variables - all visits in period	LogisticRegression
REMoxTB	2EHRZ/4HR	Week_3__ce_Chest pain	ce_Chest pain	Month 2	5	0.108239	0.397957	0.209578	78	all variables - all visits in period	LogisticRegression
OFLOTUB	Control	Week_9__Zn-smear	Zn-smear	Month 2	5	-0.138541	0.395647	3.53817	94	all variables - all visits in period	LogisticRegression
OFLOTUB	Control	Week_1__Amylase	Amylase	Month 2	5	-0.143436	0.387312	0.506761	115	all variables - all visits in period	LogisticRegression
REMoxTB	2EMRZ/2MR	Week_4__ce_Chest pain	ce_Chest pain	Month 2	5	0.107472	0.38445	0.17305	84	all variables - all visits in period	LogisticRegression
REMoxTB	2MHRZ/2MHR	Week_8__Mgit	Mgit	Month 2	5	0.127678	0.383328	0.303368	71	all variables - all visits in period	LogisticRegression
REMoxTB	2EMRZ/2MR	Week_8__ce_Chest pain	ce_Chest pain	Month 2	5	-0.0721432	0.378885	0.10816	82	all variables - all visits in period	LogisticRegression
REMoxTB	2EHRZ/4HR	Week_6__ce_Chest pain	ce_Chest pain	Month 2	5	-0.0665966	0.378783	0.152309	79	all variables - all visits in period	LogisticRegression
REMoxTB	2EHRZ/4HR	Week_9__Total bilirubin	Total bilirubin	Month 2	5	-0.20157	0.377345	0.0798245	69	all variables - all visits in period	LogisticRegression
REMoxTB	2EMRZ/2MR	Week_9__Mgit	Mgit	Month 2	5	-0.0613535	0.355426	0.22675	64	all variables - all visits in period	LogisticRegression
OFLOTUB	Gatifloxacin	Week_1__ce_Haemoptysis	ce_Haemoptysis	Month 2	5	-0.137215	0.346021	0.379107	124	all variables - all visits in period	LogisticRegression
REMoxTB	2EHRZ/4HR	Week_5__ce_Dyspnea	ce_Dyspnea	Month 2	5	-0.0947589	0.341314	0.132026	80	all variables - all visits in period	LogisticRegression
REMoxTB	2EHRZ/4HR	Week_9__ce_Loss of appetite	ce_Loss of appetite	Month 2	5	-0.0836058	0.33897	0.0870219	13	all variables - all visits in period	LogisticRegression
REMoxTB	2MHRZ/2MHR	Week_8__Total bilirubin	Total bilirubin	Month 2	5	-0.418669	0.338323	0.0854377	15	all variables - all visits in period	LogisticRegression
REMoxTB	2EHRZ/4HR	Week_9__Mgit	Mgit	Month 2	5	0.0256266	0.334055	0.24792	59	all variables - all visits in period	LogisticRegression
REMoxTB	2EMRZ/2MR	Week_9__Urea	Urea	Month 2	5	-0.172524	0.326262	0.0796981	72	all variables - all visits in period	LogisticRegression
OFLOTUB	Gatifloxacin	Week_9__Amylase	Amylase	Month 2	5	0.174718	0.325932	0.139023	91	all variables - all visits in period	LogisticRegression
OFLOTUB	Control	Week_5__Heart rate	Heart rate	Month 2	5	-0.175241	0.305584	0.498335	102	all variables - all visits in period	LogisticRegression
REMoxTB	2EHRZ/4HR	Week_4__ce_Chest pain	ce_Chest pain	Month 2	5	0.0740588	0.299353	0.1743	80	all variables - all visits in period	LogisticRegression
REMoxTB	2EHRZ/4HR	Week_3__Alanine aminotransferase	Alanine aminotransferase	Month 2	5	0.217389	0.290207	0.134644	70	all variables - all visits in period	LogisticRegression
REMoxTB	2EMRZ/2MR	Week_6__Ascorbic acid oral cumul. dose	Ascorbic acid oral cumul. dose	Month 2	5	-0.483253	0.280133	0.119021	2	all variables - all visits in period	LogisticRegression
OFLOTUB	Gatifloxacin	Week_4__ce_Sweat	ce_Sweat	Month 2	5	0.695616	0.274003	0.222764	7	all variables - all visits in period	LogisticRegression
OFLOTUB	Control	Week_4__ce_Sweat	ce_Sweat	Month 2	5	0.617727	0.270668	0.229478	8	all variables - all visits in period	LogisticRegression
REMoxTB	2EMRZ/2MR	Week_6__LJ-culture	LJ-culture	Month 2	5	-0.226622	0.238788	1.63318	76	all variables - all visits in period	LogisticRegression
OFLOTUB	Control	Week_1__ms_Ethambutol	ms_Ethambutol	Month 2	5	0.139247	0.2168	0.131929	88	all variables - all visits in period	LogisticRegression
OFLOTUB	Gatifloxacin	Week_9__ms_Isoniazid	ms_Isoniazid	Month 2	5	-0.430654	0.197607	0.268731	13	all variables - all visits in period	LogisticRegression
OFLOTUB	Control	Week_5__Amylase	Amylase	Month 2	4	0.0628761	0.592332	0.288293	95	all variables - all visits in period	LogisticRegression
REMoxTB	2MHRZ/2MHR	Week_1__Cd4	Cd4	Month 2	4	-0.239536	0.591708	0.241197	5	all variables - all visits in period	LogisticRegression
OFLOTUB	Gatifloxacin	Week_6__Heart rate	Heart rate	Month 2	4	-0.0929365	0.548784	0.391072	4	all variables - all visits in period	LogisticRegression
REMoxTB	2MHRZ/2MHR	Week_6__LJ-culture status	LJ-culture status	Month 2	4	0.0230446	0.540594	0.118741	77	all variables - all visits in period	LogisticRegression
REMoxTB	2EMRZ/2MR	Week_8__Mgit culture status	Mgit culture status	Month 2	4	-0.130348	0.538454	0.211459	70	all variables - all visits in period	LogisticRegression
REMoxTB	2EHRZ/4HR	Week_6__ce_Fatigue	ce_Fatigue	Month 2	4	0.201736	0.537166	0.144264	13	all variables - all visits in period	LogisticRegression
REMoxTB	2EHRZ/4HR	Week_2__ce_Fever	ce_Fever	Month 2	4	0.0296576	0.529114	0.212871	78	all variables - all visits in period	LogisticRegression
OFLOTUB	Control	Week_9__ce_Haemoptysis	ce_Haemoptysis	Month 2	4	0.0121368	0.52614	0.115132	95	all variables - all visits in period	LogisticRegression
REMoxTB	2MHRZ/2MHR	Week_8__ce_Cough	ce_Cough	Month 2	4	-0.070009	0.524184	0.123426	81	all variables - all visits in period	LogisticRegression
REMoxTB	2EHRZ/4HR	Week_8__Diastolic blood pressure	Diastolic blood pressure	Month 2	4	-0.0862156	0.515756	0.162513	79	all variables - all visits in period	LogisticRegression
REMoxTB	2MHRZ/2MHR	Week_4__LJ-culture status	LJ-culture status	Month 2	4	0.129062	0.513545	0.169904	79	all variables - all visits in period	LogisticRegression
REMoxTB	2MHRZ/2MHR	Week_1__Weight	Weight	Month 2	4	-0.0951512	0.502487	0.665414	87	all variables - all visits in period	LogisticRegression
REMoxTB	2EHRZ/4HR	Week_8__Mgit culture status	Mgit culture status	Month 2	4	-0.107833	0.497568	0.208383	70	all variables - all visits in period	LogisticRegression
REMoxTB	2EHRZ/4HR	Week_5__Prothrombin intl. normalized ratio	Prothrombin intl. normalized ratio	Month 2	4	-0.132602	0.496606	0.136155	50	all variables - all visits in period	LogisticRegression
OFLOTUB	Control	Week_1__ce_Cough	ce_Cough	Month 2	4	0.111912	0.495039	0.112531	116	all variables - all visits in period	LogisticRegression
REMoxTB	2EHRZ/4HR	Week_1__Potassium	Potassium	Month 2	4	-0.132508	0.494581	0.259312	83	all variables - all visits in period	LogisticRegression
OFLOTUB	Gatifloxacin	Week_1__Height	Height	Month 2	4	-0.104174	0.488349	1.08469	124	all variables - all visits in period	LogisticRegression
REMoxTB	2EHRZ/4HR	Week_3__Heart rate	Heart rate	Month 2	4	0.126473	0.480234	0.261817	79	all variables - all visits in period	LogisticRegression
REMoxTB	2MHRZ/2MHR	Week_4__Mgit culture status	Mgit culture status	Month 2	4	0.0200794	0.479401	0.159409	75	all variables - all visits in period	LogisticRegression
REMoxTB	2EHRZ/4HR	Week_3__Potassium	Potassium	Month 2	4	-0.119663	0.467443	0.135099	70	all variables - all visits in period	LogisticRegression
REMoxTB	2EMRZ/2MR	Week_8__ce_Cough	ce_Cough	Month 2	4	-0.0539104	0.466769	0.124592	83	all variables - all visits in period	LogisticRegression
OFLOTUB	Gatifloxacin	Week_1__Aspartate aminotransferase	Aspartate aminotransferase	Month 2	4	0.0998838	0.464805	0.688514	123	all variables - all visits in period	LogisticRegression
OFLOTUB	Control	Week_9__Glucose	Glucose	Month 2	4	0.111943	0.460818	0.111338	90	all variables - all visits in period	LogisticRegression
REMoxTB	2EHRZ/4HR	Week_7__LJ-culture status	LJ-culture status	Month 2	4	-0.0414893	0.458707	0.134003	75	all variables - all visits in period	LogisticRegression
OFLOTUB	Gatifloxacin	Week_9__Potassium	Potassium	Month 2	4	-0.0651397	0.455429	0.176168	91	all variables - all visits in period	LogisticRegression
REMoxTB	2EMRZ/2MR	Week_6__ce_Fatigue	ce_Fatigue	Month 2	4	0.278084	0.44773	0.135292	15	all variables - all visits in period	LogisticRegression
REMoxTB	2EMRZ/2MR	Week_8__ce_Fatigue	ce_Fatigue	Month 2	4	0.142925	0.446782	0.11291	15	all variables - all visits in period	LogisticRegression
REMoxTB	2EMRZ/2MR	Week_9__Diastolic blood pressure	Diastolic blood pressure	Month 2	4	-0.152204	0.445506	0.210833	72	all variables - all visits in period	LogisticRegression
OFLOTUB	Control	Week_1__Aspartate aminotransferase	Aspartate aminotransferase	Month 2	4	0.0649003	0.445184	0.699108	115	all variables - all visits in period	LogisticRegression
REMoxTB	2MHRZ/2MHR	Week_9__ce_Fatigue	ce_Fatigue	Month 2	4	0.251099	0.445079	0.0970341	15	all variables - all visits in period	LogisticRegression
REMoxTB	2EMRZ/2MR	Week_5__Prothrombin time	Prothrombin time	Month 2	4	0.152092	0.443339	0.108607	74	all variables - all visits in period	LogisticRegression
REMoxTB	2EHRZ/4HR	Week_9__Hemoglobin	Hemoglobin	Month 2	4	-0.173437	0.443336	0.111614	69	all variables - all visits in period	LogisticRegression
REMoxTB	2EHRZ/4HR	Week_8__ce_Chest pain	ce_Chest pain	Month 2	4	-0.118347	0.440588	0.110863	79	all variables - all visits in period	LogisticRegression
REMoxTB	2EMRZ/2MR	Week_1__ce_Weight loss	ce_Weight loss	Month 2	4	-0.023388	0.439667	0.32629	74	all variables - all visits in period	LogisticRegression
REMoxTB	2EMRZ/2MR	Week_2__Zn-smear	Zn-smear	Month 2	4	0.14518	0.43918	0.754665	80	all variables - all visits in period	LogisticRegression
REMoxTB	2EHRZ/4HR	Week_5__Activated partial thromboplastin time	Activated partial thromboplastin time	Month 2	4	0.153892	0.439073	0.136483	70	all variables - all visits in period	LogisticRegression
OFLOTUB	Gatifloxacin	Week_8__LJ-culture	LJ-culture	Month 2	4	-0.158898	0.415576	1.33561	18	all variables - all visits in period	LogisticRegression
REMoxTB	2EMRZ/2MR	Week_2__ce_Chest pain	ce_Chest pain	Month 2	4	0.0953846	0.412398	0.247567	84	all variables - all visits in period	LogisticRegression
OFLOTUB	Control	Week_10__Systolic blood pressure	Systolic blood pressure	Month 2	4	-0.4875	0.411987	0.600324	2	all variables - all visits in period	LogisticRegression
REMoxTB	2EMRZ/2MR	Week_3__Temperature	Temperature	Month 2	4	-0.156629	0.41048	0.402908	85	all variables - all visits in period	LogisticRegression
REMoxTB	2EHRZ/4HR	Week_7__ce_Loss of appetite	ce_Loss of appetite	Month 2	4	0.088345	0.407535	0.111281	13	all variables - all visits in period	LogisticRegression
OFLOTUB	Control	Week_5__Aspartate aminotransferase	Aspartate aminotransferase	Month 2	4	0.119229	0.40528	0.369455	96	all variables - all visits in period	LogisticRegression
REMoxTB	2EMRZ/2MR	Week_7__ce_Loss of appetite	ce_Loss of appetite	Month 2	4	0.0882587	0.404625	0.116541	17	all variables - all visits in period	LogisticRegression
OFLOTUB	Control	Week_1__LJ-culture status	LJ-culture status	Month 2	4	0.129346	0.403175	1.58001	112	all variables - all visits in period	LogisticRegression
REMoxTB	2EHRZ/4HR	Week_9__Platelets	Platelets	Month 2	4	0.176341	0.397503	0.0981041	69	all variables - all visits in period	LogisticRegression
REMoxTB	2EMRZ/2MR	Week_5__Activated partial thromboplastin time	Activated partial thromboplastin time	Month 2	4	0.168165	0.397185	0.132734	74	all variables - all visits in period	LogisticRegression
REMoxTB	2EMRZ/2MR	Week_5__ce_Crepitation	ce_Crepitation	Month 2	4	-0.701048	0.394821	0.271338	4	all variables - all visits in period	LogisticRegression
REMoxTB	2EHRZ/4HR	Week_9__Aspartate aminotransferase	Aspartate aminotransferase	Month 2	4	0.162004	0.394066	0.081966	69	all variables - all visits in period	LogisticRegression
REMoxTB	2MHRZ/2MHR	Week_2__ce_Fever	ce_Fever	Month 2	4	0.0187769	0.390927	0.203105	82	all variables - all visits in period	LogisticRegression
REMoxTB	2EMRZ/2MR	Week_1__ce_Loss of appetite	ce_Loss of appetite	Month 2	4	0.391683	0.390383	1.21871	17	all variables - all visits in period	LogisticRegression
OFLOTUB	Control	Week_8__LJ-culture	LJ-culture	Month 2	4	0.162637	0.390357	1.75505	16	all variables - all visits in period	LogisticRegression
REMoxTB	2EHRZ/4HR	Week_8__ce_Respiratory abnormality	ce_Respiratory abnormality	Month 2	4	0.228987	0.381073	0.107969	16	all variables - all visits in period	LogisticRegression
OFLOTUB	Control	Week_1__Creatinine	Creatinine	Month 2	4	-0.138879	0.377023	2.0164	115	all variables - all visits in period	LogisticRegression
REMoxTB	2EHRZ/4HR	Week_5__ce_Chest pain	ce_Chest pain	Month 2	4	-0.00865246	0.374269	0.165	80	all variables - all visits in period	LogisticRegression
REMoxTB	2MHRZ/2MHR	Week_1__ce_Loss of appetite	ce_Loss of appetite	Month 2	4	0.393284	0.367756	1.27605	17	all variables - all visits in period	LogisticRegression
REMoxTB	2EHRZ/4HR	Week_5__Aspartate aminotransferase	Aspartate aminotransferase	Month 2	4	0.16861	0.365025	0.113675	70	all variables - all visits in period	LogisticRegression
REMoxTB	2EHRZ/4HR	Week_6__ce_Loss of appetite	ce_Loss of appetite	Month 2	4	0.0987198	0.359662	0.129195	14	all variables - all visits in period	LogisticRegression
REMoxTB	2EHRZ/4HR	Week_8__ce_Loss of appetite	ce_Loss of appetite	Month 2	4	0.0849434	0.352301	0.0951105	13	all variables - all visits in period	LogisticRegression
REMoxTB	2EMRZ/2MR	Week_9__Hemoglobin	Hemoglobin	Month 2	4	-0.194258	0.343026	0.105762	71	all variables - all visits in period	LogisticRegression
REMoxTB	2EHRZ/4HR	Week_1__Temperature	Temperature	Month 2	4	0.167487	0.330796	0.774506	84	all variables - all visits in period	LogisticRegression
OFLOTUB	Control	Week_4__ce_Fever	ce_Fever	Month 2	4	0.645406	0.275176	0.164746	8	all variables - all visits in period	LogisticRegression
REMoxTB	2EMRZ/2MR	Week_1__LJ-culture	LJ-culture	Month 2	4	-0.0692473	0.263033	2.02173	88	all variables - all visits in period	LogisticRegression
OFLOTUB	Gatifloxacin	Week_9__ms_Streptomycin	ms_Streptomycin	Month 2	4	0.272343	0.258303	0.128215	13	all variables - all visits in period	LogisticRegression
OFLOTUB	Gatifloxacin	Week_9__ms_Rifampicin	ms_Rifampicin	Month 2	4	-0.433515	0.00742202	0.122897	13	all variables - all visits in period	LogisticRegression
REMoxTB	2MHRZ/2MHR	Week_1__Acetaminophen oral cumul. dose	Acetaminophen oral cumul. dose	Month 2	3	-0.286307	0.658839	0.136285	3	all variables - all visits in period	LogisticRegression
OFLOTUB	Gatifloxacin	Week_6__Diastolic blood pressure	Diastolic blood pressure	Month 2	3	0.26965	0.594251	0.644577	4	all variables - all visits in period	LogisticRegression
REMoxTB	2EHRZ/4HR	Week_5__LJ-culture status	LJ-culture status	Month 2	3	0.0769371	0.589322	0.152037	76	all variables - all visits in period	LogisticRegression
OFLOTUB	Gatifloxacin	Week_1__Platelets	Platelets	Month 2	3	0.0593634	0.587923	1.02075	123	all variables - all visits in period	LogisticRegression
REMoxTB	2MHRZ/2MHR	Week_9__Urea	Urea	Month 2	3	-0.10037	0.587703	0.0810009	71	all variables - all visits in period	LogisticRegression
REMoxTB	2MHRZ/2MHR	Week_9__Platelets	Platelets	Month 2	3	0.110268	0.586738	0.103377	71	all variables - all visits in period	LogisticRegression
REMoxTB	2EHRZ/4HR	Week_1__BMI	BMI	Month 2	3	-0.0548734	0.565263	0.576343	84	all variables - all visits in period	LogisticRegression
REMoxTB	2EHRZ/4HR	Week_1__Albumin	Albumin	Month 2	3	-0.0543015	0.564594	0.311016	84	all variables - all visits in period	LogisticRegression
OFLOTUB	Gatifloxacin	Week_1__Systolic blood pressure	Systolic blood pressure	Month 2	3	0.0200015	0.56246	0.777521	123	all variables - all visits in period	LogisticRegression
OFLOTUB	Gatifloxacin	Week_8__Aspartate aminotransferase	Aspartate aminotransferase	Month 2	3	0.233394	0.552259	0.239485	22	all variables - all visits in period	LogisticRegression
REMoxTB	2EHRZ/4HR	Week_7__Heart rate	Heart rate	Month 2	3	0.106013	0.546401	0.150674	78	all variables - all visits in period	LogisticRegression
REMoxTB	2EMRZ/2MR	Week_3__Zn-smear	Zn-smear	Month 2	3	-0.0295703	0.544978	0.46726	80	all variables - all visits in period	LogisticRegression
OFLOTUB	Control	Week_5__Potassium	Potassium	Month 2	3	0.0750544	0.544027	0.322285	95	all variables - all visits in period	LogisticRegression
REMoxTB	2EHRZ/4HR	Week_9__ce_Fatigue	ce_Fatigue	Month 2	3	0.254009	0.539156	0.100441	12	all variables - all visits in period	LogisticRegression
REMoxTB	2EMRZ/2MR	Week_2__ce_Fatigue	ce_Fatigue	Month 2	3	0.276902	0.537618	0.242082	15	all variables - all visits in period	LogisticRegression
REMoxTB	2EMRZ/2MR	Week_3__Sodium	Sodium	Month 2	3	0.100343	0.530774	0.137891	75	all variables - all visits in period	LogisticRegression
REMoxTB	2EHRZ/4HR	Week_3__Hemoglobin	Hemoglobin	Month 2	3	-0.137894	0.529502	0.172234	69	all variables - all visits in period	LogisticRegression
OFLOTUB	Control	Week_9__Potassium	Potassium	Month 2	3	-0.0947817	0.525874	0.163607	89	all variables - all visits in period	LogisticRegression
REMoxTB	2EMRZ/2MR	Week_9__Potassium	Potassium	Month 2	3	-0.0381774	0.522774	0.0734431	72	all variables - all visits in period	LogisticRegression
REMoxTB	2EHRZ/4HR	Week_9__Activated partial thromboplastin time	Activated partial thromboplastin time	Month 2	3	0.126083	0.519395	0.111653	69	all variables - all visits in period	LogisticRegression
OFLOTUB	Control	Week_9__Temperature	Temperature	Month 2	3	-0.10231	0.517713	0.701696	95	all variables - all visits in period	LogisticRegression
REMoxTB	2MHRZ/2MHR	Week_1__LJ-culture	LJ-culture	Month 2	3	0.0407798	0.516212	2.12341	87	all variables - all visits in period	LogisticRegression
OFLOTUB	Control	Week_10__Diastolic blood pressure	Diastolic blood pressure	Month 2	3	0.075	0.516059	0.598846	2	all variables - all visits in period	LogisticRegression
OFLOTUB	Gatifloxacin	Week_9__Alanine aminotransferase	Alanine aminotransferase	Month 2	3	-0.036504	0.512599	0.115328	92	all variables - all visits in period	LogisticRegression
REMoxTB	2EMRZ/2MR	Week_1__Albumin	Albumin	Month 2	3	-0.087735	0.50838	0.307157	88	all variables - all visits in period	LogisticRegression
OFLOTUB	Control	Week_2__Glucose	Glucose	Month 2	3	0.130966	0.506377	0.329441	49	all variables - all visits in period	LogisticRegression
OFLOTUB	Gatifloxacin	Week_8__LJ-culture status	LJ-culture status	Month 2	3	-0.0529107	0.504272	1.8399	18	all variables - all visits in period	LogisticRegression
OFLOTUB	Gatifloxacin	Week_5__ce_Haemoptysis	ce_Haemoptysis	Month 2	3	-0.0139224	0.503227	0.15065	112	all variables - all visits in period	LogisticRegression
REMoxTB	2EMRZ/2MR	Week_6__Mgit culture status	Mgit culture status	Month 2	3	0.0791246	0.503108	0.134281	70	all variables - all visits in period	LogisticRegression
REMoxTB	2EHRZ/4HR	Week_6__Mgit culture status	Mgit culture status	Month 2	3	0.0569664	0.49715	0.133845	70	all variables - all visits in period	LogisticRegression
REMoxTB	2EMRZ/2MR	Week_5__Mgit culture status	Mgit culture status	Month 2	3	0.0338622	0.489072	0.127532	72	all variables - all visits in period	LogisticRegression
REMoxTB	2MHRZ/2MHR	Week_1__Total bilirubin	Total bilirubin	Month 2	3	-0.108834	0.488172	0.235309	87	all variables - all visits in period	LogisticRegression
REMoxTB	2MHRZ/2MHR	Week_7__ce_Fatigue	ce_Fatigue	Month 2	3	0.289551	0.481994	0.128352	15	all variables - all visits in period	LogisticRegression
REMoxTB	2EMRZ/2MR	Week_5__Systolic blood pressure	Systolic blood pressure	Month 2	3	0.128733	0.478281	0.319141	83	all variables - all visits in period	LogisticRegression
REMoxTB	2EMRZ/2MR	Week_7__ce_Weakness	ce_Weakness	Month 2	3	0.0140234	0.473044	0.114255	5	all variables - all visits in period	LogisticRegression
REMoxTB	2MHRZ/2MHR	Week_3__Total bilirubin	Total bilirubin	Month 2	3	-0.0768553	0.469794	0.152729	73	all variables - all visits in period	LogisticRegression
REMoxTB	2MHRZ/2MHR	Week_4__Weight	Weight	Month 2	3	-0.100901	0.469775	0.212741	83	all variables - all visits in period	LogisticRegression
REMoxTB	2EMRZ/2MR	Week_6__Systolic blood pressure	Systolic blood pressure	Month 2	3	0.113289	0.46933	0.286764	83	all variables - all visits in period	LogisticRegression
REMoxTB	2EMRZ/2MR	Week_8__LJ-culture	LJ-culture	Month 2	3	-0.098884	0.469264	1.34219	76	all variables - all visits in period	LogisticRegression
OFLOTUB	Gatifloxacin	Week_1__Temperature	Temperature	Month 2	3	-0.00121115	0.467037	1.02723	124	all variables - all visits in period	LogisticRegression
REMoxTB	2MHRZ/2MHR	Week_9__ce_Cough	ce_Cough	Month 2	3	-0.0197459	0.4659	0.110992	72	all variables - all visits in period	LogisticRegression
REMoxTB	2EHRZ/4HR	Week_7__Mgit culture status	Mgit culture status	Month 2	3	0.00283742	0.463724	0.139254	69	all variables - all visits in period	LogisticRegression
REMoxTB	2EHRZ/4HR	Week_9__ce_Cough	ce_Cough	Month 2	3	-0.0869995	0.463338	0.118659	69	all variables - all visits in period	LogisticRegression
REMoxTB	2MHRZ/2MHR	Week_4__Systolic blood pressure	Systolic blood pressure	Month 2	3	0.159074	0.462136	0.425628	83	all variables - all visits in period	LogisticRegression
REMoxTB	2MHRZ/2MHR	Week_5__ce_Chest pain	ce_Chest pain	Month 2	3	0.0261913	0.460439	0.168746	82	all variables - all visits in period	LogisticRegression
OFLOTUB	Gatifloxacin	Week_1__Weight	Weight	Month 2	3	-0.0856215	0.458105	0.696399	124	all variables - all visits in period	LogisticRegression
REMoxTB	2EMRZ/2MR	Week_7__Mgit culture status	Mgit culture status	Month 2	3	-0.10544	0.457471	0.136049	71	all variables - all visits in period	LogisticRegression
REMoxTB	2EMRZ/2MR	Week_2__ce_Fever	ce_Fever	Month 2	3	-0.0444908	0.454369	0.218854	84	all variables - all visits in period	LogisticRegression
OFLOTUB	Gatifloxacin	Week_3__Glucose	Glucose	Month 2	3	0.173576	0.454148	0.256529	46	all variables - all visits in period	LogisticRegression
REMoxTB	2MHRZ/2MHR	Week_6__ce_Respiratory abnormality	ce_Respiratory abnormality	Month 2	3	0.208155	0.447469	0.140681	16	all variables - all visits in period	LogisticRegression
OFLOTUB	Gatifloxacin	Week_1__Hemoglobin	Hemoglobin	Month 2	3	-0.120901	0.441833	0.780392	123	all variables - all visits in period	LogisticRegression
OFLOTUB	Control	Week_9__LJ-culture status	LJ-culture status	Month 2	3	0.11894	0.441161	2.76914	93	all variables - all visits in period	LogisticRegression
OFLOTUB	Control	Week_9__Amylase	Amylase	Month 2	3	0.125594	0.4377	0.146629	89	all variables - all visits in period	LogisticRegression
REMoxTB	2EHRZ/4HR	Week_2__Zn-smear	Zn-smear	Month 2	3	0.133879	0.432654	0.768667	75	all variables - all visits in period	LogisticRegression
OFLOTUB	Gatifloxacin	Week_5__Creatinine	Creatinine	Month 2	3	-0.130664	0.432301	0.369402	102	all variables - all visits in period	LogisticRegression
OFLOTUB	Control	Week_8__Hemoglobin	Hemoglobin	Month 2	3	-0.346364	0.425819	0.167727	17	all variables - all visits in period	LogisticRegression
REMoxTB	2MHRZ/2MHR	Week_1__Creatinine	Creatinine	Month 2	3	-0.151538	0.415091	0.679685	87	all variables - all visits in period	LogisticRegression
OFLOTUB	Control	Week_5__Systolic blood pressure	Systolic blood pressure	Month 2	3	0.150727	0.399793	0.544169	102	all variables - all visits in period	LogisticRegression
OFLOTUB	Gatifloxacin	Week_4__Hemoglobin	Hemoglobin	Month 2	3	-0.45209	0.398395	0.503173	11	all variables - all visits in period	LogisticRegression
REMoxTB	2EHRZ/4HR	Week_7__ce_Respiratory abnormality	ce_Respiratory abnormality	Month 2	3	0.185181	0.398265	0.119566	17	all variables - all visits in period	LogisticRegression
REMoxTB	2MHRZ/2MHR	Week_7__ce_Weakness	ce_Weakness	Month 2	3	-0.183887	0.392624	0.124624	5	all variables - all visits in period	LogisticRegression
REMoxTB	2MHRZ/2MHR	Week_3__ce_Loss of appetite	ce_Loss of appetite	Month 2	3	-0.0581672	0.376086	0.176572	17	all variables - all visits in period	LogisticRegression
REMoxTB	2MHRZ/2MHR	Week_7__ce_Respiratory abnormality	ce_Respiratory abnormality	Month 2	3	0.335006	0.375341	0.126967	16	all variables - all visits in period	LogisticRegression
REMoxTB	2EMRZ/2MR	Week_3__Alanine aminotransferase	Alanine aminotransferase	Month 2	3	0.182223	0.369588	0.133297	76	all variables - all visits in period	LogisticRegression
OFLOTUB	Control	Week_5__Alanine aminotransferase	Alanine aminotransferase	Month 2	3	0.123767	0.368834	0.207921	96	all variables - all visits in period	LogisticRegression
REMoxTB	2MHRZ/2MHR	Week_5__Prothrombin time	Prothrombin time	Month 2	3	0.183454	0.367511	0.111338	71	all variables - all visits in period	LogisticRegression
REMoxTB	2MHRZ/2MHR	Week_3__Potassium	Potassium	Month 2	3	-0.167142	0.354309	0.120256	73	all variables - all visits in period	LogisticRegression
REMoxTB	2EHRZ/4HR	Week_2__Weight	Weight	Month 2	3	-0.184541	0.341417	0.309243	78	all variables - all visits in period	LogisticRegression
REMoxTB	2EHRZ/4HR	Week_4__Heart rate	Heart rate	Month 2	3	0.185344	0.317345	0.218053	80	all variables - all visits in period	LogisticRegression
OFLOTUB	Gatifloxacin	Week_10__Amylase	Amylase	Month 2	3	-0.835714	0.220994	0.121511	2	all variables - all visits in period	LogisticRegression
REMoxTB	2MHRZ/2MHR	Week_5__Pyridoxine oral cumul. dose	Pyridoxine oral cumul. dose	Month 2	3	0.333333	0	0.090289	1	all variables - all visits in period	LogisticRegression
OFLOTUB	Gatifloxacin	Week_2__Heart rate	Heart rate	Month 2	3	-1	0	0.426364	2	all variables - all visits in period	LogisticRegression
REMoxTB	2EMRZ/2MR	Week_2__Total bilirubin	Total bilirubin	Month 2	2	-0.133654	0.707369	0.176435	12	all variables - all visits in period	LogisticRegression
OFLOTUB	Control	Week_6__Aspartate aminotransferase	Aspartate aminotransferase	Month 2	2	0.193306	0.682935	0.357923	6	all variables - all visits in period	LogisticRegression
OFLOTUB	Gatifloxacin	Week_6__Systolic blood pressure	Systolic blood pressure	Month 2	2	-0.0744194	0.673904	0.399707	4	all variables - all visits in period	LogisticRegression
OFLOTUB	Control	Week_8__Weight	Weight	Month 2	2	0.0270359	0.673223	0.366988	16	all variables - all visits in period	LogisticRegression
REMoxTB	2EHRZ/4HR	Week_2__Hemoglobin	Hemoglobin	Month 2	2	-0.115031	0.666133	0.175683	13	all variables - all visits in period	LogisticRegression
REMoxTB	2EMRZ/2MR	Week_1__Acetaminophen oral cumul. dose	Acetaminophen oral cumul. dose	Month 2	2	-0.0939095	0.654272	0.155313	4	all variables - all visits in period	LogisticRegression
OFLOTUB	Gatifloxacin	Week_1__Potassium	Potassium	Month 2	2	-0.0436556	0.653658	0.60956	123	all variables - all visits in period	LogisticRegression
REMoxTB	2MHRZ/2MHR	Week_6__ce_Cough	ce_Cough	Month 2	2	-0.0218675	0.643474	0.171785	82	all variables - all visits in period	LogisticRegression
REMoxTB	2EMRZ/2MR	Week_7__ce_Cough	ce_Cough	Month 2	2	-0.0520566	0.642559	0.14491	84	all variables - all visits in period	LogisticRegression
REMoxTB	2EHRZ/4HR	Week_4__Prothrombin time	Prothrombin time	Month 2	2	0.162825	0.636762	0.0949454	13	all variables - all visits in period	LogisticRegression
REMoxTB	2MHRZ/2MHR	Week_4__Heart rate	Heart rate	Month 2	2	0.051497	0.625665	0.2397	83	all variables - all visits in period	LogisticRegression
OFLOTUB	Control	Week_6__Alanine aminotransferase	Alanine aminotransferase	Month 2	2	0.120893	0.62363	0.160859	6	all variables - all visits in period	LogisticRegression
REMoxTB	2EHRZ/4HR	Week_3__Activated partial thromboplastin time	Activated partial thromboplastin time	Month 2	2	0.0583634	0.621465	0.22137	69	all variables - all visits in period	LogisticRegression
OFLOTUB	Control	Week_10__Temperature	Temperature	Month 2	2	0.1375	0.620131	1.00112	2	all variables - all visits in period	LogisticRegression
OFLOTUB	Gatifloxacin	Week_9__Temperature	Temperature	Month 2	2	-0.0737108	0.613988	0.686098	101	all variables - all visits in period	LogisticRegression
REMoxTB	2EMRZ/2MR	Week_1__Cd4	Cd4	Month 2	2	0.12408	0.612477	0.346196	6	all variables - all visits in period	LogisticRegression
OFLOTUB	Control	Week_1__Temperature	Temperature	Month 2	2	0.0283812	0.609494	1.02268	116	all variables - all visits in period	LogisticRegression
OFLOTUB	Control	Week_9__Weight	Weight	Month 2	2	-0.0416028	0.608318	0.394853	95	all variables - all visits in period	LogisticRegression
REMoxTB	2EHRZ/4HR	Week_1__Systolic blood pressure	Systolic blood pressure	Month 2	2	-0.0388259	0.603987	0.5708	84	all variables - all visits in period	LogisticRegression
REMoxTB	2EHRZ/4HR	Week_5__Mgit culture status	Mgit culture status	Month 2	2	-0.0550419	0.600659	0.132196	70	all variables - all visits in period	LogisticRegression
REMoxTB	2EHRZ/4HR	Week_1__Acetaminophen oral cumul. dose	Acetaminophen oral cumul. dose	Month 2	2	0.105612	0.599775	0.140372	5	all variables - all visits in period	LogisticRegression
OFLOTUB	Gatifloxacin	Week_8__Potassium	Potassium	Month 2	2	0.117086	0.598511	0.182837	22	all variables - all visits in period	LogisticRegression
REMoxTB	2EMRZ/2MR	Week_1__Alanine aminotransferase	Alanine aminotransferase	Month 2	2	0.0654895	0.598239	0.217592	71	all variables - all visits in period	LogisticRegression
REMoxTB	2EMRZ/2MR	Week_1__Ascorbic acid oral cumul. dose	Ascorbic acid oral cumul. dose	Month 2	2	0.296603	0.596446	0.31727	2	all variables - all visits in period	LogisticRegression
OFLOTUB	Gatifloxacin	Week_9__Creatinine	Creatinine	Month 2	2	-0.0975547	0.596317	0.172262	92	all variables - all visits in period	LogisticRegression
OFLOTUB	Control	Week_6__Amylase	Amylase	Month 2	2	-0.176405	0.595955	0.243839	6	all variables - all visits in period	LogisticRegression
OFLOTUB	Control	Week_10__Heart rate	Heart rate	Month 2	2	0.272782	0.593612	0.472965	2	all variables - all visits in period	LogisticRegression
OFLOTUB	Gatifloxacin	Week_6__Hemoglobin	Hemoglobin	Month 2	2	-0.320998	0.588315	0.38851	7	all variables - all visits in period	LogisticRegression
REMoxTB	2EMRZ/2MR	Week_3__Ascorbic acid oral cumul. dose	Ascorbic acid oral cumul. dose	Month 2	2	-0.408253	0.588048	0.256258	2	all variables - all visits in period	LogisticRegression
REMoxTB	2EMRZ/2MR	Week_8__Alanine aminotransferase	Alanine aminotransferase	Month 2	2	0.218258	0.586968	0.0886036	15	all variables - all visits in period	LogisticRegression
REMoxTB	2EHRZ/4HR	Week_4__ce_Weakness	ce_Weakness	Month 2	2	0.00413548	0.58129	0.20012	4	all variables - all visits in period	LogisticRegression
REMoxTB	2EMRZ/2MR	Week_1__Activated partial thromboplastin time	Activated partial thromboplastin time	Month 2	2	0.021701	0.578953	0.475019	88	all variables - all visits in period	LogisticRegression
OFLOTUB	Gatifloxacin	Week_9__LJ-culture	LJ-culture	Month 2	2	-0.0278321	0.577006	1.68179	96	all variables - all visits in period	LogisticRegression
REMoxTB	2EMRZ/2MR	Week_2__Hemoglobin	Hemoglobin	Month 2	2	-0.133692	0.572506	0.209792	12	all variables - all visits in period	LogisticRegression
REMoxTB	2EMRZ/2MR	Week_9__Activated partial thromboplastin time	Activated partial thromboplastin time	Month 2	2	0.0821668	0.572117	0.115825	71	all variables - all visits in period	LogisticRegression
REMoxTB	2MHRZ/2MHR	Week_3__Weight	Weight	Month 2	2	-0.108024	0.572096	0.266893	82	all variables - all visits in period	LogisticRegression
REMoxTB	2EMRZ/2MR	Week_5__Heart rate	Heart rate	Month 2	2	0.096492	0.570013	0.182416	83	all variables - all visits in period	LogisticRegression
REMoxTB	2EMRZ/2MR	Week_4__Total bilirubin	Total bilirubin	Month 2	2	-0.195311	0.563874	0.110806	15	all variables - all visits in period	LogisticRegression
OFLOTUB	Gatifloxacin	Week_1__BMI	BMI	Month 2	2	-0.0104391	0.557321	1.07009	124	all variables - all visits in period	LogisticRegression
REMoxTB	2EMRZ/2MR	Week_9__ce_Cough	ce_Cough	Month 2	2	-0.0351923	0.556242	0.111175	72	all variables - all visits in period	LogisticRegression
OFLOTUB	Gatifloxacin	Week_9__Aspartate aminotransferase	Aspartate aminotransferase	Month 2	2	0.106556	0.55531	0.215484	91	all variables - all visits in period	LogisticRegression
OFLOTUB	Control	Week_1__BMI	BMI	Month 2	2	-0.0301052	0.551665	1.08731	116	all variables - all visits in period	LogisticRegression
OFLOTUB	Gatifloxacin	Week_5__Alanine aminotransferase	Alanine aminotransferase	Month 2	2	0.0810371	0.550963	0.204739	103	all variables - all visits in period	LogisticRegression
REMoxTB	2EMRZ/2MR	Week_9__Platelets	Platelets	Month 2	2	0.0931714	0.549509	0.0929036	71	all variables - all visits in period	LogisticRegression
REMoxTB	2MHRZ/2MHR	Week_1__ce_Fever	ce_Fever	Month 2	2	0.00272273	0.547726	0.339429	76	all variables - all visits in period	LogisticRegression
OFLOTUB	Control	Week_1__Height	Height	Month 2	2	-0.0764416	0.544817	1.13423	116	all variables - all visits in period	LogisticRegression
OFLOTUB	Control	Week_9__Systolic blood pressure	Systolic blood pressure	Month 2	2	0.0953025	0.543718	0.456819	94	all variables - all visits in period	LogisticRegression
REMoxTB	2MHRZ/2MHR	Week_3__Sodium	Sodium	Month 2	2	0.13782	0.543089	0.138543	73	all variables - all visits in period	LogisticRegression
REMoxTB	2EMRZ/2MR	Week_7__Ascorbic acid oral cumul. dose	Ascorbic acid oral cumul. dose	Month 2	2	0.00825318	0.541714	0.109376	2	all variables - all visits in period	LogisticRegression
REMoxTB	2EHRZ/4HR	Week_1__Prothrombin intl. normalized ratio	Prothrombin intl. normalized ratio	Month 2	2	0.014388	0.539674	0.540241	59	all variables - all visits in period	LogisticRegression
REMoxTB	2EMRZ/2MR	Week_8__ce_Weakness	ce_Weakness	Month 2	2	0.227487	0.538394	0.100209	4	all variables - all visits in period	LogisticRegression
REMoxTB	2MHRZ/2MHR	Week_4__Activated partial thromboplastin time	Activated partial thromboplastin time	Month 2	2	0.253992	0.537728	0.123917	15	all variables - all visits in period	LogisticRegression
REMoxTB	2EHRZ/4HR	Week_2__Mgit	Mgit	Month 2	2	0.133985	0.536686	1.4788	73	all variables - all visits in period	LogisticRegression
OFLOTUB	Control	Week_5__ce_Haemoptysis	ce_Haemoptysis	Month 2	2	-0.0432644	0.53453	0.146395	103	all variables - all visits in period	LogisticRegression
REMoxTB	2EHRZ/4HR	Week_4__Mgit culture status	Mgit culture status	Month 2	2	0.00860555	0.532265	0.168192	71	all variables - all visits in period	LogisticRegression
REMoxTB	2MHRZ/2MHR	Week_2__Zn-smear	Zn-smear	Month 2	2	0.0958993	0.530099	0.790362	80	all variables - all visits in period	LogisticRegression
OFLOTUB	Gatifloxacin	Week_10__Weight	Weight	Month 2	2	0.140476	0.529933	0.300942	2	all variables - all visits in period	LogisticRegression
OFLOTUB	Control	Week_9__LJ-culture	LJ-culture	Month 2	2	0.0789628	0.528772	1.84933	93	all variables - all visits in period	LogisticRegression
REMoxTB	2EHRZ/4HR	Week_1__ce_Fever	ce_Fever	Month 2	2	0.0150677	0.526871	0.327183	71	all variables - all visits in period	LogisticRegression
REMoxTB	2MHRZ/2MHR	Week_6__ce_Fatigue	ce_Fatigue	Month 2	2	0.146903	0.522776	0.158405	16	all variables - all visits in period	LogisticRegression
REMoxTB	2MHRZ/2MHR	Week_1__BMI	BMI	Month 2	2	-0.0764323	0.519982	0.559626	87	all variables - all visits in period	LogisticRegression
REMoxTB	2EMRZ/2MR	Week_4__Heart rate	Heart rate	Month 2	2	0.0575157	0.518944	0.229508	85	all variables - all visits in period	LogisticRegression
REMoxTB	2EMRZ/2MR	Week_3__Mgit	Mgit	Month 2	2	0.0650276	0.51876	0.900862	75	all variables - all visits in period	LogisticRegression
REMoxTB	2MHRZ/2MHR	Week_2__Weight	Weight	Month 2	2	-0.0809955	0.518694	0.323656	83	all variables - all visits in period	LogisticRegression
OFLOTUB	Control	Week_8__Leukocytes	Leukocytes	Month 2	2	-0.227756	0.515698	0.212907	18	all variables - all visits in period	LogisticRegression
REMoxTB	2EMRZ/2MR	Week_9__Prothrombin intl. normalized ratio	Prothrombin intl. normalized ratio	Month 2	2	-0.17134	0.515636	0.127519	50	all variables - all visits in period	LogisticRegression
REMoxTB	2MHRZ/2MHR	Week_1__Albumin	Albumin	Month 2	2	0.0973761	0.514912	0.317639	87	all variables - all visits in period	LogisticRegression
REMoxTB	2EHRZ/4HR	Week_7__ce_Fatigue	ce_Fatigue	Month 2	2	0.161532	0.510902	0.123674	12	all variables - all visits in period	LogisticRegression
REMoxTB	2EMRZ/2MR	Week_1__Sodium	Sodium	Month 2	2	0.13938	0.51012	0.297163	71	all variables - all visits in period	LogisticRegression
REMoxTB	2EMRZ/2MR	Week_4__Aspartate aminotransferase	Aspartate aminotransferase	Month 2	2	0.305287	0.506869	0.116116	15	all variables - all visits in period	LogisticRegression
REMoxTB	2MHRZ/2MHR	Week_2__Platelets	Platelets	Month 2	2	0.285206	0.502294	0.186313	14	all variables - all visits in period	LogisticRegression
REMoxTB	2EMRZ/2MR	Week_5__Prothrombin intl. normalized ratio	Prothrombin intl. normalized ratio	Month 2	2	-0.159703	0.5015	0.141387	52	all variables - all visits in period	LogisticRegression
REMoxTB	2MHRZ/2MHR	Week_1__Aspartate aminotransferase	Aspartate aminotransferase	Month 2	2	0.108806	0.500139	0.302823	87	all variables - all visits in period	LogisticRegression
REMoxTB	2EMRZ/2MR	Week_3__Systolic blood pressure	Systolic blood pressure	Month 2	2	0.0989636	0.499883	0.492885	85	all variables - all visits in period	LogisticRegression
REMoxTB	2EHRZ/4HR	Week_8__Total bilirubin	Total bilirubin	Month 2	2	-0.344942	0.499113	0.091703	13	all variables - all visits in period	LogisticRegression
OFLOTUB	Control	Week_9__Alanine aminotransferase	Alanine aminotransferase	Month 2	2	-0.0658407	0.493793	0.118492	89	all variables - all visits in period	LogisticRegression
REMoxTB	2EMRZ/2MR	Week_9__ce_Weakness	ce_Weakness	Month 2	2	-0.592103	0.490641	0.0898383	4	all variables - all visits in period	LogisticRegression
REMoxTB	2EMRZ/2MR	Week_2__ce_Cough	ce_Cough	Month 2	2	-0.135301	0.487545	0.355928	83	all variables - all visits in period	LogisticRegression
REMoxTB	2EMRZ/2MR	Week_9__ce_Fatigue	ce_Fatigue	Month 2	2	0.175239	0.485699	0.096351	14	all variables - all visits in period	LogisticRegression
REMoxTB	2EMRZ/2MR	Week_7__ce_Fatigue	ce_Fatigue	Month 2	2	0.261424	0.48456	0.137585	15	all variables - all visits in period	LogisticRegression
REMoxTB	2MHRZ/2MHR	Week_3__Aspartate aminotransferase	Aspartate aminotransferase	Month 2	2	0.136715	0.484097	0.190028	73	all variables - all visits in period	LogisticRegression
REMoxTB	2MHRZ/2MHR	Week_1__Urea	Urea	Month 2	2	0.105368	0.483952	0.213923	69	all variables - all visits in period	LogisticRegression
REMoxTB	2EHRZ/4HR	Week_5__Diastolic blood pressure	Diastolic blood pressure	Month 2	2	-0.0856509	0.476361	0.215991	80	all variables - all visits in period	LogisticRegression
REMoxTB	2EMRZ/2MR	Week_9__LJ-culture	LJ-culture	Month 2	2	0.0272733	0.476014	1.03286	69	all variables - all visits in period	LogisticRegression
REMoxTB	2EHRZ/4HR	Week_3__Zn-smear	Zn-smear	Month 2	2	0.0172814	0.472035	0.462318	75	all variables - all visits in period	LogisticRegression
REMoxTB	2MHRZ/2MHR	Week_1__Platelets	Platelets	Month 2	2	-0.136268	0.471965	0.408777	87	all variables - all visits in period	LogisticRegression
REMoxTB	2EMRZ/2MR	Week_4__Mgit culture status	Mgit culture status	Month 2	2	-0.0842382	0.471211	0.165329	73	all variables - all visits in period	LogisticRegression
REMoxTB	2EMRZ/2MR	Week_7__Systolic blood pressure	Systolic blood pressure	Month 2	2	0.122216	0.468649	0.234348	84	all variables - all visits in period	LogisticRegression
REMoxTB	2MHRZ/2MHR	Week_8__Platelets	Platelets	Month 2	2	0.308298	0.467212	0.095329	15	all variables - all visits in period	LogisticRegression
REMoxTB	2EMRZ/2MR	Week_1__Total bilirubin	Total bilirubin	Month 2	2	-0.072367	0.465775	0.234798	88	all variables - all visits in period	LogisticRegression
REMoxTB	2EMRZ/2MR	Week_6__Heart rate	Heart rate	Month 2	2	0.134945	0.465387	0.153864	83	all variables - all visits in period	LogisticRegression
OFLOTUB	Control	Week_5__Temperature	Temperature	Month 2	2	0.0755728	0.462085	0.684432	102	all variables - all visits in period	LogisticRegression
REMoxTB	2EHRZ/4HR	Week_1__Diastolic blood pressure	Diastolic blood pressure	Month 2	2	0.119347	0.454464	0.77951	84	all variables - all visits in period	LogisticRegression
OFLOTUB	Control	Week_8__Heart rate	Heart rate	Month 2	2	-0.325718	0.441595	0.441966	16	all variables - all visits in period	LogisticRegression
REMoxTB	2EHRZ/4HR	Week_1__Amoxicillin oral cumul. dose	Amoxicillin oral cumul. dose	Month 2	2	0.333221	0.437837	0.172909	2	all variables - all visits in period	LogisticRegression
OFLOTUB	Control	Week_1__Potassium	Potassium	Month 2	2	-0.120254	0.435945	0.656789	115	all variables - all visits in period	LogisticRegression
REMoxTB	2EHRZ/4HR	Week_6__Heart rate	Heart rate	Month 2	2	0.132968	0.428813	0.167014	79	all variables - all visits in period	LogisticRegression
REMoxTB	2EMRZ/2MR	Week_8__ce_Respiratory abnormality	ce_Respiratory abnormality	Month 2	2	0.112841	0.420704	0.103085	20	all variables - all visits in period	LogisticRegression
REMoxTB	2EHRZ/4HR	Week_1__Sodium	Sodium	Month 2	2	0.159569	0.414796	0.288396	69	all variables - all visits in period	LogisticRegression
OFLOTUB	Control	Week_7__Glucose	Glucose	Month 2	2	0.591447	0.413212	0.210055	2	all variables - all visits in period	LogisticRegression
REMoxTB	2EMRZ/2MR	Week_8__Total bilirubin	Total bilirubin	Month 2	2	-0.381696	0.408638	0.0841762	15	all variables - all visits in period	LogisticRegression
REMoxTB	2EMRZ/2MR	Week_3__Hemoglobin	Hemoglobin	Month 2	2	-0.163808	0.403734	0.178205	75	all variables - all visits in period	LogisticRegression
REMoxTB	2EMRZ/2MR	Week_5__Aspartate aminotransferase	Aspartate aminotransferase	Month 2	2	0.177287	0.382956	0.109766	74	all variables - all visits in period	LogisticRegression
REMoxTB	2EHRZ/4HR	Week_3__Sodium	Sodium	Month 2	2	0.188821	0.348425	0.1324	70	all variables - all visits in period	LogisticRegression
REMoxTB	2MHRZ/2MHR	Week_1__Mgit	Mgit	Month 2	2	0.131764	0.321109	3.87729	86	all variables - all visits in period	LogisticRegression
REMoxTB	2EHRZ/4HR	Week_1__ce_Loss of appetite	ce_Loss of appetite	Month 2	2	0.475556	0.293851	1.25388	14	all variables - all visits in period	LogisticRegression
REMoxTB	2EMRZ/2MR	Week_4__Urea	Urea	Month 2	2	0.833333	0.277525	0.0830967	2	all variables - all visits in period	LogisticRegression
REMoxTB	2MHRZ/2MHR	Week_1__Pyridoxine oral cumul. dose	Pyridoxine oral cumul. dose	Month 2	2	0.833333	0.277525	0.123459	1	all variables - all visits in period	LogisticRegression
REMoxTB	2MHRZ/2MHR	Week_7__Pyridoxine oral cumul. dose	Pyridoxine oral cumul. dose	Month 2	2	0.833333	0.277525	0.0980308	1	all variables - all visits in period	LogisticRegression
OFLOTUB	Control	Week_7__Aspartate aminotransferase	Aspartate aminotransferase	Month 2	2	-0.5	0.277525	0.460828	2	all variables - all visits in period	LogisticRegression
OFLOTUB	Control	Week_7__Creatinine	Creatinine	Month 2	2	-0.833333	0.277525	0.310939	2	all variables - all visits in period	LogisticRegression
OFLOTUB	Gatifloxacin	Week_1__ms_Gatifloxacin	ms_Gatifloxacin	Month 2	2	0.263292	0.245884	0.0896868	67	all variables - all visits in period	LogisticRegression
OFLOTUB	Gatifloxacin	Week_6__Creatinine	Creatinine	Month 2	1	-0.0117491	0.762199	0.580147	7	all variables - all visits in period	LogisticRegression
OFLOTUB	Control	Week_10__Weight	Weight	Month 2	1	-0.4125	0.758784	0.368447	2	all variables - all visits in period	LogisticRegression
OFLOTUB	Control	Week_4__ce_Haemoptysis	ce_Haemoptysis	Month 2	1	0.035533	0.733962	0.162723	8	all variables - all visits in period	LogisticRegression
OFLOTUB	Gatifloxacin	Week_4__Diastolic blood pressure	Diastolic blood pressure	Month 2	1	0.0706512	0.731146	0.770586	7	all variables - all visits in period	LogisticRegression
REMoxTB	2MHRZ/2MHR	Week_2__Mgit	Mgit	Month 2	1	0.070264	0.723622	1.38388	76	all variables - all visits in period	LogisticRegression
REMoxTB	2EMRZ/2MR	Week_4__Systolic blood pressure	Systolic blood pressure	Month 2	1	-0.00679954	0.718111	0.398854	85	all variables - all visits in period	LogisticRegression
REMoxTB	2EHRZ/4HR	Week_1__Hemoglobin	Hemoglobin	Month 2	1	-0.0408868	0.712582	0.278263	84	all variables - all visits in period	LogisticRegression
OFLOTUB	Gatifloxacin	Week_6__Weight	Weight	Month 2	1	0.0765822	0.712147	0.46832	4	all variables - all visits in period	LogisticRegression
OFLOTUB	Control	Week_8__Creatinine	Creatinine	Month 2	1	0.0357227	0.706509	0.168724	18	all variables - all visits in period	LogisticRegression
OFLOTUB	Control	Week_6__Leukocytes	Leukocytes	Month 2	1	-0.183066	0.70517	0.300509	6	all variables - all visits in period	LogisticRegression
OFLOTUB	Control	Week_4__Diastolic blood pressure	Diastolic blood pressure	Month 2	1	0.0988515	0.702434	0.754503	8	all variables - all visits in period	LogisticRegression
REMoxTB	2EHRZ/4HR	Week_3__Acetaminophen oral cumul. dose	Acetaminophen oral cumul. dose	Month 2	1	-0.025	0.700993	0.128353	2	all variables - all visits in period	LogisticRegression
OFLOTUB	Control	Week_6__Diastolic blood pressure	Diastolic blood pressure	Month 2	1	-0.214757	0.7001	0.847372	4	all variables - all visits in period	LogisticRegression
REMoxTB	2MHRZ/2MHR	Week_2__Diastolic blood pressure	Diastolic blood pressure	Month 2	1	0.00654288	0.699545	0.45541	83	all variables - all visits in period	LogisticRegression
REMoxTB	2EHRZ/4HR	Week_2__Sodium	Sodium	Month 2	1	0.118837	0.697775	0.136548	12	all variables - all visits in period	LogisticRegression
REMoxTB	2EHRZ/4HR	Week_9__Diastolic blood pressure	Diastolic blood pressure	Month 2	1	-0.0218846	0.697224	0.200786	69	all variables - all visits in period	LogisticRegression
OFLOTUB	Control	Week_9__ms_Rifampicin	ms_Rifampicin	Month 2	1	-0.0739825	0.694748	0.121648	13	all variables - all visits in period	LogisticRegression
REMoxTB	2EHRZ/4HR	Week_8__Prothrombin intl. normalized ratio	Prothrombin intl. normalized ratio	Month 2	1	0.121433	0.694213	0.130805	10	all variables - all visits in period	LogisticRegression
OFLOTUB	Gatifloxacin	Week_9__Platelets	Platelets	Month 2	1	0.029359	0.685168	0.285808	92	all variables - all visits in period	LogisticRegression
REMoxTB	2EMRZ/2MR	Week_6__ce_Tachycardia	ce_Tachycardia	Month 2	1	-0.183466	0.684651	0.142078	2	all variables - all visits in period	LogisticRegression
REMoxTB	2EMRZ/2MR	Week_1__Hemoglobin	Hemoglobin	Month 2	1	-0.0393957	0.684311	0.287625	88	all variables - all visits in period	LogisticRegression
REMoxTB	2EMRZ/2MR	Week_3__Weight	Weight	Month 2	1	-0.0534191	0.683428	0.243987	85	all variables - all visits in period	LogisticRegression
REMoxTB	2EMRZ/2MR	Week_6__Weight	Weight	Month 2	1	-0.0686416	0.678389	0.148008	83	all variables - all visits in period	LogisticRegression
OFLOTUB	Control	Week_4__Aspartate aminotransferase	Aspartate aminotransferase	Month 2	1	0.14342	0.678052	0.577053	11	all variables - all visits in period	LogisticRegression
REMoxTB	2EHRZ/4HR	Week_8__Aspartate aminotransferase	Aspartate aminotransferase	Month 2	1	-0.0151568	0.676944	0.0896269	13	all variables - all visits in period	LogisticRegression
REMoxTB	2MHRZ/2MHR	Week_3__Systolic blood pressure	Systolic blood pressure	Month 2	1	0.0237809	0.676473	0.459699	82	all variables - all visits in period	LogisticRegression
REMoxTB	2MHRZ/2MHR	Week_2__Creatinine	Creatinine	Month 2	1	-0.0807649	0.667754	0.175572	13	all variables - all visits in period	LogisticRegression
OFLOTUB	Gatifloxacin	Week_10__Hemoglobin	Hemoglobin	Month 2	1	0.154762	0.66489	0.139903	2	all variables - all visits in period	LogisticRegression
OFLOTUB	Gatifloxacin	Week_4__Weight	Weight	Month 2	1	0.219325	0.664758	0.503731	7	all variables - all visits in period	LogisticRegression
OFLOTUB	Control	Week_5__Weight	Weight	Month 2	1	0.0312548	0.662429	0.552076	103	all variables - all visits in period	LogisticRegression
REMoxTB	2EHRZ/4HR	Week_1__Creatinine	Creatinine	Month 2	1	-0.0690211	0.662075	0.701885	84	all variables - all visits in period	LogisticRegression
REMoxTB	2MHRZ/2MHR	Week_5__Diastolic blood pressure	Diastolic blood pressure	Month 2	1	-0.0426726	0.660562	0.219006	82	all variables - all visits in period	LogisticRegression
OFLOTUB	Gatifloxacin	Week_10__Platelets	Platelets	Month 2	1	-0.145238	0.659642	0.221452	2	all variables - all visits in period	LogisticRegression
REMoxTB	2EHRZ/4HR	Week_2__Diastolic blood pressure	Diastolic blood pressure	Month 2	1	-0.0572465	0.658049	0.442917	78	all variables - all visits in period	LogisticRegression
REMoxTB	2MHRZ/2MHR	Week_5__ce_Tachycardia	ce_Tachycardia	Month 2	1	0.117569	0.655071	0.149075	4	all variables - all visits in period	LogisticRegression
REMoxTB	2EMRZ/2MR	Week_6__Temperature	Temperature	Month 2	1	0.00152118	0.653955	0.184007	83	all variables - all visits in period	LogisticRegression
OFLOTUB	Gatifloxacin	Week_8__Diastolic blood pressure	Diastolic blood pressure	Month 2	1	0.000502849	0.653931	0.617468	18	all variables - all visits in period	LogisticRegression
REMoxTB	2MHRZ/2MHR	Week_1__Activated partial thromboplastin time	Activated partial thromboplastin time	Month 2	1	0.0552437	0.652908	0.497334	87	all variables - all visits in period	LogisticRegression
REMoxTB	2MHRZ/2MHR	Week_8__Heart rate	Heart rate	Month 2	1	0.069209	0.651399	0.146875	81	all variables - all visits in period	LogisticRegression
REMoxTB	2EHRZ/4HR	Week_9__ce_Weakness	ce_Weakness	Month 2	1	-0.197719	0.650869	0.0843714	3	all variables - all visits in period	LogisticRegression
OFLOTUB	Control	Week_1__Neutrophils	Neutrophils	Month 2	1	0.0510803	0.650616	0.960883	115	all variables - all visits in period	LogisticRegression
REMoxTB	2MHRZ/2MHR	Week_4__Prothrombin time	Prothrombin time	Month 2	1	0.0514869	0.647883	0.105991	15	all variables - all visits in period	LogisticRegression
REMoxTB	2MHRZ/2MHR	Week_9__ce_Weakness	ce_Weakness	Month 2	1	-0.292425	0.647042	0.0970399	4	all variables - all visits in period	LogisticRegression
OFLOTUB	Control	Week_6__Potassium	Potassium	Month 2	1	0.155721	0.646976	0.315618	6	all variables - all visits in period	LogisticRegression
REMoxTB	2MHRZ/2MHR	Week_8__ce_Tachycardia	ce_Tachycardia	Month 2	1	0.125979	0.646945	0.104712	4	all variables - all visits in period	LogisticRegression
REMoxTB	2MHRZ/2MHR	Week_8__Temperature	Temperature	Month 2	1	0.0220854	0.644035	0.156683	81	all variables - all visits in period	LogisticRegression
REMoxTB	2EHRZ/4HR	Week_2__Prothrombin intl. normalized ratio	Prothrombin intl. normalized ratio	Month 2	1	-0.115039	0.643681	0.190481	9	all variables - all visits in period	LogisticRegression
REMoxTB	2EHRZ/4HR	Week_8__Heart rate	Heart rate	Month 2	1	0.0679529	0.640655	0.146255	79	all variables - all visits in period	LogisticRegression
OFLOTUB	Control	Week_9__Platelets	Platelets	Month 2	1	0.0205409	0.640634	0.289655	89	all variables - all visits in period	LogisticRegression
REMoxTB	2MHRZ/2MHR	Week_3__ce_Respiratory abnormality	ce_Respiratory abnormality	Month 2	1	0.143926	0.639569	0.165501	17	all variables - all visits in period	LogisticRegression
REMoxTB	2EHRZ/4HR	Week_4__Aspartate aminotransferase	Aspartate aminotransferase	Month 2	1	0.114037	0.638763	0.129213	13	all variables - all visits in period	LogisticRegression
REMoxTB	2EMRZ/2MR	Week_2__Heart rate	Heart rate	Month 2	1	-0.0203607	0.63681	0.35425	84	all variables - all visits in period	LogisticRegression
REMoxTB	2EHRZ/4HR	Week_3__Platelets	Platelets	Month 2	1	0.0280989	0.636078	0.195248	69	all variables - all visits in period	LogisticRegression
REMoxTB	2EHRZ/4HR	Week_1__Alanine aminotransferase	Alanine aminotransferase	Month 2	1	0.0945742	0.634994	0.221055	69	all variables - all visits in period	LogisticRegression
OFLOTUB	Control	Week_4__Glucose	Glucose	Month 2	1	-0.0325814	0.634304	0.255299	12	all variables - all visits in period	LogisticRegression
REMoxTB	2EMRZ/2MR	Week_4__ce_Weakness	ce_Weakness	Month 2	1	-0.201588	0.63045	0.230105	4	all variables - all visits in period	LogisticRegression
REMoxTB	2EMRZ/2MR	Week_2__Sodium	Sodium	Month 2	1	-0.0752259	0.6304	0.13035	12	all variables - all visits in period	LogisticRegression
REMoxTB	2MHRZ/2MHR	Week_5__Systolic blood pressure	Systolic blood pressure	Month 2	1	0.0829444	0.62914	0.32333	82	all variables - all visits in period	LogisticRegression
OFLOTUB	Gatifloxacin	Week_6__Temperature	Temperature	Month 2	1	0.452482	0.628671	0.556097	4	all variables - all visits in period	LogisticRegression
REMoxTB	2EHRZ/4HR	Week_2__Prothrombin time	Prothrombin time	Month 2	1	0.0885132	0.627994	0.122313	12	all variables - all visits in period	LogisticRegression
OFLOTUB	Control	Week_1__Alanine aminotransferase	Alanine aminotransferase	Month 2	1	0.00112265	0.626737	0.449551	115	all variables - all visits in period	LogisticRegression
REMoxTB	2EHRZ/4HR	Week_7__Temperature	Temperature	Month 2	1	-0.0140171	0.626237	0.192445	78	all variables - all visits in period	LogisticRegression
OFLOTUB	Gatifloxacin	Week_4__Temperature	Temperature	Month 2	1	-0.231576	0.626178	0.600044	7	all variables - all visits in period	LogisticRegression
REMoxTB	2MHRZ/2MHR	Week_2__Urea	Urea	Month 2	1	0.0564217	0.625717	0.118476	13	all variables - all visits in period	LogisticRegression
REMoxTB	2MHRZ/2MHR	Week_4__ce_Weakness	ce_Weakness	Month 2	1	0.134574	0.625676	0.167603	4	all variables - all visits in period	LogisticRegression
REMoxTB	2MHRZ/2MHR	Week_6__Heart rate	Heart rate	Month 2	1	0.0840712	0.625025	0.160692	82	all variables - all visits in period	LogisticRegression
REMoxTB	2EMRZ/2MR	Week_9__Temperature	Temperature	Month 2	1	-0.0388736	0.623544	0.132268	72	all variables - all visits in period	LogisticRegression
REMoxTB	2MHRZ/2MHR	Week_2__Total bilirubin	Total bilirubin	Month 2	1	-0.218189	0.623131	0.170273	13	all variables - all visits in period	LogisticRegression
REMoxTB	2EHRZ/4HR	Week_5__Systolic blood pressure	Systolic blood pressure	Month 2	1	0.0749555	0.622707	0.340898	80	all variables - all visits in period	LogisticRegression
REMoxTB	2EHRZ/4HR	Week_3__Diastolic blood pressure	Diastolic blood pressure	Month 2	1	0.0140055	0.622007	0.29367	79	all variables - all visits in period	LogisticRegression
OFLOTUB	Control	Week_9__Aspartate aminotransferase	Aspartate aminotransferase	Month 2	1	-0.0019167	0.619871	0.227607	89	all variables - all visits in period	LogisticRegression
REMoxTB	2EHRZ/4HR	Week_2__Total bilirubin	Total bilirubin	Month 2	1	-0.00940427	0.618472	0.167364	12	all variables - all visits in period	LogisticRegression
REMoxTB	2EMRZ/2MR	Week_1__Aspartate aminotransferase	Aspartate aminotransferase	Month 2	1	0.0353887	0.617792	0.313486	88	all variables - all visits in period	LogisticRegression
REMoxTB	2EHRZ/4HR	Week_1__Creatinine clearance	Creatinine clearance	Month 2	1	0.0686552	0.616628	0.681733	84	all variables - all visits in period	LogisticRegression
REMoxTB	2EMRZ/2MR	Week_8__Temperature	Temperature	Month 2	1	-0.0495446	0.616197	0.166493	83	all variables - all visits in period	LogisticRegression
REMoxTB	2EMRZ/2MR	Week_5__ce_Weakness	ce_Weakness	Month 2	1	-0.182214	0.614342	0.162508	4	all variables - all visits in period	LogisticRegression
REMoxTB	2EMRZ/2MR	Week_7__Heart rate	Heart rate	Month 2	1	0.0891505	0.614219	0.156922	84	all variables - all visits in period	LogisticRegression
REMoxTB	2EHRZ/4HR	Week_8__Urea	Urea	Month 2	1	-0.204055	0.610125	0.0792239	13	all variables - all visits in period	LogisticRegression
REMoxTB	2EMRZ/2MR	Week_2__Systolic blood pressure	Systolic blood pressure	Month 2	1	0.00660045	0.609935	0.797055	84	all variables - all visits in period	LogisticRegression
REMoxTB	2EMRZ/2MR	Week_8__Weight	Weight	Month 2	1	-0.0571772	0.607963	0.13984	83	all variables - all visits in period	LogisticRegression
OFLOTUB	Gatifloxacin	Week_5__Systolic blood pressure	Systolic blood pressure	Month 2	1	0.031809	0.607239	0.533634	112	all variables - all visits in period	LogisticRegression
OFLOTUB	Gatifloxacin	Week_8__Creatinine	Creatinine	Month 2	1	-0.071586	0.605639	0.15732	22	all variables - all visits in period	LogisticRegression
REMoxTB	2EHRZ/4HR	Week_2__Potassium	Potassium	Month 2	1	0.192366	0.605252	0.143822	12	all variables - all visits in period	LogisticRegression
REMoxTB	2MHRZ/2MHR	Week_2__Temperature	Temperature	Month 2	1	0.00254207	0.603224	0.544238	83	all variables - all visits in period	LogisticRegression
REMoxTB	2MHRZ/2MHR	Week_2__Acetaminophen oral cumul. dose	Acetaminophen oral cumul. dose	Month 2	1	-0.172508	0.602878	0.120862	2	all variables - all visits in period	LogisticRegression
REMoxTB	2MHRZ/2MHR	Week_7__Weight	Weight	Month 2	1	-0.0391282	0.602047	0.137441	81	all variables - all visits in period	LogisticRegression
OFLOTUB	Control	Week_1__Platelets	Platelets	Month 2	1	-0.0599498	0.601487	1.07391	115	all variables - all visits in period	LogisticRegression
REMoxTB	2EHRZ/4HR	Week_2__Alanine aminotransferase	Alanine aminotransferase	Month 2	1	0.129264	0.601363	0.17298	12	all variables - all visits in period	LogisticRegression
REMoxTB	2EMRZ/2MR	Week_3__ce_Weakness	ce_Weakness	Month 2	1	0.0539017	0.601034	0.168323	4	all variables - all visits in period	LogisticRegression
OFLOTUB	Gatifloxacin	Week_5__Diastolic blood pressure	Diastolic blood pressure	Month 2	1	-0.0490207	0.600641	0.733648	112	all variables - all visits in period	LogisticRegression
REMoxTB	2EHRZ/4HR	Week_2__Acetaminophen oral cumul. dose	Acetaminophen oral cumul. dose	Month 2	1	0.298413	0.59959	0.128362	3	all variables - all visits in period	LogisticRegression
REMoxTB	2EMRZ/2MR	Week_8__Prothrombin intl. normalized ratio	Prothrombin intl. normalized ratio	Month 2	1	0.0504181	0.599576	0.112854	12	all variables - all visits in period	LogisticRegression
REMoxTB	2EHRZ/4HR	Week_1__Heart rate	Heart rate	Month 2	1	0.0680204	0.599512	0.527414	84	all variables - all visits in period	LogisticRegression
REMoxTB	2EMRZ/2MR	Week_9__Creatinine clearance	Creatinine clearance	Month 2	1	0.0896216	0.59948	0.176417	52	all variables - all visits in period	LogisticRegression
REMoxTB	2EHRZ/4HR	Week_8__Temperature	Temperature	Month 2	1	0.0775732	0.597877	0.171466	79	all variables - all visits in period	LogisticRegression
OFLOTUB	Gatifloxacin	Week_6__Platelets	Platelets	Month 2	1	-0.323881	0.594479	0.416159	7	all variables - all visits in period	LogisticRegression
OFLOTUB	Gatifloxacin	Week_10__Glucose	Glucose	Month 2	1	-0.40506	0.592186	0.114377	2	all variables - all visits in period	LogisticRegression
REMoxTB	2EHRZ/4HR	Week_4__Diastolic blood pressure	Diastolic blood pressure	Month 2	1	-0.070733	0.592115	0.245743	80	all variables - all visits in period	LogisticRegression
REMoxTB	2EHRZ/4HR	Week_9__Urea	Urea	Month 2	1	-0.0690971	0.590563	0.0767342	69	all variables - all visits in period	LogisticRegression
REMoxTB	2EMRZ/2MR	Week_2__Temperature	Temperature	Month 2	1	-0.0613238	0.589116	0.531542	84	all variables - all visits in period	LogisticRegression
REMoxTB	2EHRZ/4HR	Week_3__Mgit	Mgit	Month 2	1	0.0967959	0.588453	0.934381	69	all variables - all visits in period	LogisticRegression
REMoxTB	2MHRZ/2MHR	Week_9__Creatinine clearance	Creatinine clearance	Month 2	1	0.0798774	0.588311	0.176715	49	all variables - all visits in period	LogisticRegression
OFLOTUB	Control	Week_6__Heart rate	Heart rate	Month 2	1	-0.415718	0.588015	0.61084	4	all variables - all visits in period	LogisticRegression
REMoxTB	2MHRZ/2MHR	Week_8__Sodium	Sodium	Month 2	1	0.217231	0.587879	0.0874259	15	all variables - all visits in period	LogisticRegression
OFLOTUB	Control	Week_9__Creatinine	Creatinine	Month 2	1	-0.0401166	0.584692	0.155509	89	all variables - all visits in period	LogisticRegression
REMoxTB	2EHRZ/4HR	Week_2__ce_Cough	ce_Cough	Month 2	1	-0.102639	0.583251	0.361879	78	all variables - all visits in period	LogisticRegression
OFLOTUB	Control	Week_8__LJ-culture status	LJ-culture status	Month 2	1	0.101432	0.580185	1.86947	16	all variables - all visits in period	LogisticRegression
REMoxTB	2MHRZ/2MHR	Week_3__Mgit	Mgit	Month 2	1	0.0804308	0.579736	0.884892	74	all variables - all visits in period	LogisticRegression
REMoxTB	2EMRZ/2MR	Week_5__ce_Fatigue	ce_Fatigue	Month 2	1	0.194458	0.57863	0.166466	15	all variables - all visits in period	LogisticRegression
REMoxTB	2MHRZ/2MHR	Week_2__Sodium	Sodium	Month 2	1	0.268049	0.578297	0.146075	13	all variables - all visits in period	LogisticRegression
REMoxTB	2EMRZ/2MR	Week_1__Urea	Urea	Month 2	1	0.04644	0.577421	0.20888	71	all variables - all visits in period	LogisticRegression
REMoxTB	2EMRZ/2MR	Week_2__Creatinine	Creatinine	Month 2	1	0.0303479	0.575487	0.237492	12	all variables - all visits in period	LogisticRegression
REMoxTB	2EHRZ/4HR	Week_7__ce_Cough	ce_Cough	Month 2	1	-0.0443757	0.574916	0.141359	78	all variables - all visits in period	LogisticRegression
OFLOTUB	Control	Week_4__Weight	Weight	Month 2	1	0.281674	0.574133	0.508219	8	all variables - all visits in period	LogisticRegression
REMoxTB	2EMRZ/2MR	Week_9__Weight	Weight	Month 2	1	-0.0839572	0.571976	0.191999	72	all variables - all visits in period	LogisticRegression
REMoxTB	2EHRZ/4HR	Week_1__Platelets	Platelets	Month 2	1	-0.066113	0.567343	0.396137	84	all variables - all visits in period	LogisticRegression
REMoxTB	2MHRZ/2MHR	Week_4__Total bilirubin	Total bilirubin	Month 2	1	-0.185117	0.56573	0.0929468	15	all variables - all visits in period	LogisticRegression
OFLOTUB	Gatifloxacin	Week_5__Temperature	Temperature	Month 2	1	0.00572311	0.565439	0.642285	112	all variables - all visits in period	LogisticRegression
REMoxTB	2MHRZ/2MHR	Week_5__Prothrombin intl. normalized ratio	Prothrombin intl. normalized ratio	Month 2	1	-0.0354204	0.562812	0.148459	49	all variables - all visits in period	LogisticRegression
OFLOTUB	Gatifloxacin	Week_8__ce_Chest pain	ce_Chest pain	Month 2	1	-0.16249	0.561483	0.0888597	19	all variables - all visits in period	LogisticRegression
OFLOTUB	Gatifloxacin	Week_4__Heart rate	Heart rate	Month 2	1	-0.34364	0.561065	0.427824	7	all variables - all visits in period	LogisticRegression
REMoxTB	2MHRZ/2MHR	Week_5__ce_Respiratory abnormality	ce_Respiratory abnormality	Month 2	1	0.171536	0.560597	0.145909	16	all variables - all visits in period	LogisticRegression
REMoxTB	2EMRZ/2MR	Week_9__Ascorbic acid oral cumul. dose	Ascorbic acid oral cumul. dose	Month 2	1	-0.283494	0.560266	0.0770349	2	all variables - all visits in period	LogisticRegression
REMoxTB	2MHRZ/2MHR	Week_7__Systolic blood pressure	Systolic blood pressure	Month 2	1	0.059678	0.556774	0.260779	81	all variables - all visits in period	LogisticRegression
REMoxTB	2EMRZ/2MR	Week_4__Creatinine	Creatinine	Month 2	1	-0.666667	0.55505	0.255386	2	all variables - all visits in period	LogisticRegression
REMoxTB	2MHRZ/2MHR	Week_6__Pyridoxine oral cumul. dose	Pyridoxine oral cumul. dose	Month 2	1	0.666667	0.55505	0.0890892	1	all variables - all visits in period	LogisticRegression
OFLOTUB	Control	Week_7__Amylase	Amylase	Month 2	1	-0.333333	0.55505	0.181748	2	all variables - all visits in period	LogisticRegression
OFLOTUB	Control	Week_7__Potassium	Potassium	Month 2	1	-0.333333	0.55505	0.242595	2	all variables - all visits in period	LogisticRegression
OFLOTUB	Gatifloxacin	Week_2__Systolic blood pressure	Systolic blood pressure	Month 2	1	0.333333	0.55505	0.745953	2	all variables - all visits in period	LogisticRegression
REMoxTB	2MHRZ/2MHR	Week_7__ce_Cough	ce_Cough	Month 2	1	-0.0611318	0.554255	0.14485	81	all variables - all visits in period	LogisticRegression
REMoxTB	2EHRZ/4HR	Week_3__ce_Crepitation	ce_Crepitation	Month 2	1	0.189083	0.554003	0.189551	3	all variables - all visits in period	LogisticRegression
REMoxTB	2MHRZ/2MHR	Week_2__Heart rate	Heart rate	Month 2	1	-0.0708963	0.553059	0.371472	83	all variables - all visits in period	LogisticRegression
REMoxTB	2EHRZ/4HR	Week_3__ce_Weakness	ce_Weakness	Month 2	1	0.0728562	0.552783	0.184994	4	all variables - all visits in period	LogisticRegression
REMoxTB	2MHRZ/2MHR	Week_9__Hemoglobin	Hemoglobin	Month 2	1	-0.0932413	0.551827	0.112071	71	all variables - all visits in period	LogisticRegression
REMoxTB	2MHRZ/2MHR	Week_3__ce_Weakness	ce_Weakness	Month 2	1	0.121028	0.551425	0.179188	5	all variables - all visits in period	LogisticRegression
REMoxTB	2EMRZ/2MR	Week_5__Temperature	Temperature	Month 2	1	-0.0665922	0.551095	0.224711	83	all variables - all visits in period	LogisticRegression
REMoxTB	2MHRZ/2MHR	Week_8__Prothrombin time	Prothrombin time	Month 2	1	0.272535	0.547722	0.0731995	15	all variables - all visits in period	LogisticRegression
REMoxTB	2EHRZ/4HR	Week_9__Prothrombin intl. normalized ratio	Prothrombin intl. normalized ratio	Month 2	1	0.0387057	0.547135	0.126893	49	all variables - all visits in period	LogisticRegression
REMoxTB	2MHRZ/2MHR	Week_9__Potassium	Potassium	Month 2	1	-0.0574273	0.546577	0.0715492	71	all variables - all visits in period	LogisticRegression
OFLOTUB	Gatifloxacin	Week_1__Alanine aminotransferase	Alanine aminotransferase	Month 2	1	-0.0130779	0.546528	0.477976	123	all variables - all visits in period	LogisticRegression
OFLOTUB	Control	Week_6__Glucose	Glucose	Month 2	1	0.241729	0.545134	0.163325	6	all variables - all visits in period	LogisticRegression
OFLOTUB	Gatifloxacin	Week_10__ce_Cough	ce_Cough	Month 2	1	0.237021	0.543483	0.146346	2	all variables - all visits in period	LogisticRegression
REMoxTB	2MHRZ/2MHR	Week_8__Potassium	Potassium	Month 2	1	0.17131	0.542835	0.0762488	15	all variables - all visits in period	LogisticRegression
OFLOTUB	Control	Week_4__Leukocytes	Leukocytes	Month 2	1	-0.234876	0.534741	0.306501	11	all variables - all visits in period	LogisticRegression
REMoxTB	2MHRZ/2MHR	Week_4__ce_Crepitation	ce_Crepitation	Month 2	1	0.227471	0.528892	0.186507	4	all variables - all visits in period	LogisticRegression
REMoxTB	2EMRZ/2MR	Week_9__Creatinine	Creatinine	Month 2	1	-0.108554	0.526029	0.116798	72	all variables - all visits in period	LogisticRegression
REMoxTB	2EMRZ/2MR	Week_4__Potassium	Potassium	Month 2	1	-0.0446582	0.525304	0.151031	2	all variables - all visits in period	LogisticRegression
REMoxTB	2MHRZ/2MHR	Week_7__Diastolic blood pressure	Diastolic blood pressure	Month 2	1	-0.075314	0.524128	0.163918	81	all variables - all visits in period	LogisticRegression
OFLOTUB	Control	Week_8__ce_Chest pain	ce_Chest pain	Month 2	1	-0.107965	0.523443	0.0807528	16	all variables - all visits in period	LogisticRegression
REMoxTB	2MHRZ/2MHR	Week_1__Ascorbic acid oral cumul. dose	Ascorbic acid oral cumul. dose	Month 2	1	-0.2	0.523162	0.152264	2	all variables - all visits in period	LogisticRegression
REMoxTB	2EHRZ/4HR	Week_1__Urea	Urea	Month 2	1	0.110048	0.52139	0.210076	69	all variables - all visits in period	LogisticRegression
OFLOTUB	Gatifloxacin	Week_10__Systolic blood pressure	Systolic blood pressure	Month 2	1	-0.540476	0.51958	0.801903	2	all variables - all visits in period	LogisticRegression
OFLOTUB	Gatifloxacin	Week_8__ce_Haemoptysis	ce_Haemoptysis	Month 2	1	-0.0724114	0.518965	0.112397	19	all variables - all visits in period	LogisticRegression
REMoxTB	2EMRZ/2MR	Week_3__Diastolic blood pressure	Diastolic blood pressure	Month 2	1	0.107919	0.518141	0.304277	85	all variables - all visits in period	LogisticRegression
OFLOTUB	Gatifloxacin	Week_8__Leukocytes	Leukocytes	Month 2	1	-0.224728	0.514668	0.202993	22	all variables - all visits in period	LogisticRegression
REMoxTB	2MHRZ/2MHR	Week_3__ce_Tachycardia	ce_Tachycardia	Month 2	1	0.486155	0.511318	0.206963	4	all variables - all visits in period	LogisticRegression
OFLOTUB	Control	Week_4__Hemoglobin	Hemoglobin	Month 2	1	-0.364565	0.510573	0.405753	11	all variables - all visits in period	LogisticRegression
REMoxTB	2MHRZ/2MHR	Week_5__ce_Fatigue	ce_Fatigue	Month 2	1	0.254462	0.509197	0.163459	16	all variables - all visits in period	LogisticRegression
REMoxTB	2MHRZ/2MHR	Week_1__Systolic blood pressure	Systolic blood pressure	Month 2	1	-0.0659113	0.507434	0.562065	87	all variables - all visits in period	LogisticRegression
REMoxTB	2EMRZ/2MR	Week_1__ce_Fever	ce_Fever	Month 2	1	-0.0118717	0.505095	0.313807	73	all variables - all visits in period	LogisticRegression
REMoxTB	2EHRZ/4HR	Week_4__ce_Fatigue	ce_Fatigue	Month 2	1	0.263748	0.504814	0.18	13	all variables - all visits in period	LogisticRegression
REMoxTB	2MHRZ/2MHR	Week_9__Weight	Weight	Month 2	1	-0.113228	0.504602	0.187111	72	all variables - all visits in period	LogisticRegression
REMoxTB	2EMRZ/2MR	Week_5__Alanine aminotransferase	Alanine aminotransferase	Month 2	1	0.138407	0.504255	0.0794272	74	all variables - all visits in period	LogisticRegression
REMoxTB	2EMRZ/2MR	Week_2__Prothrombin intl. normalized ratio	Prothrombin intl. normalized ratio	Month 2	1	-0.321766	0.503911	0.251606	9	all variables - all visits in period	LogisticRegression
REMoxTB	2EMRZ/2MR	Week_1__Heart rate	Heart rate	Month 2	1	0.105525	0.500298	0.500738	88	all variables - all visits in period	LogisticRegression
REMoxTB	2MHRZ/2MHR	Week_3__Platelets	Platelets	Month 2	1	0.130864	0.49945	0.192489	73	all variables - all visits in period	LogisticRegression
REMoxTB	2MHRZ/2MHR	Week_7__Mgit culture status	Mgit culture status	Month 2	1	0.0214202	0.499317	0.130571	72	all variables - all visits in period	LogisticRegression
REMoxTB	2EMRZ/2MR	Week_3__ce_Crepitation	ce_Crepitation	Month 2	1	0.439518	0.496975	0.211119	4	all variables - all visits in period	LogisticRegression
REMoxTB	2MHRZ/2MHR	Week_1__Diastolic blood pressure	Diastolic blood pressure	Month 2	1	0.108903	0.496932	0.77877	87	all variables - all visits in period	LogisticRegression
OFLOTUB	Gatifloxacin	Week_5__Potassium	Potassium	Month 2	1	0.0511189	0.49268	0.319983	100	all variables - all visits in period	LogisticRegression
OFLOTUB	Control	Week_9__ms_Streptomycin	ms_Streptomycin	Month 2	1	0.317131	0.490726	0.122096	13	all variables - all visits in period	LogisticRegression
REMoxTB	2EHRZ/4HR	Week_9__Potassium	Potassium	Month 2	1	-0.124202	0.488044	0.0731466	69	all variables - all visits in period	LogisticRegression
REMoxTB	2EMRZ/2MR	Week_3__Urea	Urea	Month 2	1	0.000342151	0.487669	0.123428	75	all variables - all visits in period	LogisticRegression
REMoxTB	2MHRZ/2MHR	Week_5__Heart rate	Heart rate	Month 2	1	0.120218	0.487105	0.202828	82	all variables - all visits in period	LogisticRegression
OFLOTUB	Gatifloxacin	Week_1__Creatinine	Creatinine	Month 2	1	-0.0678909	0.484359	1.92473	123	all variables - all visits in period	LogisticRegression
REMoxTB	2MHRZ/2MHR	Week_1__Heart rate	Heart rate	Month 2	1	0.092818	0.483999	0.50987	87	all variables - all visits in period	LogisticRegression
OFLOTUB	Gatifloxacin	Week_10__Creatinine	Creatinine	Month 2	1	-0.657167	0.481372	0.197484	2	all variables - all visits in period	LogisticRegression
REMoxTB	2EHRZ/4HR	Week_3__Urea	Urea	Month 2	1	-0.0304149	0.479814	0.128373	70	all variables - all visits in period	LogisticRegression
OFLOTUB	Gatifloxacin	Week_8__Platelets	Platelets	Month 2	1	0.22975	0.479015	0.288105	22	all variables - all visits in period	LogisticRegression
REMoxTB	2EHRZ/4HR	Week_2__ce_Loss of appetite	ce_Loss of appetite	Month 2	1	0.117251	0.475582	0.294371	14	all variables - all visits in period	LogisticRegression
REMoxTB	2EMRZ/2MR	Week_5__Ascorbic acid oral cumul. dose	Ascorbic acid oral cumul. dose	Month 2	1	-0.211325	0.469496	0.148662	2	all variables - all visits in period	LogisticRegression
REMoxTB	2EMRZ/2MR	Week_4__ce_Crepitation	ce_Crepitation	Month 2	1	-0.321111	0.468509	0.205483	4	all variables - all visits in period	LogisticRegression
REMoxTB	2EHRZ/4HR	Week_5__Heart rate	Heart rate	Month 2	1	0.121682	0.465122	0.189773	80	all variables - all visits in period	LogisticRegression
OFLOTUB	Gatifloxacin	Week_1__Diastolic blood pressure	Diastolic blood pressure	Month 2	1	-0.0958169	0.464277	1.07778	123	all variables - all visits in period	LogisticRegression
REMoxTB	2EMRZ/2MR	Week_9__Aspartate aminotransferase	Aspartate aminotransferase	Month 2	1	0.137533	0.462406	0.0853266	72	all variables - all visits in period	LogisticRegression
REMoxTB	2MHRZ/2MHR	Week_1__Potassium	Potassium	Month 2	1	-0.136302	0.4593	0.250732	87	all variables - all visits in period	LogisticRegression
REMoxTB	2EMRZ/2MR	Week_3__Mgit culture status	Mgit culture status	Month 2	1	0.161641	0.456891	0.198945	75	all variables - all visits in period	LogisticRegression
REMoxTB	2EMRZ/2MR	Week_9__Mgit culture status	Mgit culture status	Month 2	1	-0.125701	0.456419	0.408469	64	all variables - all visits in period	LogisticRegression
REMoxTB	2MHRZ/2MHR	Week_4__ce_Tachycardia	ce_Tachycardia	Month 2	1	-0.098615	0.455037	0.208854	3	all variables - all visits in period	LogisticRegression
REMoxTB	2EHRZ/4HR	Week_1__Ascorbic acid oral cumul. dose	Ascorbic acid oral cumul. dose	Month 2	1	-0.576948	0.454753	0.27927	2	all variables - all visits in period	LogisticRegression
REMoxTB	2MHRZ/2MHR	Week_7__ce_Tachycardia	ce_Tachycardia	Month 2	1	0.268845	0.450682	0.11903	4	all variables - all visits in period	LogisticRegression
OFLOTUB	Control	Week_4__ce_Cough	ce_Cough	Month 2	1	0.473038	0.450257	0.101921	8	all variables - all visits in period	LogisticRegression
REMoxTB	2EMRZ/2MR	Week_8__Prothrombin time	Prothrombin time	Month 2	1	0.337894	0.448706	0.0743512	16	all variables - all visits in period	LogisticRegression
REMoxTB	2EHRZ/4HR	Week_7__ce_Weakness	ce_Weakness	Month 2	1	-0.397766	0.441165	0.121794	4	all variables - all visits in period	LogisticRegression
REMoxTB	2MHRZ/2MHR	Week_8__ce_Weakness	ce_Weakness	Month 2	1	0.159732	0.438797	0.0955446	4	all variables - all visits in period	LogisticRegression
OFLOTUB	Control	Week_8__Zn-smear	Zn-smear	Month 2	1	-0.1929	0.42985	2.48046	17	all variables - all visits in period	LogisticRegression
REMoxTB	2EHRZ/4HR	Week_3__Aspartate aminotransferase	Aspartate aminotransferase	Month 2	1	0.146109	0.428118	0.18516	70	all variables - all visits in period	LogisticRegression
OFLOTUB	Gatifloxacin	Week_8__Heart rate	Heart rate	Month 2	1	-0.335331	0.421977	0.517373	18	all variables - all visits in period	LogisticRegression
REMoxTB	2EMRZ/2MR	Week_7__ce_Crepitation	ce_Crepitation	Month 2	1	0.160036	0.41683	0.132199	4	all variables - all visits in period	LogisticRegression
REMoxTB	2EHRZ/4HR	Week_5__Acetaminophen oral cumul. dose	Acetaminophen oral cumul. dose	Month 2	1	-0.75	0.416288	0.179147	2	all variables - all visits in period	LogisticRegression
REMoxTB	2EMRZ/2MR	Week_1__Pyridoxine oral cumul. dose	Pyridoxine oral cumul. dose	Month 2	1	0.75	0.416288	0.269875	2	all variables - all visits in period	LogisticRegression
REMoxTB	2EMRZ/2MR	Week_4__Creatinine clearance	Creatinine clearance	Month 2	1	-0.25	0.416288	0.257474	1	all variables - all visits in period	LogisticRegression
OFLOTUB	Control	Week_2__Diastolic blood pressure	Diastolic blood pressure	Month 2	1	-0.75	0.416288	0.607687	1	all variables - all visits in period	LogisticRegression
OFLOTUB	Control	Week_2__Systolic blood pressure	Systolic blood pressure	Month 2	1	-0.75	0.416288	0.336798	1	all variables - all visits in period	LogisticRegression
OFLOTUB	Control	Week_7__Hemoglobin	Hemoglobin	Month 2	1	-0.75	0.416288	0.193443	2	all variables - all visits in period	LogisticRegression
OFLOTUB	Control	Week_7__Platelets	Platelets	Month 2	1	-0.25	0.416288	0.479521	2	all variables - all visits in period	LogisticRegression
OFLOTUB	Gatifloxacin	Week_7__Diastolic blood pressure	Diastolic blood pressure	Month 2	1	-0.25	0.416288	1.45365	1	all variables - all visits in period	LogisticRegression
REMoxTB	2EHRZ/4HR	Week_1__Mgit	Mgit	Month 2	1	0.112839	0.401579	3.84289	83	all variables - all visits in period	LogisticRegression
OFLOTUB	Control	Week_6__ce_Fever	ce_Fever	Month 2	1	0.677854	0.390537	0.155292	4	all variables - all visits in period	LogisticRegression
OFLOTUB	Control	Week_1__ms_Gatifloxacin	ms_Gatifloxacin	Month 2	1	0.195196	0.365879	0.0885671	67	all variables - all visits in period	LogisticRegression
REMoxTB	2EMRZ/2MR	Week_8__ce_Crepitation	ce_Crepitation	Month 2	1	-0.401329	0.358363	0.10011	3	all variables - all visits in period	LogisticRegression
OFLOTUB	Gatifloxacin	Week_1__ms_Rifampicin	ms_Rifampicin	Month 2	1	0.151073	0.342723	0.173016	120	all variables - all visits in period	LogisticRegression
OFLOTUB	Gatifloxacin	Week_4__ce_Fever	ce_Fever	Month 2	1	0.631873	0.296419	0.183934	7	all variables - all visits in period	LogisticRegression
OFLOTUB	Gatifloxacin	Week_7__Weight	Weight	Month 2	1	-0.0669873	0.287956	0.341464	1	all variables - all visits in period	LogisticRegression
OFLOTUB	Gatifloxacin	Week_6__ce_Fever	ce_Fever	Month 2	1	0.812851	0.242793	0.184905	4	all variables - all visits in period	LogisticRegression
REMoxTB	2EHRZ/4HR	Week_4__Ascorbic acid oral cumul. dose	Ascorbic acid oral cumul. dose	Month 2	1	-0.9	0.213749	0.142945	1	all variables - all visits in period	LogisticRegression
OFLOTUB	Control	Week_9__ms_Gatifloxacin	ms_Gatifloxacin	Month 2	1	-0.706065	0.113074	0.0933909	12	all variables - all visits in period	LogisticRegression
REMoxTB	2EHRZ/4HR	Week_1__Erythromycin oral cumul. dose	Erythromycin oral cumul. dose	Month 2	1	1	0	0.282385	1	all variables - all visits in period	LogisticRegression
REMoxTB	2EHRZ/4HR	Week_4__Creatinine	Creatinine	Month 2	1	-1	0	0.202284	1	all variables - all visits in period	LogisticRegression
REMoxTB	2EHRZ/4HR	Week_4__Sodium	Sodium	Month 2	1	-1	0	0.0606878	1	all variables - all visits in period	LogisticRegression
REMoxTB	2EHRZ/4HR	Week_4__Urea	Urea	Month 2	1	1	0	0.12042	1	all variables - all visits in period	LogisticRegression
REMoxTB	2EHRZ/4HR	Week_6__Prothrombin time	Prothrombin time	Month 2	1	1	0	0.113088	1	all variables - all visits in period	LogisticRegression
REMoxTB	2MHRZ/2MHR	Week_2__Ascorbic acid oral cumul. dose	Ascorbic acid oral cumul. dose	Month 2	1	1	0	0.190925	1	all variables - all visits in period	LogisticRegression
OFLOTUB	Control	Week_7__Heart rate	Heart rate	Month 2	1	1	0	0.62974	1	all variables - all visits in period	LogisticRegression
OFLOTUB	Control	Week_7__Systolic blood pressure	Systolic blood pressure	Month 2	1	1	0	0.305483	1	all variables - all visits in period	LogisticRegression
OFLOTUB	Gatifloxacin	Week_11__Heart rate	Heart rate	Month 2	1	-1	0	0.328709	2	all variables - all visits in period	LogisticRegression
OFLOTUB	Gatifloxacin	Week_11__Systolic blood pressure	Systolic blood pressure	Month 2	1	1	0	0.401333	2	all variables - all visits in period	LogisticRegression
OFLOTUB	Gatifloxacin	Week_11__Weight	Weight	Month 2	1	-1	0	0.251519	2	all variables - all visits in period	LogisticRegression
OFLOTUB	Gatifloxacin	Week_7__Amylase	Amylase	Month 2	1	-1	0	0.21806	2	all variables - all visits in period	LogisticRegression
OFLOTUB	Gatifloxacin	Week_7__Glucose	Glucose	Month 2	1	1	0	0.147917	2	all variables - all visits in period	LogisticRegression
OFLOTUB	Gatifloxacin	Week_7__Hemoglobin	Hemoglobin	Month 2	1	-1	0	0.244265	2	all variables - all visits in period	LogisticRegression
OFLOTUB	Gatifloxacin	Week_7__Platelets	Platelets	Month 2	1	1	0	0.740098	2	all variables - all visits in period	LogisticRegression
OFLOTUB	Gatifloxacin	Week_7__Potassium	Potassium	Month 2	1	1	0	0.284929	2	all variables - all visits in period	LogisticRegression
REMoxTB	2EHRZ/4HR	Week_5__Pyridoxine oral cumul. dose	Pyridoxine oral cumul. dose	Month 2	0	0	1	0.120019	1	all variables - all visits in period	LogisticRegression
REMoxTB	2MHRZ/2MHR	Week_7__Metformin oral cumul. dose	Metformin oral cumul. dose	Month 2	0	0	1	0.102847	2	all variables - all visits in period	LogisticRegression
REMoxTB	2EHRZ/4HR	Week_4__ce_Tachycardia	ce_Tachycardia	Month 2	0	-0.000864337	0.979106	0.245127	1	all variables - all visits in period	LogisticRegression
REMoxTB	2EMRZ/2MR	Week_3__ce_Tachycardia	ce_Tachycardia	Month 2	0	-0.125017	0.944413	0.258327	2	all variables - all visits in period	LogisticRegression
REMoxTB	2EHRZ/4HR	Week_8__Ascorbic acid oral cumul. dose	Ascorbic acid oral cumul. dose	Month 2	0	-0.176948	0.908448	0.0868089	2	all variables - all visits in period	LogisticRegression
REMoxTB	2MHRZ/2MHR	Week_5__Metformin oral cumul. dose	Metformin oral cumul. dose	Month 2	0	0.2	0.907391	0.105215	2	all variables - all visits in period	LogisticRegression
REMoxTB	2EHRZ/4HR	Week_2__ce_Tachycardia	ce_Tachycardia	Month 2	0	0.31541	0.905806	0.172671	2	all variables - all visits in period	LogisticRegression
REMoxTB	2EHRZ/4HR	Week_1__ce_Cough	ce_Cough	Month 2	0	0.00512222	0.885927	0.382632	71	all variables - all visits in period	LogisticRegression
REMoxTB	2EMRZ/2MR	Week_4__ce_Reduced breath sounds	ce_Reduced breath sounds	Month 2	0	0.207774	0.885926	0.19027	3	all variables - all visits in period	LogisticRegression
REMoxTB	2EHRZ/4HR	Week_6__ce_Severe thirst	ce_Severe thirst	Month 2	0	0.436684	0.858735	0.166771	2	all variables - all visits in period	LogisticRegression
REMoxTB	2EMRZ/2MR	Week_6__ce_Reduced breath sounds	ce_Reduced breath sounds	Month 2	0	0.15517	0.857012	0.137039	3	all variables - all visits in period	LogisticRegression
REMoxTB	2EHRZ/4HR	Week_1__Pyridoxine oral cumul. dose	Pyridoxine oral cumul. dose	Month 2	0	0.316228	0.842677	0.170528	1	all variables - all visits in period	LogisticRegression
REMoxTB	2MHRZ/2MHR	Week_2__Metformin oral cumul. dose	Metformin oral cumul. dose	Month 2	0	-0.316228	0.842677	0.177814	2	all variables - all visits in period	LogisticRegression
REMoxTB	2EHRZ/4HR	Week_1__Dextromethorphan oral cumul. dose	Dextromethorphan oral cumul. dose	Month 2	0	-0.5	0.832576	0.129052	2	all variables - all visits in period	LogisticRegression
REMoxTB	2EHRZ/4HR	Week_4__Acetaminophen oral cumul. dose	Acetaminophen oral cumul. dose	Month 2	0	0.25	0.832576	0.102389	2	all variables - all visits in period	LogisticRegression
REMoxTB	2EHRZ/4HR	Week_4__Potassium	Potassium	Month 2	0	0.5	0.832576	0.0968429	1	all variables - all visits in period	LogisticRegression
REMoxTB	2EHRZ/4HR	Week_6__Acetaminophen oral cumul. dose	Acetaminophen oral cumul. dose	Month 2	0	0	0.832576	0.186563	1	all variables - all visits in period	LogisticRegression
REMoxTB	2EHRZ/4HR	Week_6__Activated partial thromboplastin time	Activated partial thromboplastin time	Month 2	0	0.5	0.832576	0.106604	1	all variables - all visits in period	LogisticRegression
REMoxTB	2EHRZ/4HR	Week_6__Alanine aminotransferase	Alanine aminotransferase	Month 2	0	0.5	0.832576	0.0956614	2	all variables - all visits in period	LogisticRegression
REMoxTB	2EHRZ/4HR	Week_6__Aspartate aminotransferase	Aspartate aminotransferase	Month 2	0	0.5	0.832576	0.137862	2	all variables - all visits in period	LogisticRegression
REMoxTB	2EMRZ/2MR	Week_3__Pyridoxine oral cumul. dose	Pyridoxine oral cumul. dose	Month 2	0	0.5	0.832576	0.104921	1	all variables - all visits in period	LogisticRegression
REMoxTB	2EMRZ/2MR	Week_4__Sodium	Sodium	Month 2	0	0.166667	0.832576	0.179057	2	all variables - all visits in period	LogisticRegression
REMoxTB	2MHRZ/2MHR	Week_3__Ascorbic acid oral cumul. dose	Ascorbic acid oral cumul. dose	Month 2	0	-0.5	0.832576	0.147968	1	all variables - all visits in period	LogisticRegression
REMoxTB	2MHRZ/2MHR	Week_3__Pyridoxine oral cumul. dose	Pyridoxine oral cumul. dose	Month 2	0	0.5	0.832576	0.224076	1	all variables - all visits in period	LogisticRegression
REMoxTB	2MHRZ/2MHR	Week_4__Ascorbic acid oral cumul. dose	Ascorbic acid oral cumul. dose	Month 2	0	-0.5	0.832576	0.183452	1	all variables - all visits in period	LogisticRegression
REMoxTB	2MHRZ/2MHR	Week_4__Pyridoxine oral cumul. dose	Pyridoxine oral cumul. dose	Month 2	0	0.166667	0.832576	0.0870972	1	all variables - all visits in period	LogisticRegression
REMoxTB	2MHRZ/2MHR	Week_6__Metformin oral cumul. dose	Metformin oral cumul. dose	Month 2	0	-0.5	0.832576	0.11569	1	all variables - all visits in period	LogisticRegression
REMoxTB	2MHRZ/2MHR	Week_9__Metformin oral cumul. dose	Metformin oral cumul. dose	Month 2	0	-0.5	0.832576	0.0761905	1	all variables - all visits in period	LogisticRegression
OFLOTUB	Control	Week_2__Temperature	Temperature	Month 2	0	0	0.832576	0.859861	1	all variables - all visits in period	LogisticRegression
OFLOTUB	Control	Week_2__Weight	Weight	Month 2	0	0.5	0.832576	0.406358	1	all variables - all visits in period	LogisticRegression
OFLOTUB	Control	Week_7__Alanine aminotransferase	Alanine aminotransferase	Month 2	0	-0.5	0.832576	0.174757	2	all variables - all visits in period	LogisticRegression
OFLOTUB	Control	Week_7__Diastolic blood pressure	Diastolic blood pressure	Month 2	0	0.5	0.832576	0.934807	1	all variables - all visits in period	LogisticRegression
OFLOTUB	Control	Week_7__Temperature	Temperature	Month 2	0	-0.5	0.832576	0.564086	1	all variables - all visits in period	LogisticRegression
OFLOTUB	Control	Week_7__Weight	Weight	Month 2	0	-0.5	0.832576	0.393956	1	all variables - all visits in period	LogisticRegression
OFLOTUB	Gatifloxacin	Week_11__Temperature	Temperature	Month 2	0	0.5	0.832576	0.504379	2	all variables - all visits in period	LogisticRegression
OFLOTUB	Gatifloxacin	Week_2__Diastolic blood pressure	Diastolic blood pressure	Month 2	0	0.166667	0.832576	1.15082	2	all variables - all visits in period	LogisticRegression
OFLOTUB	Gatifloxacin	Week_7__Alanine aminotransferase	Alanine aminotransferase	Month 2	0	-0.5	0.832576	0.260329	2	all variables - all visits in period	LogisticRegression
OFLOTUB	Gatifloxacin	Week_7__Aspartate aminotransferase	Aspartate aminotransferase	Month 2	0	0.5	0.832576	0.392512	2	all variables - all visits in period	LogisticRegression
OFLOTUB	Gatifloxacin	Week_7__Creatinine	Creatinine	Month 2	0	0.5	0.832576	0.33148	2	all variables - all visits in period	LogisticRegression
OFLOTUB	Gatifloxacin	Week_7__Heart rate	Heart rate	Month 2	0	-0.5	0.832576	0.275705	1	all variables - all visits in period	LogisticRegression
OFLOTUB	Gatifloxacin	Week_7__Temperature	Temperature	Month 2	0	0	0.832576	0.489313	1	all variables - all visits in period	LogisticRegression
REMoxTB	2EMRZ/2MR	Week_2__Ascorbic acid oral cumul. dose	Ascorbic acid oral cumul. dose	Month 2	0	0.2	0.829502	0.259876	2	all variables - all visits in period	LogisticRegression
REMoxTB	2EMRZ/2MR	Week_1__ce_Cough	ce_Cough	Month 2	0	0.00802702	0.825844	0.343873	72	all variables - all visits in period	LogisticRegression
REMoxTB	2EHRZ/4HR	Week_5__ce_Crepitation	ce_Crepitation	Month 2	0	-0.0839899	0.820327	0.153546	3	all variables - all visits in period	LogisticRegression
REMoxTB	2MHRZ/2MHR	Week_4__ce_Pallor	ce_Pallor	Month 2	0	0.544547	0.820172	0.144418	2	all variables - all visits in period	LogisticRegression
REMoxTB	2MHRZ/2MHR	Week_6__ce_Severe thirst	ce_Severe thirst	Month 2	0	-0.0742489	0.816773	0.110894	1	all variables - all visits in period	LogisticRegression
REMoxTB	2EHRZ/4HR	Week_6__ce_Reduced breath sounds	ce_Reduced breath sounds	Month 2	0	0.136651	0.8114	0.147364	3	all variables - all visits in period	LogisticRegression
REMoxTB	2MHRZ/2MHR	Week_2__ce_Severe thirst	ce_Severe thirst	Month 2	0	0.566441	0.80969	0.269592	1	all variables - all visits in period	LogisticRegression
REMoxTB	2EMRZ/2MR	Week_8__ce_Severe thirst	ce_Severe thirst	Month 2	0	-0.571941	0.80662	0.136737	2	all variables - all visits in period	LogisticRegression
OFLOTUB	Gatifloxacin	Week_2__Temperature	Temperature	Month 2	0	0.455342	0.80283	2.45655	2	all variables - all visits in period	LogisticRegression
REMoxTB	2EMRZ/2MR	Week_4__Ascorbic acid oral cumul. dose	Ascorbic acid oral cumul. dose	Month 2	0	-0.344338	0.802268	0.166808	2	all variables - all visits in period	LogisticRegression
REMoxTB	2EHRZ/4HR	Week_3__ce_Tachycardia	ce_Tachycardia	Month 2	0	0.220892	0.801092	0.188894	2	all variables - all visits in period	LogisticRegression
REMoxTB	2EHRZ/4HR	Week_7__Ascorbic acid oral cumul. dose	Ascorbic acid oral cumul. dose	Month 2	0	0.4	0.798168	0.0658412	2	all variables - all visits in period	LogisticRegression
REMoxTB	2MHRZ/2MHR	Week_3__Metformin oral cumul. dose	Metformin oral cumul. dose	Month 2	0	0.4	0.798168	0.17166	2	all variables - all visits in period	LogisticRegression
REMoxTB	2MHRZ/2MHR	Week_8__Metformin oral cumul. dose	Metformin oral cumul. dose	Month 2	0	0.4	0.798168	0.127218	2	all variables - all visits in period	LogisticRegression
REMoxTB	2MHRZ/2MHR	Week_3__ce_Expectoration	ce_Expectoration	Month 2	0	0.478714	0.797252	0.160844	1	all variables - all visits in period	LogisticRegression
REMoxTB	2EMRZ/2MR	Week_8__Ascorbic acid oral cumul. dose	Ascorbic acid oral cumul. dose	Month 2	0	0.0667468	0.796192	0.0875682	2	all variables - all visits in period	LogisticRegression
REMoxTB	2EMRZ/2MR	Week_1__Creatinine	Creatinine	Month 2	0	-0.0130188	0.794517	0.705101	88	all variables - all visits in period	LogisticRegression
REMoxTB	2MHRZ/2MHR	Week_8__ce_Pallor	ce_Pallor	Month 2	0	-0.222286	0.79171	0.163336	2	all variables - all visits in period	LogisticRegression
REMoxTB	2MHRZ/2MHR	Week_6__ce_Reduced breath sounds	ce_Reduced breath sounds	Month 2	0	-0.0256874	0.788887	0.146758	3	all variables - all visits in period	LogisticRegression
REMoxTB	2MHRZ/2MHR	Week_1__ce_Cough	ce_Cough	Month 2	0	-0.0383798	0.783027	0.358737	75	all variables - all visits in period	LogisticRegression
REMoxTB	2EHRZ/4HR	Week_7__ce_Severe thirst	ce_Severe thirst	Month 2	0	0.624115	0.779344	0.144066	2	all variables - all visits in period	LogisticRegression
OFLOTUB	Control	Week_10__ce_Chest pain	ce_Chest pain	Month 2	0	0.494538	0.777166	0.0790989	2	all variables - all visits in period	LogisticRegression
REMoxTB	2MHRZ/2MHR	Week_2__ce_Respiratory abnormality	ce_Respiratory abnormality	Month 2	0	0.0997371	0.776925	0.224961	16	all variables - all visits in period	LogisticRegression
REMoxTB	2MHRZ/2MHR	Week_7__ce_Pallor	ce_Pallor	Month 2	0	-0.634195	0.773009	0.150076	2	all variables - all visits in period	LogisticRegression
REMoxTB	2EHRZ/4HR	Week_3__ce_Respiratory abnormality	ce_Respiratory abnormality	Month 2	0	-0.133905	0.772105	0.158501	16	all variables - all visits in period	LogisticRegression
REMoxTB	2MHRZ/2MHR	Week_4__ce_Expectoration	ce_Expectoration	Month 2	0	-0.330051	0.768784	0.118827	1	all variables - all visits in period	LogisticRegression
REMoxTB	2EMRZ/2MR	Week_1__Accuprobe	Accuprobe	Month 2	0	0.0181152	0.765593	0.592869	82	all variables - all visits in period	LogisticRegression
REMoxTB	2MHRZ/2MHR	Week_4__ce_Reduced breath sounds	ce_Reduced breath sounds	Month 2	0	-0.390469	0.765166	0.306313	3	all variables - all visits in period	LogisticRegression
OFLOTUB	Gatifloxacin	Week_7__ce_Cough	ce_Cough	Month 2	0	0.630092	0.763036	0.143688	1	all variables - all visits in period	LogisticRegression
OFLOTUB	Control	Week_6__Weight	Weight	Month 2	0	0.0168423	0.759191	0.463482	4	all variables - all visits in period	LogisticRegression
OFLOTUB	Gatifloxacin	Week_4__Amylase	Amylase	Month 2	0	0.0440976	0.758871	0.289845	11	all variables - all visits in period	LogisticRegression
REMoxTB	2EMRZ/2MR	Week_2__Accuprobe	Accuprobe	Month 2	0	-0.660469	0.757428	1.01416	2	all variables - all visits in period	LogisticRegression
REMoxTB	2EHRZ/4HR	Week_8__Creatinine clearance	Creatinine clearance	Month 2	0	0.0213051	0.755566	0.242253	11	all variables - all visits in period	LogisticRegression
OFLOTUB	Control	Week_7__ce_Chest pain	ce_Chest pain	Month 2	0	-0.66382	0.755033	0.0962975	1	all variables - all visits in period	LogisticRegression
REMoxTB	2EHRZ/4HR	Week_5__ce_Reduced breath sounds	ce_Reduced breath sounds	Month 2	0	-0.152295	0.754828	0.213069	3	all variables - all visits in period	LogisticRegression
REMoxTB	2MHRZ/2MHR	Week_5__ce_Reduced breath sounds	ce_Reduced breath sounds	Month 2	0	-0.149383	0.750195	0.259773	4	all variables - all visits in period	LogisticRegression
REMoxTB	2MHRZ/2MHR	Week_3__ce_Fatigue	ce_Fatigue	Month 2	0	0.0705802	0.749066	0.292296	16	all variables - all visits in period	LogisticRegression
OFLOTUB	Control	Week_6__Temperature	Temperature	Month 2	0	0.189095	0.748777	0.485412	4	all variables - all visits in period	LogisticRegression
OFLOTUB	Gatifloxacin	Week_6__Amylase	Amylase	Month 2	0	-0.102494	0.748659	0.299386	6	all variables - all visits in period	LogisticRegression
REMoxTB	2EHRZ/4HR	Week_1__Cd4	Cd4	Month 2	0	0.0578348	0.748134	0.223671	7	all variables - all visits in period	LogisticRegression
REMoxTB	2EMRZ/2MR	Week_1__Amoxicillin oral cumul. dose	Amoxicillin oral cumul. dose	Month 2	0	0.288675	0.747021	0.182667	2	all variables - all visits in period	LogisticRegression
OFLOTUB	Gatifloxacin	Week_2__Weight	Weight	Month 2	0	0.622008	0.747021	0.493727	2	all variables - all visits in period	LogisticRegression
REMoxTB	2EHRZ/4HR	Week_8__Weight	Weight	Month 2	0	0.0167878	0.745311	0.140927	79	all variables - all visits in period	LogisticRegression
REMoxTB	2EHRZ/4HR	Week_2__Aspartate aminotransferase	Aspartate aminotransferase	Month 2	0	0.0649122	0.745093	0.203911	12	all variables - all visits in period	LogisticRegression
OFLOTUB	Gatifloxacin	Week_8__Systolic blood pressure	Systolic blood pressure	Month 2	0	-0.00254484	0.744136	0.470539	18	all variables - all visits in period	LogisticRegression
REMoxTB	2MHRZ/2MHR	Week_8__ce_Severe thirst	ce_Severe thirst	Month 2	0	0.672802	0.742437	0.114147	1	all variables - all visits in period	LogisticRegression
REMoxTB	2EMRZ/2MR	Week_7__ce_Reduced breath sounds	ce_Reduced breath sounds	Month 2	0	0.340089	0.742365	0.123551	3	all variables - all visits in period	LogisticRegression
OFLOTUB	Gatifloxacin	Week_10__Diastolic blood pressure	Diastolic blood pressure	Month 2	0	0.179933	0.742046	0.562404	2	all variables - all visits in period	LogisticRegression
OFLOTUB	Gatifloxacin	Week_4__Potassium	Potassium	Month 2	0	0.0611222	0.741858	0.314041	11	all variables - all visits in period	LogisticRegression
REMoxTB	2EHRZ/4HR	Week_2__ce_Crepitation	ce_Crepitation	Month 2	0	-0.0520541	0.740932	0.205607	3	all variables - all visits in period	LogisticRegression
OFLOTUB	Gatifloxacin	Week_10__Heart rate	Heart rate	Month 2	0	-0.21342	0.740076	0.494524	2	all variables - all visits in period	LogisticRegression
OFLOTUB	Control	Week_8__Potassium	Potassium	Month 2	0	-0.024253	0.739388	0.189492	18	all variables - all visits in period	LogisticRegression
REMoxTB	2MHRZ/2MHR	Week_4__Aspartate aminotransferase	Aspartate aminotransferase	Month 2	0	-0.00208767	0.739312	0.126493	16	all variables - all visits in period	LogisticRegression
OFLOTUB	Control	Week_6__Platelets	Platelets	Month 2	0	-0.0564529	0.738246	0.628593	6	all variables - all visits in period	LogisticRegression
REMoxTB	2EMRZ/2MR	Week_2__Activated partial thromboplastin time	Activated partial thromboplastin time	Month 2	0	-0.0335695	0.736989	0.238206	12	all variables - all visits in period	LogisticRegression
REMoxTB	2MHRZ/2MHR	Week_2__Activated partial thromboplastin time	Activated partial thromboplastin time	Month 2	0	-0.0365703	0.736635	0.216491	14	all variables - all visits in period	LogisticRegression
REMoxTB	2MHRZ/2MHR	Week_7__ce_Reduced breath sounds	ce_Reduced breath sounds	Month 2	0	-0.18882	0.736527	0.141641	3	all variables - all visits in period	LogisticRegression
REMoxTB	2EHRZ/4HR	Week_2__Temperature	Temperature	Month 2	0	0.0418621	0.735572	0.502729	78	all variables - all visits in period	LogisticRegression
REMoxTB	2EHRZ/4HR	Week_1__Accuprobe	Accuprobe	Month 2	0	0.0391713	0.733583	0.440672	77	all variables - all visits in period	LogisticRegression
OFLOTUB	Gatifloxacin	Week_8__Amylase	Amylase	Month 2	0	0.0807572	0.733567	0.143139	22	all variables - all visits in period	LogisticRegression
REMoxTB	2EHRZ/4HR	Week_7__ce_Reduced breath sounds	ce_Reduced breath sounds	Month 2	0	-0.334933	0.730178	0.137456	3	all variables - all visits in period	LogisticRegression
REMoxTB	2EHRZ/4HR	Week_6__Diastolic blood pressure	Diastolic blood pressure	Month 2	0	-0.0302062	0.730006	0.185692	79	all variables - all visits in period	LogisticRegression
REMoxTB	2MHRZ/2MHR	Week_1__Accuprobe	Accuprobe	Month 2	0	0.0367744	0.727321	0.521162	81	all variables - all visits in period	LogisticRegression
OFLOTUB	Gatifloxacin	Week_2__ce_Sweat	ce_Sweat	Month 2	0	0.694107	0.726162	0.212727	2	all variables - all visits in period	LogisticRegression
REMoxTB	2EMRZ/2MR	Week_2__Mgit	Mgit	Month 2	0	0.072007	0.724288	1.45174	76	all variables - all visits in period	LogisticRegression
REMoxTB	2EHRZ/4HR	Week_2__Creatinine	Creatinine	Month 2	0	0.00330819	0.723756	0.190915	12	all variables - all visits in period	LogisticRegression
REMoxTB	2MHRZ/2MHR	Week_1__Hemoglobin	Hemoglobin	Month 2	0	0.053571	0.722663	0.292214	87	all variables - all visits in period	LogisticRegression
REMoxTB	2MHRZ/2MHR	Week_7__ce_Severe thirst	ce_Severe thirst	Month 2	0	0.662539	0.721076	0.109508	1	all variables - all visits in period	LogisticRegression
REMoxTB	2EMRZ/2MR	Week_3__ce_Fatigue	ce_Fatigue	Month 2	0	0.134291	0.720663	0.236815	15	all variables - all visits in period	LogisticRegression
REMoxTB	2EMRZ/2MR	Week_3__Platelets	Platelets	Month 2	0	0.0536517	0.720401	0.206769	75	all variables - all visits in period	LogisticRegression
OFLOTUB	Gatifloxacin	Week_1__Cd4	Cd4	Month 2	0	-0.0630389	0.720175	0.959334	14	all variables - all visits in period	LogisticRegression
REMoxTB	2MHRZ/2MHR	Week_9__Diastolic blood pressure	Diastolic blood pressure	Month 2	0	-0.0364962	0.71999	0.2058	72	all variables - all visits in period	LogisticRegression
REMoxTB	2EHRZ/4HR	Week_2__Platelets	Platelets	Month 2	0	0.0965079	0.719823	0.170561	13	all variables - all visits in period	LogisticRegression
REMoxTB	2MHRZ/2MHR	Week_2__Potassium	Potassium	Month 2	0	-0.0947053	0.718694	0.120291	13	all variables - all visits in period	LogisticRegression
REMoxTB	2EHRZ/4HR	Week_9__ce_Reduced breath sounds	ce_Reduced breath sounds	Month 2	0	-0.172407	0.718456	0.0829457	3	all variables - all visits in period	LogisticRegression
REMoxTB	2EHRZ/4HR	Week_3__Weight	Weight	Month 2	0	-0.0228601	0.718266	0.242741	79	all variables - all visits in period	LogisticRegression
OFLOTUB	Control	Week_4__Temperature	Temperature	Month 2	0	0.0220733	0.717786	0.538344	8	all variables - all visits in period	LogisticRegression
REMoxTB	2MHRZ/2MHR	Week_2__Pyridoxine oral cumul. dose	Pyridoxine oral cumul. dose	Month 2	0	-0.57735	0.717275	0.199513	1	all variables - all visits in period	LogisticRegression
REMoxTB	2MHRZ/2MHR	Week_8__Pyridoxine oral cumul. dose	Pyridoxine oral cumul. dose	Month 2	0	0.57735	0.717275	0.102266	1	all variables - all visits in period	LogisticRegression
REMoxTB	2MHRZ/2MHR	Week_6__ce_Pallor	ce_Pallor	Month 2	0	0.561944	0.714504	0.216771	2	all variables - all visits in period	LogisticRegression
REMoxTB	2EHRZ/4HR	Week_4__Activated partial thromboplastin time	Activated partial thromboplastin time	Month 2	0	0.0507895	0.714348	0.145141	13	all variables - all visits in period	LogisticRegression
OFLOTUB	Control	Week_4__ce_Chest pain	ce_Chest pain	Month 2	0	-0.0996991	0.712783	0.182872	8	all variables - all visits in period	LogisticRegression
OFLOTUB	Gatifloxacin	Week_11__ce_Cough	ce_Cough	Month 2	0	0.727209	0.712162	0.107165	2	all variables - all visits in period	LogisticRegression
OFLOTUB	Control	Week_6__Creatinine	Creatinine	Month 2	0	0.0633236	0.712114	0.325592	6	all variables - all visits in period	LogisticRegression
REMoxTB	2EHRZ/4HR	Week_8__ce_Tachycardia	ce_Tachycardia	Month 2	0	0.533623	0.711888	0.103071	1	all variables - all visits in period	LogisticRegression
REMoxTB	2EHRZ/4HR	Week_2__Urea	Urea	Month 2	0	-0.138308	0.711656	0.123991	12	all variables - all visits in period	LogisticRegression
OFLOTUB	Gatifloxacin	Week_10__Alanine aminotransferase	Alanine aminotransferase	Month 2	0	-0.16956	0.711476	0.0849915	2	all variables - all visits in period	LogisticRegression
REMoxTB	2MHRZ/2MHR	Week_5__ce_Pallor	ce_Pallor	Month 2	0	-0.339389	0.710303	0.190896	2	all variables - all visits in period	LogisticRegression
REMoxTB	2EMRZ/2MR	Week_2__ce_Weakness	ce_Weakness	Month 2	0	0.0466526	0.708338	0.170616	4	all variables - all visits in period	LogisticRegression
REMoxTB	2EHRZ/4HR	Week_2__ce_Weakness	ce_Weakness	Month 2	0	-0.0639878	0.708132	0.165222	3	all variables - all visits in period	LogisticRegression
REMoxTB	2EHRZ/4HR	Week_1__ce_Fatigue	ce_Fatigue	Month 2	0	0.215119	0.707283	0.321313	13	all variables - all visits in period	LogisticRegression
REMoxTB	2MHRZ/2MHR	Week_2__Creatinine clearance	Creatinine clearance	Month 2	0	0.0344322	0.706783	0.284088	10	all variables - all visits in period	LogisticRegression
REMoxTB	2EMRZ/2MR	Week_2__Aspartate aminotransferase	Aspartate aminotransferase	Month 2	0	0.119339	0.706476	0.158559	12	all variables - all visits in period	LogisticRegression
OFLOTUB	Gatifloxacin	Week_6__Potassium	Potassium	Month 2	0	0.046431	0.706337	0.382294	7	all variables - all visits in period	LogisticRegression
OFLOTUB	Gatifloxacin	Week_10__Temperature	Temperature	Month 2	0	-0.230023	0.705134	0.675921	2	all variables - all visits in period	LogisticRegression
REMoxTB	2EHRZ/4HR	Week_9__Creatinine	Creatinine	Month 2	0	-0.0164092	0.704892	0.112765	69	all variables - all visits in period	LogisticRegression
OFLOTUB	Control	Week_2__Heart rate	Heart rate	Month 2	0	0.683013	0.704244	0.610705	1	all variables - all visits in period	LogisticRegression
OFLOTUB	Control	Week_7__Leukocytes	Leukocytes	Month 2	0	0.183013	0.704244	0.200381	2	all variables - all visits in period	LogisticRegression
OFLOTUB	Gatifloxacin	Week_7__Systolic blood pressure	Systolic blood pressure	Month 2	0	-0.183013	0.704244	0.514771	1	all variables - all visits in period	LogisticRegression
OFLOTUB	Gatifloxacin	Week_4__Aspartate aminotransferase	Aspartate aminotransferase	Month 2	0	0.122206	0.704221	0.519037	11	all variables - all visits in period	LogisticRegression
REMoxTB	2EMRZ/2MR	Week_3__Total bilirubin	Total bilirubin	Month 2	0	0.011324	0.703759	0.140557	75	all variables - all visits in period	LogisticRegression
REMoxTB	2EMRZ/2MR	Week_8__Potassium	Potassium	Month 2	0	-0.0881779	0.70365	0.0723266	15	all variables - all visits in period	LogisticRegression
REMoxTB	2EMRZ/2MR	Week_7__Temperature	Temperature	Month 2	0	0.0103125	0.702231	0.187871	84	all variables - all visits in period	LogisticRegression
REMoxTB	2EMRZ/2MR	Week_8__Creatinine	Creatinine	Month 2	0	-0.103985	0.70178	0.132217	15	all variables - all visits in period	LogisticRegression
REMoxTB	2EHRZ/4HR	Week_8__Hemoglobin	Hemoglobin	Month 2	0	-0.0665706	0.701736	0.102061	14	all variables - all visits in period	LogisticRegression
REMoxTB	2EHRZ/4HR	Week_6__Temperature	Temperature	Month 2	0	-0.00691231	0.70133	0.180568	79	all variables - all visits in period	LogisticRegression
REMoxTB	2EMRZ/2MR	Week_2__Creatinine clearance	Creatinine clearance	Month 2	0	-0.059248	0.700746	0.290491	10	all variables - all visits in period	LogisticRegression
REMoxTB	2MHRZ/2MHR	Week_8__Alanine aminotransferase	Alanine aminotransferase	Month 2	0	-0.0264149	0.699705	0.094202	15	all variables - all visits in period	LogisticRegression
REMoxTB	2EHRZ/4HR	Week_8__Activated partial thromboplastin time	Activated partial thromboplastin time	Month 2	0	-0.0418631	0.699376	0.102838	13	all variables - all visits in period	LogisticRegression
REMoxTB	2EMRZ/2MR	Week_4__Diastolic blood pressure	Diastolic blood pressure	Month 2	0	-0.0206935	0.699026	0.237665	85	all variables - all visits in period	LogisticRegression
OFLOTUB	Gatifloxacin	Week_6__ce_Chest pain	ce_Chest pain	Month 2	0	0.359982	0.697853	0.206644	4	all variables - all visits in period	LogisticRegression
REMoxTB	2EMRZ/2MR	Week_2__Diastolic blood pressure	Diastolic blood pressure	Month 2	0	0.0196474	0.697477	0.444194	84	all variables - all visits in period	LogisticRegression
REMoxTB	2MHRZ/2MHR	Week_2__ce_Fatigue	ce_Fatigue	Month 2	0	0.164739	0.697208	0.235654	16	all variables - all visits in period	LogisticRegression
REMoxTB	2EHRZ/4HR	Week_9__Temperature	Temperature	Month 2	0	0.0141705	0.697156	0.134228	69	all variables - all visits in period	LogisticRegression
REMoxTB	2MHRZ/2MHR	Week_3__ce_Crepitation	ce_Crepitation	Month 2	0	0.19093	0.693491	0.188416	3	all variables - all visits in period	LogisticRegression
OFLOTUB	Control	Week_4__Platelets	Platelets	Month 2	0	-0.165329	0.693324	0.628056	11	all variables - all visits in period	LogisticRegression
REMoxTB	2EMRZ/2MR	Week_5__ce_Reduced breath sounds	ce_Reduced breath sounds	Month 2	0	-0.0661031	0.692122	0.23049	3	all variables - all visits in period	LogisticRegression
OFLOTUB	Gatifloxacin	Week_10__Leukocytes	Leukocytes	Month 2	0	0.0338017	0.69211	0.214766	2	all variables - all visits in period	LogisticRegression
REMoxTB	2MHRZ/2MHR	Week_9__ce_Tachycardia	ce_Tachycardia	Month 2	0	0.16879	0.690397	0.0956219	4	all variables - all visits in period	LogisticRegression
REMoxTB	2EMRZ/2MR	Week_8__Hemoglobin	Hemoglobin	Month 2	0	-0.146764	0.69023	0.107609	16	all variables - all visits in period	LogisticRegression
REMoxTB	2EHRZ/4HR	Week_3__ce_Cough	ce_Cough	Month 2	0	-0.0290362	0.68972	0.296403	78	all variables - all visits in period	LogisticRegression
OFLOTUB	Gatifloxacin	Week_5__Platelets	Platelets	Month 2	0	0.035672	0.688465	0.610759	104	all variables - all visits in period	LogisticRegression
REMoxTB	2MHRZ/2MHR	Week_2__Systolic blood pressure	Systolic blood pressure	Month 2	0	-0.0388936	0.687927	0.77508	83	all variables - all visits in period	LogisticRegression
REMoxTB	2MHRZ/2MHR	Week_1__Height	Height	Month 2	0	0.0206671	0.686897	1.10671	87	all variables - all visits in period	LogisticRegression
REMoxTB	2MHRZ/2MHR	Week_2__Aspartate aminotransferase	Aspartate aminotransferase	Month 2	0	-0.0229301	0.686645	0.178367	13	all variables - all visits in period	LogisticRegression
REMoxTB	2EMRZ/2MR	Week_9__Alanine aminotransferase	Alanine aminotransferase	Month 2	0	0.0145684	0.685089	0.0859693	72	all variables - all visits in period	LogisticRegression
REMoxTB	2EHRZ/4HR	Week_6__Ascorbic acid oral cumul. dose	Ascorbic acid oral cumul. dose	Month 2	0	-0.1	0.685046	0.0881009	2	all variables - all visits in period	LogisticRegression
REMoxTB	2MHRZ/2MHR	Week_8__Prothrombin intl. normalized ratio	Prothrombin intl. normalized ratio	Month 2	0	-0.078495	0.684734	0.117722	10	all variables - all visits in period	LogisticRegression
REMoxTB	2MHRZ/2MHR	Week_8__ce_Reduced breath sounds	ce_Reduced breath sounds	Month 2	0	0.182984	0.683429	0.104706	3	all variables - all visits in period	LogisticRegression
OFLOTUB	Gatifloxacin	Week_6__Alanine aminotransferase	Alanine aminotransferase	Month 2	0	0.0594858	0.682869	0.282712	7	all variables - all visits in period	LogisticRegression
REMoxTB	2EHRZ/4HR	Week_9__Ascorbic acid oral cumul. dose	Ascorbic acid oral cumul. dose	Month 2	0	0.482144	0.682463	0.0845579	2	all variables - all visits in period	LogisticRegression
REMoxTB	2EMRZ/2MR	Week_1__Diastolic blood pressure	Diastolic blood pressure	Month 2	0	0.0242726	0.681851	0.84538	88	all variables - all visits in period	LogisticRegression
REMoxTB	2MHRZ/2MHR	Week_8__Weight	Weight	Month 2	0	-0.0287219	0.681574	0.134094	81	all variables - all visits in period	LogisticRegression
REMoxTB	2MHRZ/2MHR	Week_2__ce_Weakness	ce_Weakness	Month 2	0	0.191125	0.680738	0.182844	4	all variables - all visits in period	LogisticRegression
OFLOTUB	Control	Week_6__ce_Chest pain	ce_Chest pain	Month 2	0	0.230037	0.680599	0.15743	4	all variables - all visits in period	LogisticRegression
REMoxTB	2EHRZ/4HR	Week_3__Total bilirubin	Total bilirubin	Month 2	0	0.0031957	0.678141	0.150745	70	all variables - all visits in period	LogisticRegression
OFLOTUB	Control	Week_6__Systolic blood pressure	Systolic blood pressure	Month 2	0	-0.179252	0.677526	0.511632	4	all variables - all visits in period	LogisticRegression
OFLOTUB	Gatifloxacin	Week_5__Weight	Weight	Month 2	0	-0.0162659	0.677079	0.545575	112	all variables - all visits in period	LogisticRegression
REMoxTB	2MHRZ/2MHR	Week_4__ce_Fatigue	ce_Fatigue	Month 2	0	0.037835	0.674924	0.188109	16	all variables - all visits in period	LogisticRegression
REMoxTB	2EHRZ/4HR	Week_8__ce_Severe thirst	ce_Severe thirst	Month 2	0	-0.456879	0.674448	0.125129	2	all variables - all visits in period	LogisticRegression
REMoxTB	2EMRZ/2MR	Week_1__Height	Height	Month 2	0	0.0261267	0.673852	1.12752	88	all variables - all visits in period	LogisticRegression
REMoxTB	2EMRZ/2MR	Week_3__Prothrombin intl. normalized ratio	Prothrombin intl. normalized ratio	Month 2	0	-0.0756873	0.673277	0.191561	53	all variables - all visits in period	LogisticRegression
OFLOTUB	Control	Week_1__Cd4	Cd4	Month 2	0	0.0905105	0.672449	0.989413	14	all variables - all visits in period	LogisticRegression
REMoxTB	2EMRZ/2MR	Week_1__ce_Weakness	ce_Weakness	Month 2	0	0.25616	0.672193	0.26803	4	all variables - all visits in period	LogisticRegression
REMoxTB	2EHRZ/4HR	Week_9__Weight	Weight	Month 2	0	-0.0248662	0.670622	0.195209	69	all variables - all visits in period	LogisticRegression
REMoxTB	2MHRZ/2MHR	Week_4__ce_Cough	ce_Cough	Month 2	0	-0.0554142	0.669259	0.261464	83	all variables - all visits in period	LogisticRegression
REMoxTB	2EMRZ/2MR	Week_4__ce_Fatigue	ce_Fatigue	Month 2	0	-0.0195311	0.668821	0.20837	15	all variables - all visits in period	LogisticRegression
REMoxTB	2EHRZ/4HR	Week_5__Ascorbic acid oral cumul. dose	Ascorbic acid oral cumul. dose	Month 2	0	-0.476948	0.668501	0.106243	2	all variables - all visits in period	LogisticRegression
REMoxTB	2MHRZ/2MHR	Week_2__ce_Crepitation	ce_Crepitation	Month 2	0	0.1918	0.668002	0.251586	4	all variables - all visits in period	LogisticRegression
REMoxTB	2EMRZ/2MR	Week_2__ce_Tachycardia	ce_Tachycardia	Month 2	0	-0.010723	0.667931	0.323685	2	all variables - all visits in period	LogisticRegression
REMoxTB	2EMRZ/2MR	Week_4__ce_Cough	ce_Cough	Month 2	0	-0.0588404	0.667455	0.250355	85	all variables - all visits in period	LogisticRegression
OFLOTUB	Gatifloxacin	Week_4__Platelets	Platelets	Month 2	0	-0.155358	0.667354	0.596156	11	all variables - all visits in period	LogisticRegression
REMoxTB	2EHRZ/4HR	Week_9__Systolic blood pressure	Systolic blood pressure	Month 2	0	-0.00033616	0.666374	0.210254	69	all variables - all visits in period	LogisticRegression
OFLOTUB	Gatifloxacin	Week_10__ce_Chest pain	ce_Chest pain	Month 2	0	-0.538423	0.666337	0.0734202	2	all variables - all visits in period	LogisticRegression
OFLOTUB	Gatifloxacin	Week_9__Systolic blood pressure	Systolic blood pressure	Month 2	0	0.0055959	0.665641	0.486593	100	all variables - all visits in period	LogisticRegression
OFLOTUB	Control	Week_8__Diastolic blood pressure	Diastolic blood pressure	Month 2	0	-0.0407245	0.664882	0.54355	16	all variables - all visits in period	LogisticRegression
REMoxTB	2EMRZ/2MR	Week_5__ce_Cough	ce_Cough	Month 2	0	-0.0647379	0.663989	0.207026	83	all variables - all visits in period	LogisticRegression
REMoxTB	2EHRZ/4HR	Week_6__Weight	Weight	Month 2	0	-0.0110257	0.66338	0.141602	79	all variables - all visits in period	LogisticRegression
REMoxTB	2EHRZ/4HR	Week_3__Creatinine	Creatinine	Month 2	0	0.0651616	0.662444	0.219522	70	all variables - all visits in period	LogisticRegression
OFLOTUB	Gatifloxacin	Week_10__Potassium	Potassium	Month 2	0	0.377188	0.662128	0.15309	2	all variables - all visits in period	LogisticRegression
REMoxTB	2EHRZ/4HR	Week_1__ce_Weakness	ce_Weakness	Month 2	0	0.365293	0.662074	0.210535	3	all variables - all visits in period	LogisticRegression
OFLOTUB	Control	Week_8__Platelets	Platelets	Month 2	0	0.146048	0.661983	0.314007	17	all variables - all visits in period	LogisticRegression
REMoxTB	2EHRZ/4HR	Week_7__Diastolic blood pressure	Diastolic blood pressure	Month 2	0	-0.0431857	0.6613	0.166749	78	all variables - all visits in period	LogisticRegression
REMoxTB	2EHRZ/4HR	Week_7__Weight	Weight	Month 2	0	0.0348999	0.659496	0.135729	78	all variables - all visits in period	LogisticRegression
OFLOTUB	Control	Week_6__Hemoglobin	Hemoglobin	Month 2	0	-0.220996	0.659488	0.29319	6	all variables - all visits in period	LogisticRegression
REMoxTB	2EHRZ/4HR	Week_3__ce_Fatigue	ce_Fatigue	Month 2	0	0.210275	0.659326	0.201669	12	all variables - all visits in period	LogisticRegression
REMoxTB	2EHRZ/4HR	Week_8__Platelets	Platelets	Month 2	0	0.0827852	0.658517	0.092375	14	all variables - all visits in period	LogisticRegression
REMoxTB	2EMRZ/2MR	Week_7__ce_Tachycardia	ce_Tachycardia	Month 2	0	-0.24747	0.657413	0.148531	2	all variables - all visits in period	LogisticRegression
REMoxTB	2EHRZ/4HR	Week_8__Alanine aminotransferase	Alanine aminotransferase	Month 2	0	-0.188083	0.657278	0.0974113	13	all variables - all visits in period	LogisticRegression
OFLOTUB	Control	Week_4__Alanine aminotransferase	Alanine aminotransferase	Month 2	0	0.173006	0.656958	0.193009	11	all variables - all visits in period	LogisticRegression
OFLOTUB	Gatifloxacin	Week_6__Glucose	Glucose	Month 2	0	0.0928098	0.656078	0.194899	7	all variables - all visits in period	LogisticRegression
OFLOTUB	Gatifloxacin	Week_11__ce_Chest pain	ce_Chest pain	Month 2	0	0.793426	0.656019	0.128958	2	all variables - all visits in period	LogisticRegression
OFLOTUB	Control	Week_4__Amylase	Amylase	Month 2	0	-0.00268727	0.656014	0.338164	11	all variables - all visits in period	LogisticRegression
REMoxTB	2MHRZ/2MHR	Week_9__Temperature	Temperature	Month 2	0	-0.00936642	0.654868	0.134118	72	all variables - all visits in period	LogisticRegression
OFLOTUB	Gatifloxacin	Week_9__LJ-culture status	LJ-culture status	Month 2	0	0.0656811	0.654375	2.5699	96	all variables - all visits in period	LogisticRegression
REMoxTB	2EMRZ/2MR	Week_1__Platelets	Platelets	Month 2	0	0.00295568	0.653862	0.391156	88	all variables - all visits in period	LogisticRegression
REMoxTB	2EMRZ/2MR	Week_6__Diastolic blood pressure	Diastolic blood pressure	Month 2	0	-0.0547623	0.65382	0.185734	83	all variables - all visits in period	LogisticRegression
OFLOTUB	Gatifloxacin	Week_4__Systolic blood pressure	Systolic blood pressure	Month 2	0	0.295975	0.653399	0.482472	7	all variables - all visits in period	LogisticRegression
REMoxTB	2EHRZ/4HR	Week_3__Systolic blood pressure	Systolic blood pressure	Month 2	0	0.0237406	0.653381	0.428215	79	all variables - all visits in period	LogisticRegression
REMoxTB	2EMRZ/2MR	Week_8__Platelets	Platelets	Month 2	0	0.089955	0.653019	0.113185	16	all variables - all visits in period	LogisticRegression
REMoxTB	2MHRZ/2MHR	Week_4__Alanine aminotransferase	Alanine aminotransferase	Month 2	0	0.0433446	0.652186	0.105324	15	all variables - all visits in period	LogisticRegression
OFLOTUB	Control	Week_8__ce_Haemoptysis	ce_Haemoptysis	Month 2	0	-0.0940445	0.650926	0.117385	16	all variables - all visits in period	LogisticRegression
REMoxTB	2EMRZ/2MR	Week_4__Activated partial thromboplastin time	Activated partial thromboplastin time	Month 2	0	0.0209684	0.650696	0.135774	15	all variables - all visits in period	LogisticRegression
OFLOTUB	Gatifloxacin	Week_8__Temperature	Temperature	Month 2	0	-0.0846192	0.649562	0.766905	18	all variables - all visits in period	LogisticRegression
OFLOTUB	Gatifloxacin	Week_4__Creatinine	Creatinine	Month 2	0	0.0744415	0.649422	0.358744	11	all variables - all visits in period	LogisticRegression
REMoxTB	2EMRZ/2MR	Week_2__Urea	Urea	Month 2	0	0.0248808	0.649088	0.123465	12	all variables - all visits in period	LogisticRegression
OFLOTUB	Gatifloxacin	Week_4__Leukocytes	Leukocytes	Month 2	0	-0.0909932	0.64901	0.225763	11	all variables - all visits in period	LogisticRegression
REMoxTB	2MHRZ/2MHR	Week_7__Heart rate	Heart rate	Month 2	0	0.075009	0.647647	0.154345	81	all variables - all visits in period	LogisticRegression
OFLOTUB	Control	Week_4__Potassium	Potassium	Month 2	0	-0.00617364	0.647523	0.36217	11	all variables - all visits in period	LogisticRegression
REMoxTB	2EHRZ/4HR	Week_4__Weight	Weight	Month 2	0	-0.0588449	0.646814	0.217205	80	all variables - all visits in period	LogisticRegression
REMoxTB	2MHRZ/2MHR	Week_3__Diastolic blood pressure	Diastolic blood pressure	Month 2	0	0.0699867	0.646746	0.29259	82	all variables - all visits in period	LogisticRegression
REMoxTB	2EMRZ/2MR	Week_1__ce_Crepitation	ce_Crepitation	Month 2	0	0.1935	0.646458	0.24621	4	all variables - all visits in period	LogisticRegression
REMoxTB	2EHRZ/4HR	Week_4__Alanine aminotransferase	Alanine aminotransferase	Month 2	0	-0.120255	0.645979	0.0947622	13	all variables - all visits in period	LogisticRegression
REMoxTB	2EHRZ/4HR	Week_4__Systolic blood pressure	Systolic blood pressure	Month 2	0	0.0455856	0.645278	0.418487	80	all variables - all visits in period	LogisticRegression
REMoxTB	2MHRZ/2MHR	Week_2__ce_Cough	ce_Cough	Month 2	0	-0.0745639	0.645231	0.339609	82	all variables - all visits in period	LogisticRegression
OFLOTUB	Gatifloxacin	Week_4__Glucose	Glucose	Month 2	0	0.126031	0.645178	0.238133	13	all variables - all visits in period	LogisticRegression
OFLOTUB	Gatifloxacin	Week_4__ce_Chest pain	ce_Chest pain	Month 2	0	0.373384	0.64513	0.194923	7	all variables - all visits in period	LogisticRegression
REMoxTB	2EMRZ/2MR	Week_9__ce_Reduced breath sounds	ce_Reduced breath sounds	Month 2	0	0.0292607	0.64504	0.100214	3	all variables - all visits in period	LogisticRegression
REMoxTB	2EMRZ/2MR	Week_2__LJ-culture status	LJ-culture status	Month 2	0	0.0972802	0.644624	0.490193	80	all variables - all visits in period	LogisticRegression
REMoxTB	2EHRZ/4HR	Week_4__ce_Cough	ce_Cough	Month 2	0	-0.0678926	0.644593	0.249964	79	all variables - all visits in period	LogisticRegression
REMoxTB	2MHRZ/2MHR	Week_8__Creatinine clearance	Creatinine clearance	Month 2	0	0.0878104	0.644479	0.194141	11	all variables - all visits in period	LogisticRegression
REMoxTB	2EMRZ/2MR	Week_8__Creatinine clearance	Creatinine clearance	Month 2	0	0.0374608	0.643517	0.188596	13	all variables - all visits in period	LogisticRegression
OFLOTUB	Control	Week_1__Systolic blood pressure	Systolic blood pressure	Month 2	0	0.0416034	0.643166	0.816157	116	all variables - all visits in period	LogisticRegression
REMoxTB	2EHRZ/4HR	Week_4__Total bilirubin	Total bilirubin	Month 2	0	-0.131598	0.642096	0.11397	13	all variables - all visits in period	LogisticRegression
REMoxTB	2MHRZ/2MHR	Week_3__Activated partial thromboplastin time	Activated partial thromboplastin time	Month 2	0	0.0491279	0.641864	0.214604	73	all variables - all visits in period	LogisticRegression
REMoxTB	2MHRZ/2MHR	Week_9__Alanine aminotransferase	Alanine aminotransferase	Month 2	0	0.0218905	0.64109	0.091526	71	all variables - all visits in period	LogisticRegression
OFLOTUB	Control	Week_1__Hemoglobin	Hemoglobin	Month 2	0	-0.0267637	0.640787	0.812141	115	all variables - all visits in period	LogisticRegression
REMoxTB	2EHRZ/4HR	Week_9__Creatinine clearance	Creatinine clearance	Month 2	0	0.0633632	0.640241	0.178281	51	all variables - all visits in period	LogisticRegression
REMoxTB	2MHRZ/2MHR	Week_3__Hemoglobin	Hemoglobin	Month 2	0	-0.0763994	0.640221	0.175979	73	all variables - all visits in period	LogisticRegression
REMoxTB	2MHRZ/2MHR	Week_9__ce_Severe thirst	ce_Severe thirst	Month 2	0	-0.718001	0.639366	0.0861112	1	all variables - all visits in period	LogisticRegression
REMoxTB	2EHRZ/4HR	Week_5__ce_Fatigue	ce_Fatigue	Month 2	0	0.0788656	0.638266	0.17917	12	all variables - all visits in period	LogisticRegression
REMoxTB	2MHRZ/2MHR	Week_4__Temperature	Temperature	Month 2	0	-0.064368	0.637334	0.273975	83	all variables - all visits in period	LogisticRegression
REMoxTB	2EMRZ/2MR	Week_8__ce_Reduced breath sounds	ce_Reduced breath sounds	Month 2	0	0.296621	0.63679	0.121045	3	all variables - all visits in period	LogisticRegression
REMoxTB	2MHRZ/2MHR	Week_3__ce_Cough	ce_Cough	Month 2	0	-0.0476133	0.635122	0.302892	82	all variables - all visits in period	LogisticRegression
OFLOTUB	Control	Week_9__Diastolic blood pressure	Diastolic blood pressure	Month 2	0	-0.0362016	0.634732	0.573433	94	all variables - all visits in period	LogisticRegression
OFLOTUB	Gatifloxacin	Week_4__Alanine aminotransferase	Alanine aminotransferase	Month 2	0	0.242747	0.634705	0.204651	11	all variables - all visits in period	LogisticRegression
REMoxTB	2EMRZ/2MR	Week_4__ce_Respiratory abnormality	ce_Respiratory abnormality	Month 2	0	0.157111	0.634591	0.156781	20	all variables - all visits in period	LogisticRegression
REMoxTB	2EMRZ/2MR	Week_4__Alanine aminotransferase	Alanine aminotransferase	Month 2	0	0.171379	0.633161	0.104925	15	all variables - all visits in period	LogisticRegression
OFLOTUB	Control	Week_5__Platelets	Platelets	Month 2	0	-0.0165911	0.632848	0.583953	97	all variables - all visits in period	LogisticRegression
REMoxTB	2MHRZ/2MHR	Week_2__Alanine aminotransferase	Alanine aminotransferase	Month 2	0	0.201722	0.632717	0.128768	13	all variables - all visits in period	LogisticRegression
REMoxTB	2MHRZ/2MHR	Week_6__Temperature	Temperature	Month 2	0	-0.0032012	0.632553	0.168207	82	all variables - all visits in period	LogisticRegression
REMoxTB	2MHRZ/2MHR	Week_6__Diastolic blood pressure	Diastolic blood pressure	Month 2	0	0.0452693	0.632329	0.19265	82	all variables - all visits in period	LogisticRegression
OFLOTUB	Gatifloxacin	Week_8__Zn-smear	Zn-smear	Month 2	0	0.045698	0.632192	2.33524	19	all variables - all visits in period	LogisticRegression
OFLOTUB	Gatifloxacin	Week_8__Weight	Weight	Month 2	0	0.059123	0.630776	0.383477	18	all variables - all visits in period	LogisticRegression
REMoxTB	2EMRZ/2MR	Week_6__ce_Weakness	ce_Weakness	Month 2	0	-0.00915058	0.63067	0.120346	4	all variables - all visits in period	LogisticRegression
REMoxTB	2EHRZ/4HR	Week_9__Alanine aminotransferase	Alanine aminotransferase	Month 2	0	0.0302939	0.630039	0.087637	69	all variables - all visits in period	LogisticRegression
REMoxTB	2MHRZ/2MHR	Week_7__Temperature	Temperature	Month 2	0	-0.040447	0.629662	0.162539	81	all variables - all visits in period	LogisticRegression
REMoxTB	2EHRZ/4HR	Week_8__ce_Weakness	ce_Weakness	Month 2	0	-0.00582129	0.629147	0.106361	4	all variables - all visits in period	LogisticRegression
REMoxTB	2EHRZ/4HR	Week_1__Activated partial thromboplastin time	Activated partial thromboplastin time	Month 2	0	0.0574997	0.628366	0.496974	83	all variables - all visits in period	LogisticRegression
REMoxTB	2MHRZ/2MHR	Week_9__Heart rate	Heart rate	Month 2	0	0.00118512	0.628349	0.150451	72	all variables - all visits in period	LogisticRegression
REMoxTB	2EHRZ/4HR	Week_8__Prothrombin time	Prothrombin time	Month 2	0	0.178412	0.627984	0.0720785	13	all variables - all visits in period	LogisticRegression
REMoxTB	2EHRZ/4HR	Week_7__Systolic blood pressure	Systolic blood pressure	Month 2	0	0.0717362	0.627562	0.253445	78	all variables - all visits in period	LogisticRegression
REMoxTB	2EMRZ/2MR	Week_2__Platelets	Platelets	Month 2	0	0.174187	0.627171	0.219906	12	all variables - all visits in period	LogisticRegression
REMoxTB	2MHRZ/2MHR	Week_6__Weight	Weight	Month 2	0	-0.0197311	0.627037	0.143648	82	all variables - all visits in period	LogisticRegression
REMoxTB	2EHRZ/4HR	Week_8__Sodium	Sodium	Month 2	0	0.173087	0.626753	0.0774453	13	all variables - all visits in period	LogisticRegression
OFLOTUB	Gatifloxacin	Week_2__ce_Haemoptysis	ce_Haemoptysis	Month 2	0	-0.206172	0.626171	0.273653	2	all variables - all visits in period	LogisticRegression
REMoxTB	2EHRZ/4HR	Week_4__Temperature	Temperature	Month 2	0	-0.0567908	0.626133	0.26017	80	all variables - all visits in period	LogisticRegression
REMoxTB	2EMRZ/2MR	Week_4__Weight	Weight	Month 2	0	-0.0508706	0.625988	0.197154	85	all variables - all visits in period	LogisticRegression
REMoxTB	2MHRZ/2MHR	Week_8__Systolic blood pressure	Systolic blood pressure	Month 2	0	0.00952089	0.625634	0.236838	81	all variables - all visits in period	LogisticRegression
REMoxTB	2EMRZ/2MR	Week_8__Diastolic blood pressure	Diastolic blood pressure	Month 2	0	-0.023186	0.625145	0.163916	83	all variables - all visits in period	LogisticRegression
OFLOTUB	Control	Week_4__Systolic blood pressure	Systolic blood pressure	Month 2	0	-0.0956774	0.624931	0.573306	8	all variables - all visits in period	LogisticRegression
REMoxTB	2EHRZ/4HR	Week_3__Creatinine clearance	Creatinine clearance	Month 2	0	0.0406143	0.624729	0.276304	50	all variables - all visits in period	LogisticRegression
REMoxTB	2EMRZ/2MR	Week_8__Sodium	Sodium	Month 2	0	0.160432	0.623139	0.0762067	15	all variables - all visits in period	LogisticRegression
REMoxTB	2MHRZ/2MHR	Week_3__Heart rate	Heart rate	Month 2	0	-0.0338849	0.621704	0.277278	82	all variables - all visits in period	LogisticRegression
REMoxTB	2EMRZ/2MR	Week_1__Prothrombin intl. normalized ratio	Prothrombin intl. normalized ratio	Month 2	0	-0.0610268	0.621613	0.522715	63	all variables - all visits in period	LogisticRegression
OFLOTUB	Gatifloxacin	Week_6__Aspartate aminotransferase	Aspartate aminotransferase	Month 2	0	0.318406	0.621251	0.259127	7	all variables - all visits in period	LogisticRegression
REMoxTB	2MHRZ/2MHR	Week_8__Creatinine	Creatinine	Month 2	0	-0.100064	0.621071	0.143764	15	all variables - all visits in period	LogisticRegression
REMoxTB	2MHRZ/2MHR	Week_4__Prothrombin intl. normalized ratio	Prothrombin intl. normalized ratio	Month 2	0	-0.180553	0.619969	0.129871	11	all variables - all visits in period	LogisticRegression
REMoxTB	2EMRZ/2MR	Week_9__Heart rate	Heart rate	Month 2	0	0.0163378	0.61964	0.150474	72	all variables - all visits in period	LogisticRegression
REMoxTB	2MHRZ/2MHR	Week_4__ce_Respiratory abnormality	ce_Respiratory abnormality	Month 2	0	0.132856	0.618849	0.174655	16	all variables - all visits in period	LogisticRegression
REMoxTB	2EMRZ/2MR	Week_7__Diastolic blood pressure	Diastolic blood pressure	Month 2	0	-0.0528531	0.618419	0.168674	84	all variables - all visits in period	LogisticRegression
OFLOTUB	Gatifloxacin	Week_1__ce_Cough	ce_Cough	Month 2	0	0.0592805	0.618153	0.109097	124	all variables - all visits in period	LogisticRegression
REMoxTB	2EMRZ/2MR	Week_3__Activated partial thromboplastin time	Activated partial thromboplastin time	Month 2	0	-0.0581435	0.616328	0.226969	75	all variables - all visits in period	LogisticRegression
REMoxTB	2MHRZ/2MHR	Week_8__Aspartate aminotransferase	Aspartate aminotransferase	Month 2	0	0.137514	0.615044	0.0794539	15	all variables - all visits in period	LogisticRegression
OFLOTUB	Gatifloxacin	Week_5__Amylase	Amylase	Month 2	0	0.00372492	0.613751	0.302666	103	all variables - all visits in period	LogisticRegression
OFLOTUB	Control	Week_8__Temperature	Temperature	Month 2	0	-0.11984	0.612597	0.58767	16	all variables - all visits in period	LogisticRegression
REMoxTB	2EHRZ/4HR	Week_2__Creatinine clearance	Creatinine clearance	Month 2	0	-0.225627	0.611808	0.279197	10	all variables - all visits in period	LogisticRegression
REMoxTB	2EMRZ/2MR	Week_8__ce_Tachycardia	ce_Tachycardia	Month 2	0	-0.0260239	0.611439	0.131875	3	all variables - all visits in period	LogisticRegression
REMoxTB	2EHRZ/4HR	Week_2__ce_Fatigue	ce_Fatigue	Month 2	0	0.225784	0.611355	0.315767	12	all variables - all visits in period	LogisticRegression
OFLOTUB	Control	Week_2__ce_Fever	ce_Fever	Month 2	0	-0.838594	0.610589	0.0849219	1	all variables - all visits in period	LogisticRegression
REMoxTB	2EHRZ/4HR	Week_5__ce_Cough	ce_Cough	Month 2	0	-0.049455	0.610468	0.197519	79	all variables - all visits in period	LogisticRegression
REMoxTB	2EMRZ/2MR	Week_8__Systolic blood pressure	Systolic blood pressure	Month 2	0	0.0950274	0.609816	0.235758	83	all variables - all visits in period	LogisticRegression
REMoxTB	2EMRZ/2MR	Week_3__Creatinine	Creatinine	Month 2	0	-0.0667784	0.609581	0.215092	75	all variables - all visits in period	LogisticRegression
REMoxTB	2EHRZ/4HR	Week_8__Creatinine	Creatinine	Month 2	0	-0.146609	0.609075	0.108099	13	all variables - all visits in period	LogisticRegression
REMoxTB	2EMRZ/2MR	Week_4__Prothrombin time	Prothrombin time	Month 2	0	0.0748213	0.608438	0.0907712	15	all variables - all visits in period	LogisticRegression
REMoxTB	2MHRZ/2MHR	Week_6__ce_Tachycardia	ce_Tachycardia	Month 2	0	0.113753	0.607453	0.149303	4	all variables - all visits in period	LogisticRegression
REMoxTB	2EHRZ/4HR	Week_8__Systolic blood pressure	Systolic blood pressure	Month 2	0	0.0460476	0.606701	0.259659	79	all variables - all visits in period	LogisticRegression
REMoxTB	2MHRZ/2MHR	Week_4__Diastolic blood pressure	Diastolic blood pressure	Month 2	0	-0.00436266	0.60643	0.230242	83	all variables - all visits in period	LogisticRegression
REMoxTB	2MHRZ/2MHR	Week_1__ce_Fatigue	ce_Fatigue	Month 2	0	0.111488	0.604294	0.284342	16	all variables - all visits in period	LogisticRegression
REMoxTB	2MHRZ/2MHR	Week_8__Diastolic blood pressure	Diastolic blood pressure	Month 2	0	-0.0899826	0.604051	0.177674	81	all variables - all visits in period	LogisticRegression
OFLOTUB	Gatifloxacin	Week_6__ce_Cough	ce_Cough	Month 2	0	0.256482	0.604005	0.135009	4	all variables - all visits in period	LogisticRegression
REMoxTB	2EHRZ/4HR	Week_2__Activated partial thromboplastin time	Activated partial thromboplastin time	Month 2	0	-0.140227	0.601889	0.168636	12	all variables - all visits in period	LogisticRegression
OFLOTUB	Gatifloxacin	Week_6__Leukocytes	Leukocytes	Month 2	0	-0.173298	0.600895	0.262747	7	all variables - all visits in period	LogisticRegression
REMoxTB	2MHRZ/2MHR	Week_1__Creatinine clearance	Creatinine clearance	Month 2	0	0.0424885	0.600801	0.707591	87	all variables - all visits in period	LogisticRegression
REMoxTB	2MHRZ/2MHR	Week_3__Prothrombin intl. normalized ratio	Prothrombin intl. normalized ratio	Month 2	0	-0.0854449	0.600676	0.20812	51	all variables - all visits in period	LogisticRegression
OFLOTUB	Gatifloxacin	Week_8__Glucose	Glucose	Month 2	0	0.155634	0.600116	0.12021	22	all variables - all visits in period	LogisticRegression
OFLOTUB	Control	Week_8__Aspartate aminotransferase	Aspartate aminotransferase	Month 2	0	0.141102	0.600023	0.235972	18	all variables - all visits in period	LogisticRegression
REMoxTB	2EHRZ/4HR	Week_6__ce_Cough	ce_Cough	Month 2	0	-0.0334351	0.598126	0.16488	79	all variables - all visits in period	LogisticRegression
REMoxTB	2EHRZ/4HR	Week_5__Alanine aminotransferase	Alanine aminotransferase	Month 2	0	0.0123144	0.595786	0.0910591	70	all variables - all visits in period	LogisticRegression
REMoxTB	2EHRZ/4HR	Week_4__ce_Respiratory abnormality	ce_Respiratory abnormality	Month 2	0	0.236735	0.595734	0.156856	16	all variables - all visits in period	LogisticRegression
REMoxTB	2MHRZ/2MHR	Week_2__Hemoglobin	Hemoglobin	Month 2	0	0.264383	0.59557	0.209898	14	all variables - all visits in period	LogisticRegression
OFLOTUB	Control	Week_8__Systolic blood pressure	Systolic blood pressure	Month 2	0	0.0846866	0.595246	0.409434	16	all variables - all visits in period	LogisticRegression
REMoxTB	2MHRZ/2MHR	Week_2__ce_Tachycardia	ce_Tachycardia	Month 2	0	0.475111	0.594446	0.223996	4	all variables - all visits in period	LogisticRegression
REMoxTB	2EHRZ/4HR	Week_6__ce_Weakness	ce_Weakness	Month 2	0	-0.12501	0.593634	0.146089	4	all variables - all visits in period	LogisticRegression
OFLOTUB	Gatifloxacin	Week_8__Alanine aminotransferase	Alanine aminotransferase	Month 2	0	0.140708	0.592692	0.10612	22	all variables - all visits in period	LogisticRegression
OFLOTUB	Control	Week_5__Diastolic blood pressure	Diastolic blood pressure	Month 2	0	0.0217481	0.592275	0.759028	102	all variables - all visits in period	LogisticRegression
OFLOTUB	Gatifloxacin	Week_10__Aspartate aminotransferase	Aspartate aminotransferase	Month 2	0	-0.324918	0.590834	0.223192	2	all variables - all visits in period	LogisticRegression
REMoxTB	2EMRZ/2MR	Week_2__Weight	Weight	Month 2	0	-0.0735533	0.589303	0.331611	84	all variables - all visits in period	LogisticRegression
REMoxTB	2EHRZ/4HR	Week_3__Mgit culture status	Mgit culture status	Month 2	0	0.0831827	0.588776	0.211057	69	all variables - all visits in period	LogisticRegression
OFLOTUB	Control	Week_4__Creatinine	Creatinine	Month 2	0	-0.176151	0.588258	0.431798	11	all variables - all visits in period	LogisticRegression
REMoxTB	2EHRZ/4HR	Week_2__Systolic blood pressure	Systolic blood pressure	Month 2	0	0.0503715	0.588087	0.755373	78	all variables - all visits in period	LogisticRegression
REMoxTB	2MHRZ/2MHR	Week_3__Creatinine clearance	Creatinine clearance	Month 2	0	0.0883157	0.58779	0.270758	50	all variables - all visits in period	LogisticRegression
OFLOTUB	Gatifloxacin	Week_9__Weight	Weight	Month 2	0	0.0410543	0.587682	0.369847	101	all variables - all visits in period	LogisticRegression
REMoxTB	2MHRZ/2MHR	Week_8__Activated partial thromboplastin time	Activated partial thromboplastin time	Month 2	0	0.15492	0.587557	0.102694	15	all variables - all visits in period	LogisticRegression
REMoxTB	2MHRZ/2MHR	Week_5__ce_Cough	ce_Cough	Month 2	0	-0.0270244	0.587278	0.211695	82	all variables - all visits in period	LogisticRegression
REMoxTB	2MHRZ/2MHR	Week_9__ce_Reduced breath sounds	ce_Reduced breath sounds	Month 2	0	-0.541012	0.586479	0.0724199	3	all variables - all visits in period	LogisticRegression
REMoxTB	2MHRZ/2MHR	Week_8__Urea	Urea	Month 2	0	-0.0450871	0.586393	0.0746706	15	all variables - all visits in period	LogisticRegression
REMoxTB	2MHRZ/2MHR	Week_6__ce_Weakness	ce_Weakness	Month 2	0	-0.0965367	0.586071	0.147022	4	all variables - all visits in period	LogisticRegression
REMoxTB	2EMRZ/2MR	Week_2__ce_Crepitation	ce_Crepitation	Month 2	0	0.505701	0.585962	0.182092	4	all variables - all visits in period	LogisticRegression
REMoxTB	2EMRZ/2MR	Week_1__BMI	BMI	Month 2	0	-0.00520104	0.585372	0.600911	88	all variables - all visits in period	LogisticRegression
REMoxTB	2MHRZ/2MHR	Week_1__ce_Weakness	ce_Weakness	Month 2	0	0.634755	0.585161	0.235552	4	all variables - all visits in period	LogisticRegression
REMoxTB	2EMRZ/2MR	Week_8__Urea	Urea	Month 2	0	-0.208415	0.584832	0.0775375	15	all variables - all visits in period	LogisticRegression
OFLOTUB	Control	Week_8__Alanine aminotransferase	Alanine aminotransferase	Month 2	0	0.111037	0.584073	0.105625	18	all variables - all visits in period	LogisticRegression
REMoxTB	2MHRZ/2MHR	Week_6__Mgit culture status	Mgit culture status	Month 2	0	0.0297147	0.583479	0.144146	71	all variables - all visits in period	LogisticRegression
REMoxTB	2MHRZ/2MHR	Week_9__Systolic blood pressure	Systolic blood pressure	Month 2	0	0.106508	0.582825	0.233871	72	all variables - all visits in period	LogisticRegression
OFLOTUB	Gatifloxacin	Week_9__Diastolic blood pressure	Diastolic blood pressure	Month 2	0	-0.0931847	0.582796	0.596228	100	all variables - all visits in period	LogisticRegression
REMoxTB	2MHRZ/2MHR	Week_9__Prothrombin intl. normalized ratio	Prothrombin intl. normalized ratio	Month 2	0	-0.0478885	0.582091	0.130588	50	all variables - all visits in period	LogisticRegression
REMoxTB	2MHRZ/2MHR	Week_5__ce_Weakness	ce_Weakness	Month 2	0	0.0622877	0.580044	0.133771	4	all variables - all visits in period	LogisticRegression
REMoxTB	2EMRZ/2MR	Week_8__Activated partial thromboplastin time	Activated partial thromboplastin time	Month 2	0	0.228545	0.579057	0.125765	16	all variables - all visits in period	LogisticRegression
REMoxTB	2MHRZ/2MHR	Week_3__Creatinine	Creatinine	Month 2	0	-0.056567	0.578171	0.195303	73	all variables - all visits in period	LogisticRegression
REMoxTB	2MHRZ/2MHR	Week_3__Temperature	Temperature	Month 2	0	-0.0949319	0.576395	0.371791	82	all variables - all visits in period	LogisticRegression
REMoxTB	2EHRZ/4HR	Week_2__Pyridoxine oral cumul. dose	Pyridoxine oral cumul. dose	Month 2	0	0.866025	0.575913	0.0980091	1	all variables - all visits in period	LogisticRegression
REMoxTB	2EHRZ/4HR	Week_3__Pyridoxine oral cumul. dose	Pyridoxine oral cumul. dose	Month 2	0	-0.866025	0.575913	0.093079	1	all variables - all visits in period	LogisticRegression
REMoxTB	2EHRZ/4HR	Week_4__Pyridoxine oral cumul. dose	Pyridoxine oral cumul. dose	Month 2	0	-0.866025	0.575913	0.0798708	1	all variables - all visits in period	LogisticRegression
OFLOTUB	Gatifloxacin	Week_7__Leukocytes	Leukocytes	Month 2	0	-0.866025	0.575913	0.167499	2	all variables - all visits in period	LogisticRegression
OFLOTUB	Control	Week_8__Amylase	Amylase	Month 2	0	-0.157836	0.575588	0.155228	17	all variables - all visits in period	LogisticRegression
REMoxTB	2EHRZ/4HR	Week_3__Prothrombin intl. normalized ratio	Prothrombin intl. normalized ratio	Month 2	0	-0.0644326	0.575448	0.193849	48	all variables - all visits in period	LogisticRegression
REMoxTB	2EMRZ/2MR	Week_3__Creatinine clearance	Creatinine clearance	Month 2	0	0.00364551	0.575364	0.294701	55	all variables - all visits in period	LogisticRegression
REMoxTB	2EMRZ/2MR	Week_8__Heart rate	Heart rate	Month 2	0	-0.0509124	0.574912	0.149225	83	all variables - all visits in period	LogisticRegression
REMoxTB	2EMRZ/2MR	Week_3__ce_Expectoration	ce_Expectoration	Month 2	0	-0.376694	0.57399	0.13007	2	all variables - all visits in period	LogisticRegression
REMoxTB	2EMRZ/2MR	Week_3__ce_Cough	ce_Cough	Month 2	0	-0.0248732	0.573686	0.304045	85	all variables - all visits in period	LogisticRegression
REMoxTB	2EMRZ/2MR	Week_3__Heart rate	Heart rate	Month 2	0	0.00645559	0.572491	0.2804	85	all variables - all visits in period	LogisticRegression
REMoxTB	2EMRZ/2MR	Week_6__ce_Crepitation	ce_Crepitation	Month 2	0	-0.0263987	0.571531	0.170528	3	all variables - all visits in period	LogisticRegression
REMoxTB	2EHRZ/4HR	Week_4__Prothrombin intl. normalized ratio	Prothrombin intl. normalized ratio	Month 2	0	0.104077	0.569594	0.13945	9	all variables - all visits in period	LogisticRegression
REMoxTB	2MHRZ/2MHR	Week_6__Systolic blood pressure	Systolic blood pressure	Month 2	0	0.104059	0.569396	0.312751	82	all variables - all visits in period	LogisticRegression
REMoxTB	2EHRZ/4HR	Week_6__Systolic blood pressure	Systolic blood pressure	Month 2	0	0.0687718	0.568836	0.293529	79	all variables - all visits in period	LogisticRegression
REMoxTB	2EMRZ/2MR	Week_8__Aspartate aminotransferase	Aspartate aminotransferase	Month 2	0	0.240442	0.566929	0.0872388	15	all variables - all visits in period	LogisticRegression
OFLOTUB	Control	Week_2__ce_Sweat	ce_Sweat	Month 2	0	0.87496	0.566777	0.188077	1	all variables - all visits in period	LogisticRegression
REMoxTB	2MHRZ/2MHR	Week_3__Urea	Urea	Month 2	0	0.0216636	0.565285	0.124143	73	all variables - all visits in period	LogisticRegression
REMoxTB	2MHRZ/2MHR	Week_4__ce_Severe thirst	ce_Severe thirst	Month 2	0	0.853337	0.5648	0.173392	1	all variables - all visits in period	LogisticRegression
REMoxTB	2EMRZ/2MR	Week_2__ce_Loss of appetite	ce_Loss of appetite	Month 2	0	0.170885	0.564744	0.32293	18	all variables - all visits in period	LogisticRegression
REMoxTB	2EMRZ/2MR	Week_2__Potassium	Potassium	Month 2	0	-0.15845	0.564307	0.152896	12	all variables - all visits in period	LogisticRegression
REMoxTB	2EMRZ/2MR	Week_6__ce_Cough	ce_Cough	Month 2	0	-0.0451652	0.562619	0.169075	83	all variables - all visits in period	LogisticRegression
REMoxTB	2EMRZ/2MR	Week_2__Alanine aminotransferase	Alanine aminotransferase	Month 2	0	0.128642	0.56063	0.126507	12	all variables - all visits in period	LogisticRegression
REMoxTB	2MHRZ/2MHR	Week_5__Mgit culture status	Mgit culture status	Month 2	0	0.00115594	0.560141	0.124481	74	all variables - all visits in period	LogisticRegression
REMoxTB	2EHRZ/4HR	Week_3__Ascorbic acid oral cumul. dose	Ascorbic acid oral cumul. dose	Month 2	0	-0.424342	0.558432	0.114909	2	all variables - all visits in period	LogisticRegression
REMoxTB	2EMRZ/2MR	Week_4__Prothrombin intl. normalized ratio	Prothrombin intl. normalized ratio	Month 2	0	-0.227556	0.558018	0.139681	12	all variables - all visits in period	LogisticRegression
REMoxTB	2EMRZ/2MR	Week_7__ce_Severe thirst	ce_Severe thirst	Month 2	0	0.882629	0.556608	0.109899	2	all variables - all visits in period	LogisticRegression
REMoxTB	2MHRZ/2MHR	Week_1__Prothrombin intl. normalized ratio	Prothrombin intl. normalized ratio	Month 2	0	0.0616484	0.554368	0.546664	60	all variables - all visits in period	LogisticRegression
REMoxTB	2EMRZ/2MR	Week_5__Diastolic blood pressure	Diastolic blood pressure	Month 2	0	0.0682637	0.553477	0.213927	83	all variables - all visits in period	LogisticRegression
REMoxTB	2MHRZ/2MHR	Week_2__Accuprobe	Accuprobe	Month 2	0	0.768046	0.552836	0.267039	2	all variables - all visits in period	LogisticRegression
REMoxTB	2EHRZ/4HR	Week_5__ce_Respiratory abnormality	ce_Respiratory abnormality	Month 2	0	0.201148	0.550949	0.133708	16	all variables - all visits in period	LogisticRegression
OFLOTUB	Gatifloxacin	Week_1__Neutrophils	Neutrophils	Month 2	0	0.0791142	0.549092	0.970242	123	all variables - all visits in period	LogisticRegression
OFLOTUB	Gatifloxacin	Week_4__ce_Cough	ce_Cough	Month 2	0	0.19956	0.548836	0.113069	7	all variables - all visits in period	LogisticRegression
REMoxTB	2EMRZ/2MR	Week_3__ce_Respiratory abnormality	ce_Respiratory abnormality	Month 2	0	-0.00559557	0.545291	0.169017	19	all variables - all visits in period	LogisticRegression
REMoxTB	2MHRZ/2MHR	Week_9__Creatinine	Creatinine	Month 2	0	-0.010606	0.545219	0.121317	71	all variables - all visits in period	LogisticRegression
OFLOTUB	Control	Week_6__ce_Sweat	ce_Sweat	Month 2	0	0.523604	0.54065	0.185755	4	all variables - all visits in period	LogisticRegression
REMoxTB	2EHRZ/4HR	Week_8__ce_Reduced breath sounds	ce_Reduced breath sounds	Month 2	0	-0.060758	0.538227	0.141092	3	all variables - all visits in period	LogisticRegression
REMoxTB	2EHRZ/4HR	Week_1__Aspartate aminotransferase	Aspartate aminotransferase	Month 2	0	0.0640098	0.537006	0.298841	83	all variables - all visits in period	LogisticRegression
REMoxTB	2EMRZ/2MR	Week_4__Temperature	Temperature	Month 2	0	-0.0453072	0.534696	0.288075	85	all variables - all visits in period	LogisticRegression
REMoxTB	2EMRZ/2MR	Week_2__Prothrombin time	Prothrombin time	Month 2	0	0.311443	0.53378	0.11833	12	all variables - all visits in period	LogisticRegression
OFLOTUB	Control	Week_2__ce_Chest pain	ce_Chest pain	Month 2	0	0.810175	0.530316	0.119751	1	all variables - all visits in period	LogisticRegression
OFLOTUB	Gatifloxacin	Week_11__Diastolic blood pressure	Diastolic blood pressure	Month 2	0	-0.902126	0.52806	0.20672	2	all variables - all visits in period	LogisticRegression
REMoxTB	2EHRZ/4HR	Week_5__Weight	Weight	Month 2	0	-0.0787967	0.525798	0.175402	80	all variables - all visits in period	LogisticRegression
REMoxTB	2EHRZ/4HR	Week_9__Heart rate	Heart rate	Month 2	0	0.0293367	0.525071	0.135649	69	all variables - all visits in period	LogisticRegression
OFLOTUB	Control	Week_6__ce_Cough	ce_Cough	Month 2	0	0.528331	0.523088	0.112914	4	all variables - all visits in period	LogisticRegression
REMoxTB	2EHRZ/4HR	Week_2__LJ-culture status	LJ-culture status	Month 2	0	0.129826	0.521943	0.473242	75	all variables - all visits in period	LogisticRegression
REMoxTB	2EMRZ/2MR	Week_5__ce_Tachycardia	ce_Tachycardia	Month 2	0	0.566444	0.519542	0.187685	2	all variables - all visits in period	LogisticRegression
OFLOTUB	Control	Week_5__Creatinine	Creatinine	Month 2	0	-0.0191065	0.519345	0.411491	96	all variables - all visits in period	LogisticRegression
OFLOTUB	Control	Week_8__Glucose	Glucose	Month 2	0	0.212308	0.517156	0.122598	18	all variables - all visits in period	LogisticRegression
REMoxTB	2MHRZ/2MHR	Week_1__Metformin oral cumul. dose	Metformin oral cumul. dose	Month 2	0	0.737488	0.516508	0.725777	2	all variables - all visits in period	LogisticRegression
OFLOTUB	Control	Week_4__Heart rate	Heart rate	Month 2	0	-0.369824	0.5158	0.497179	8	all variables - all visits in period	LogisticRegression
REMoxTB	2EMRZ/2MR	Week_1__Creatinine clearance	Creatinine clearance	Month 2	0	0.0712403	0.515727	0.752955	88	all variables - all visits in period	LogisticRegression
REMoxTB	2EMRZ/2MR	Week_7__Weight	Weight	Month 2	0	-0.0816783	0.513925	0.138784	84	all variables - all visits in period	LogisticRegression
REMoxTB	2EMRZ/2MR	Week_4__ce_Tachycardia	ce_Tachycardia	Month 2	0	0.78639	0.510713	0.165949	2	all variables - all visits in period	LogisticRegression
REMoxTB	2MHRZ/2MHR	Week_8__Hemoglobin	Hemoglobin	Month 2	0	-0.228298	0.509396	0.107379	15	all variables - all visits in period	LogisticRegression
REMoxTB	2EMRZ/2MR	Week_1__ms_Ethambutol	ms_Ethambutol	Month 2	0	-0.0554751	0.507119	0.10077	84	all variables - all visits in period	LogisticRegression
REMoxTB	2MHRZ/2MHR	Week_2__ce_Loss of appetite	ce_Loss of appetite	Month 2	0	0.0906548	0.506146	0.2898	17	all variables - all visits in period	LogisticRegression
REMoxTB	2MHRZ/2MHR	Week_5__Temperature	Temperature	Month 2	0	0.0999727	0.505697	0.200623	82	all variables - all visits in period	LogisticRegression
REMoxTB	2EMRZ/2MR	Week_9__Systolic blood pressure	Systolic blood pressure	Month 2	0	0.0941224	0.50495	0.226225	72	all variables - all visits in period	LogisticRegression
REMoxTB	2EHRZ/4HR	Week_1__Height	Height	Month 2	0	0.105956	0.503434	1.1026	84	all variables - all visits in period	LogisticRegression
OFLOTUB	Gatifloxacin	Week_2__Glucose	Glucose	Month 2	0	0.117869	0.498754	0.308964	46	all variables - all visits in period	LogisticRegression
REMoxTB	2EMRZ/2MR	Week_5__Weight	Weight	Month 2	0	-0.109011	0.49414	0.165938	83	all variables - all visits in period	LogisticRegression
OFLOTUB	Control	Week_7__ce_Fever	ce_Fever	Month 2	0	0.921142	0.4931	0.140209	1	all variables - all visits in period	LogisticRegression
REMoxTB	2EMRZ/2MR	Week_9__ce_Tachycardia	ce_Tachycardia	Month 2	0	-0.838379	0.482135	0.0987423	3	all variables - all visits in period	LogisticRegression
REMoxTB	2MHRZ/2MHR	Week_5__Alanine aminotransferase	Alanine aminotransferase	Month 2	0	0.106897	0.475787	0.0828833	72	all variables - all visits in period	LogisticRegression
REMoxTB	2EMRZ/2MR	Week_2__ce_Expectoration	ce_Expectoration	Month 2	0	0.142114	0.471724	0.218359	2	all variables - all visits in period	LogisticRegression
REMoxTB	2MHRZ/2MHR	Week_9__ce_Pallor	ce_Pallor	Month 2	0	0.229325	0.469645	0.0623928	2	all variables - all visits in period	LogisticRegression
OFLOTUB	Control	Week_6__ce_Haemoptysis	ce_Haemoptysis	Month 2	0	-0.552423	0.468641	0.115022	4	all variables - all visits in period	LogisticRegression
REMoxTB	2EHRZ/4HR	Week_4__ce_Crepitation	ce_Crepitation	Month 2	0	0.41487	0.466453	0.168823	3	all variables - all visits in period	LogisticRegression
REMoxTB	2MHRZ/2MHR	Week_5__ce_Severe thirst	ce_Severe thirst	Month 2	0	0.90829	0.46275	0.119994	1	all variables - all visits in period	LogisticRegression
OFLOTUB	Control	Week_9__ms_Ethambutol	ms_Ethambutol	Month 2	0	0.169877	0.457715	0.0844481	13	all variables - all visits in period	LogisticRegression
REMoxTB	2EHRZ/4HR	Week_5__ce_Weakness	ce_Weakness	Month 2	0	0.44434	0.455201	0.121759	4	all variables - all visits in period	LogisticRegression
REMoxTB	2EHRZ/4HR	Week_3__ce_Expectoration	ce_Expectoration	Month 2	0	-0.123755	0.447542	0.241168	2	all variables - all visits in period	LogisticRegression
REMoxTB	2EMRZ/2MR	Week_1__Mgit	Mgit	Month 2	0	0.103277	0.441753	3.98392	88	all variables - all visits in period	LogisticRegression
REMoxTB	2EHRZ/4HR	Week_4__ce_Severe thirst	ce_Severe thirst	Month 2	0	0.792032	0.432257	0.248045	2	all variables - all visits in period	LogisticRegression
REMoxTB	2EHRZ/4HR	Week_2__Heart rate	Heart rate	Month 2	0	-0.139695	0.430714	0.373821	78	all variables - all visits in period	LogisticRegression
REMoxTB	2MHRZ/2MHR	Week_8__LJ-culture	LJ-culture	Month 2	0	-0.0700149	0.427983	1.32567	76	all variables - all visits in period	LogisticRegression
REMoxTB	2MHRZ/2MHR	Week_1__Dextromethorphan oral cumul. dose	Dextromethorphan oral cumul. dose	Month 2	0	-0.8	0.427498	0.151091	1	all variables - all visits in period	LogisticRegression
REMoxTB	2EHRZ/4HR	Week_9__ce_Severe thirst	ce_Severe thirst	Month 2	0	-0.690839	0.423697	0.0839943	2	all variables - all visits in period	LogisticRegression
REMoxTB	2EMRZ/2MR	Week_9__ce_Crepitation	ce_Crepitation	Month 2	0	0.359974	0.421477	0.0710204	4	all variables - all visits in period	LogisticRegression
REMoxTB	2MHRZ/2MHR	Week_2__Prothrombin intl. normalized ratio	Prothrombin intl. normalized ratio	Month 2	0	-0.402411	0.42047	0.171503	9	all variables - all visits in period	LogisticRegression
REMoxTB	2EMRZ/2MR	Week_9__ce_Severe thirst	ce_Severe thirst	Month 2	0	-0.755341	0.410446	0.127459	2	all variables - all visits in period	LogisticRegression
REMoxTB	2EHRZ/4HR	Week_4__ce_Reduced breath sounds	ce_Reduced breath sounds	Month 2	0	-0.420985	0.400058	0.3132	3	all variables - all visits in period	LogisticRegression
OFLOTUB	Gatifloxacin	Week_6__ce_Sweat	ce_Sweat	Month 2	0	0.655344	0.398997	0.212348	4	all variables - all visits in period	LogisticRegression
REMoxTB	2EHRZ/4HR	Week_6__ce_Crepitation	ce_Crepitation	Month 2	0	-0.689592	0.393832	0.150376	3	all variables - all visits in period	LogisticRegression
REMoxTB	2EHRZ/4HR	Week_5__ce_Tachycardia	ce_Tachycardia	Month 2	0	-0.0369198	0.392332	0.175413	1	all variables - all visits in period	LogisticRegression
OFLOTUB	Gatifloxacin	Week_2__ce_Fever	ce_Fever	Month 2	0	0.945903	0.391545	0.198568	2	all variables - all visits in period	LogisticRegression
REMoxTB	2EMRZ/2MR	Week_3__Potassium	Potassium	Month 2	0	-0.175392	0.365479	0.123694	75	all variables - all visits in period	LogisticRegression
OFLOTUB	Control	Week_10__ce_Cough	ce_Cough	Month 2	0	0.0174049	0.35339	0.150112	2	all variables - all visits in period	LogisticRegression
REMoxTB	2MHRZ/2MHR	Week_3__ce_Severe thirst	ce_Severe thirst	Month 2	0	0.946847	0.325753	0.156849	1	all variables - all visits in period	LogisticRegression
OFLOTUB	Control	Week_7__ce_Sweat	ce_Sweat	Month 2	0	0.979927	0.322703	0.128127	1	all variables - all visits in period	LogisticRegression
OFLOTUB	Gatifloxacin	Week_2__ce_Chest pain	ce_Chest pain	Month 2	0	0.947678	0.300571	0.211842	2	all variables - all visits in period	LogisticRegression
OFLOTUB	Gatifloxacin	Week_7__ce_Sweat	ce_Sweat	Month 2	0	0.983963	0.300526	0.193119	1	all variables - all visits in period	LogisticRegression
REMoxTB	2EHRZ/4HR	Week_5__ce_Severe thirst	ce_Severe thirst	Month 2	0	0.976684	0.299774	0.150154	2	all variables - all visits in period	LogisticRegression
REMoxTB	2EHRZ/4HR	Week_2__Ascorbic acid oral cumul. dose	Ascorbic acid oral cumul. dose	Month 2	0	0.85	0.283208	0.122894	2	all variables - all visits in period	LogisticRegression
OFLOTUB	Gatifloxacin	Week_10__ce_Fever	ce_Fever	Month 2	0	0.800735	0.281194	0.159771	2	all variables - all visits in period	LogisticRegression
REMoxTB	2EHRZ/4HR	Week_2__ce_Expectoration	ce_Expectoration	Month 2	0	0.00408792	0.230419	0.4234	2	all variables - all visits in period	LogisticRegression
REMoxTB	2MHRZ/2MHR	Week_4__Metformin oral cumul. dose	Metformin oral cumul. dose	Month 2	0	0.948683	0.173556	0.155505	2	all variables - all visits in period	LogisticRegression
OFLOTUB	Gatifloxacin	Week_7__ce_Fever	ce_Fever	Month 2	0	0.997392	0.160984	0.166423	1	all variables - all visits in period	LogisticRegression
REMoxTB	2EHRZ/4HR	Week_1__ce_Anaemia	ce_Anaemia	Month 2	0			0.139977	1	all variables - all visits in period	LogisticRegression
REMoxTB	2EHRZ/4HR	Week_1__ce_Body ache	ce_Body ache	Month 2	0			0.144774	1	all variables - all visits in period	LogisticRegression
REMoxTB	2EHRZ/4HR	Week_1__ce_Body pains	ce_Body pains	Month 2	0			0.480218	1	all variables - all visits in period	LogisticRegression
REMoxTB	2EHRZ/4HR	Week_1__ce_Bodyache	ce_Bodyache	Month 2	0			0.326568	1	all variables - all visits in period	LogisticRegression
REMoxTB	2EHRZ/4HR	Week_1__ce_Bodyaches	ce_Bodyaches	Month 2	0			0.100112	1	all variables - all visits in period	LogisticRegression
REMoxTB	2EHRZ/4HR	Week_1__ce_Bronch left mid zone	ce_Bronch left mid zone	Month 2	0			0.282885	1	all variables - all visits in period	LogisticRegression
REMoxTB	2EHRZ/4HR	Week_1__ce_Bronchial breath sounds	ce_Bronchial breath sounds	Month 2	0			0.131967	1	all variables - all visits in period	LogisticRegression
REMoxTB	2EHRZ/4HR	Week_1__ce_Chills	ce_Chills	Month 2	0			0.109787	1	all variables - all visits in period	LogisticRegression
REMoxTB	2EHRZ/4HR	Week_1__ce_Cold	ce_Cold	Month 2	0			0.137342	1	all variables - all visits in period	LogisticRegression
REMoxTB	2EHRZ/4HR	Week_1__ce_Crackles	ce_Crackles	Month 2	0			0.250056	1	all variables - all visits in period	LogisticRegression
REMoxTB	2EHRZ/4HR	Week_1__ce_Crepitation	ce_Crepitation	Month 2	0			0.232496	3	all variables - all visits in period	LogisticRegression
REMoxTB	2EHRZ/4HR	Week_1__ce_Decreased air entry on left	ce_Decreased air entry on left	Month 2	0			0.041426	1	all variables - all visits in period	LogisticRegression
REMoxTB	2EHRZ/4HR	Week_1__ce_Dizziness	ce_Dizziness	Month 2	0			0.294663	1	all variables - all visits in period	LogisticRegression
REMoxTB	2EHRZ/4HR	Week_1__ce_Expectoration	ce_Expectoration	Month 2	0			0.23042	1	all variables - all visits in period	LogisticRegression
REMoxTB	2EHRZ/4HR	Week_1__ce_Harsh breathsounds bilaterally	ce_Harsh breathsounds bilaterally	Month 2	0			0.155452	1	all variables - all visits in period	LogisticRegression
REMoxTB	2EHRZ/4HR	Week_1__ce_Hoarse voice	ce_Hoarse voice	Month 2	0			0.195578	1	all variables - all visits in period	LogisticRegression
REMoxTB	2EHRZ/4HR	Week_1__ce_Inguinal swelling (right sided)	ce_Inguinal swelling (right sided)	Month 2	0			0.101542	1	all variables - all visits in period	LogisticRegression
REMoxTB	2EHRZ/4HR	Week_1__ce_Lymphadenopathy	ce_Lymphadenopathy	Month 2	0			0.246643	1	all variables - all visits in period	LogisticRegression
REMoxTB	2EHRZ/4HR	Week_1__ce_Malaise	ce_Malaise	Month 2	0			0.225392	1	all variables - all visits in period	LogisticRegression
REMoxTB	2EHRZ/4HR	Week_1__ce_Mild pallor	ce_Mild pallor	Month 2	0			0.181001	1	all variables - all visits in period	LogisticRegression
REMoxTB	2EHRZ/4HR	Week_1__ce_Not reported	ce_Not reported	Month 2	0			0.215771	1	all variables - all visits in period	LogisticRegression
REMoxTB	2EHRZ/4HR	Week_1__ce_Orthostatic hypotension	ce_Orthostatic hypotension	Month 2	0			0.212567	1	all variables - all visits in period	LogisticRegression
REMoxTB	2EHRZ/4HR	Week_1__ce_Pain in legs	ce_Pain in legs	Month 2	0			0.321884	1	all variables - all visits in period	LogisticRegression
REMoxTB	2EHRZ/4HR	Week_1__ce_Pallor	ce_Pallor	Month 2	0			0.401257	1	all variables - all visits in period	LogisticRegression
REMoxTB	2EHRZ/4HR	Week_1__ce_Pallor due to tb	ce_Pallor due to tb	Month 2	0			0.322938	1	all variables - all visits in period	LogisticRegression
REMoxTB	2EHRZ/4HR	Week_1__ce_Reduced breath sounds	ce_Reduced breath sounds	Month 2	0			0.404696	3	all variables - all visits in period	LogisticRegression
REMoxTB	2EHRZ/4HR	Week_1__ce_Respiratory abnormality	ce_Respiratory abnormality	Month 2	0			0.286311	17	all variables - all visits in period	LogisticRegression
REMoxTB	2EHRZ/4HR	Week_1__ce_Rhinitis	ce_Rhinitis	Month 2	0			0.402441	1	all variables - all visits in period	LogisticRegression
REMoxTB	2EHRZ/4HR	Week_1__ce_Rhonchi	ce_Rhonchi	Month 2	0			0.253941	1	all variables - all visits in period	LogisticRegression
REMoxTB	2EHRZ/4HR	Week_1__ce_Severe thirst	ce_Severe thirst	Month 2	0			0.194603	2	all variables - all visits in period	LogisticRegression
REMoxTB	2EHRZ/4HR	Week_1__ce_Sleep disturbance	ce_Sleep disturbance	Month 2	0			0.203589	1	all variables - all visits in period	LogisticRegression
REMoxTB	2EHRZ/4HR	Week_1__ce_Sore throat	ce_Sore throat	Month 2	0			0.418417	1	all variables - all visits in period	LogisticRegression
REMoxTB	2EHRZ/4HR	Week_1__ce_Tachycardia	ce_Tachycardia	Month 2	0			0.37833	1	all variables - all visits in period	LogisticRegression
REMoxTB	2EHRZ/4HR	Week_1__ce_Thirstiness	ce_Thirstiness	Month 2	0			0.170022	1	all variables - all visits in period	LogisticRegression
REMoxTB	2EHRZ/4HR	Week_1__ce_Vomiting	ce_Vomiting	Month 2	0			0.172991	1	all variables - all visits in period	LogisticRegression
REMoxTB	2EHRZ/4HR	Week_1__ce_Wheezing	ce_Wheezing	Month 2	0			0.530092	1	all variables - all visits in period	LogisticRegression
REMoxTB	2EHRZ/4HR	Week_1__Acyclovir oral cumul. dose	Acyclovir oral cumul. dose	Month 2	0			0.0790117	1	all variables - all visits in period	LogisticRegression
REMoxTB	2EHRZ/4HR	Week_1__Aminophylline oral cumul. dose	Aminophylline oral cumul. dose	Month 2	0			0.11908	1	all variables - all visits in period	LogisticRegression
REMoxTB	2EHRZ/4HR	Week_1__Cefuroxime oral cumul. dose	Cefuroxime oral cumul. dose	Month 2	0			0.10297	1	all variables - all visits in period	LogisticRegression
REMoxTB	2EHRZ/4HR	Week_1__Cimetidine oral cumul. dose	Cimetidine oral cumul. dose	Month 2	0			0.292483	1	all variables - all visits in period	LogisticRegression
REMoxTB	2EHRZ/4HR	Week_1__Clavulanic acid oral cumul. dose	Clavulanic acid oral cumul. dose	Month 2	0			0.117784	1	all variables - all visits in period	LogisticRegression
REMoxTB	2EHRZ/4HR	Week_1__Cyanocobalamin oral cumul. dose	Cyanocobalamin oral cumul. dose	Month 2	0			0.367425	1	all variables - all visits in period	LogisticRegression
REMoxTB	2EHRZ/4HR	Week_1__Diclofenac oral cumul. dose	Diclofenac oral cumul. dose	Month 2	0			0.174528	1	all variables - all visits in period	LogisticRegression
REMoxTB	2EHRZ/4HR	Week_1__Diphenhydramine oral cumul. dose	Diphenhydramine oral cumul. dose	Month 2	0			0.161173	1	all variables - all visits in period	LogisticRegression
REMoxTB	2EHRZ/4HR	Week_1__Enalapril oral cumul. dose	Enalapril oral cumul. dose	Month 2	0			0.184684	1	all variables - all visits in period	LogisticRegression
REMoxTB	2EHRZ/4HR	Week_1__Etamsylate oral cumul. dose	Etamsylate oral cumul. dose	Month 2	0			0.0705684	1	all variables - all visits in period	LogisticRegression
REMoxTB	2EHRZ/4HR	Week_1__Fenoterol oral cumul. dose	Fenoterol oral cumul. dose	Month 2	0			0.173293	1	all variables - all visits in period	LogisticRegression
REMoxTB	2EHRZ/4HR	Week_1__Fexofenadine oral cumul. dose	Fexofenadine oral cumul. dose	Month 2	0			0.0682218	1	all variables - all visits in period	LogisticRegression
REMoxTB	2EHRZ/4HR	Week_1__Folic acid oral cumul. dose	Folic acid oral cumul. dose	Month 2	0			0.185022	1	all variables - all visits in period	LogisticRegression
REMoxTB	2EHRZ/4HR	Week_1__Glipizide oral cumul. dose	Glipizide oral cumul. dose	Month 2	0			0.125918	1	all variables - all visits in period	LogisticRegression
REMoxTB	2EHRZ/4HR	Week_1__Hydrochlorothiazide oral cumul. dose	Hydrochlorothiazide oral cumul. dose	Month 2	0			0.385327	1	all variables - all visits in period	LogisticRegression
REMoxTB	2EHRZ/4HR	Week_1__Ibuprofen oral cumul. dose	Ibuprofen oral cumul. dose	Month 2	0			0.27066	1	all variables - all visits in period	LogisticRegression
REMoxTB	2EHRZ/4HR	Week_1__Medroxyprogesterone im cumul. dose	Medroxyprogesterone im cumul. dose	Month 2	0			0.102511	2	all variables - all visits in period	LogisticRegression
REMoxTB	2EHRZ/4HR	Week_1__Metformin oral cumul. dose	Metformin oral cumul. dose	Month 2	0			0.0879223	1	all variables - all visits in period	LogisticRegression
REMoxTB	2EHRZ/4HR	Week_1__Metronidazole oral cumul. dose	Metronidazole oral cumul. dose	Month 2	0			0.075654	1	all variables - all visits in period	LogisticRegression
REMoxTB	2EHRZ/4HR	Week_1__Nifedipine oral cumul. dose	Nifedipine oral cumul. dose	Month 2	0			0.0912237	1	all variables - all visits in period	LogisticRegression
REMoxTB	2EHRZ/4HR	Week_1__Nimesulide oral cumul. dose	Nimesulide oral cumul. dose	Month 2	0			0.101496	1	all variables - all visits in period	LogisticRegression
REMoxTB	2EHRZ/4HR	Week_1__Norethindrone enanthate im cumul. dose	Norethindrone enanthate im cumul. dose	Month 2	0			0.0996785	1	all variables - all visits in period	LogisticRegression
REMoxTB	2EHRZ/4HR	Week_1__Norethindrone enanthate oral cumul. dose	Norethindrone enanthate oral cumul. dose	Month 2	0			0.0890417	1	all variables - all visits in period	LogisticRegression
REMoxTB	2EHRZ/4HR	Week_1__Prednisolone oral cumul. dose	Prednisolone oral cumul. dose	Month 2	0			0.153369	1	all variables - all visits in period	LogisticRegression
REMoxTB	2EHRZ/4HR	Week_1__Primaquine oral cumul. dose	Primaquine oral cumul. dose	Month 2	0			0.0822908	1	all variables - all visits in period	LogisticRegression
REMoxTB	2EHRZ/4HR	Week_1__Ranitidine oral cumul. dose	Ranitidine oral cumul. dose	Month 2	0			0.186168	1	all variables - all visits in period	LogisticRegression
REMoxTB	2EHRZ/4HR	Week_1__Salbutamol oral cumul. dose	Salbutamol oral cumul. dose	Month 2	0			0.220839	1	all variables - all visits in period	LogisticRegression
REMoxTB	2EHRZ/4HR	Week_1__Theophylline oral cumul. dose	Theophylline oral cumul. dose	Month 2	0			0.164502	1	all variables - all visits in period	LogisticRegression
REMoxTB	2EHRZ/4HR	Week_1__Thiamine oral cumul. dose	Thiamine oral cumul. dose	Month 2	0			0.173172	1	all variables - all visits in period	LogisticRegression
REMoxTB	2EHRZ/4HR	Week_1__Tranexamic acid oral cumul. dose	Tranexamic acid oral cumul. dose	Month 2	0			0.104983	1	all variables - all visits in period	LogisticRegression
REMoxTB	2EHRZ/4HR	Week_1__Trimethoprim oral cumul. dose	Trimethoprim oral cumul. dose	Month 2	0			0.229713	1	all variables - all visits in period	LogisticRegression
REMoxTB	2EHRZ/4HR	Week_1__LJ-culture status	LJ-culture status	Month 2	0			1.96498	84	all variables - all visits in period	LogisticRegression
REMoxTB	2EHRZ/4HR	Week_1__Mgit culture status	Mgit culture status	Month 2	0			1.20459	83	all variables - all visits in period	LogisticRegression
REMoxTB	2EHRZ/4HR	Week_1__ms_Ethambutol	ms_Ethambutol	Month 2	0			0.0974395	80	all variables - all visits in period	LogisticRegression
REMoxTB	2EHRZ/4HR	Week_1__ms_Moxifloxacin	ms_Moxifloxacin	Month 2	0			0.0896221	80	all variables - all visits in period	LogisticRegression
REMoxTB	2EHRZ/4HR	Week_1__ms_Rifampicin	ms_Rifampicin	Month 2	0			0.0852584	80	all variables - all visits in period	LogisticRegression
REMoxTB	2EHRZ/4HR	Week_10__ce_Chest pain	ce_Chest pain	Month 2	0			0.212743	1	all variables - all visits in period	LogisticRegression
REMoxTB	2EHRZ/4HR	Week_10__ce_Cough	ce_Cough	Month 2	0			0.120407	1	all variables - all visits in period	LogisticRegression
REMoxTB	2EHRZ/4HR	Week_10__ce_Dyspnea	ce_Dyspnea	Month 2	0			0.119315	1	all variables - all visits in period	LogisticRegression
REMoxTB	2EHRZ/4HR	Week_10__ce_Fever	ce_Fever	Month 2	0			0.0895962	1	all variables - all visits in period	LogisticRegression
REMoxTB	2EHRZ/4HR	Week_10__ce_Haemoptysis	ce_Haemoptysis	Month 2	0			0.194614	1	all variables - all visits in period	LogisticRegression
REMoxTB	2EHRZ/4HR	Week_10__ce_Sweat	ce_Sweat	Month 2	0			0.123495	1	all variables - all visits in period	LogisticRegression
REMoxTB	2EHRZ/4HR	Week_10__ce_Weight loss	ce_Weight loss	Month 2	0			0.314596	1	all variables - all visits in period	LogisticRegression
REMoxTB	2EHRZ/4HR	Week_10__Activated partial thromboplastin time	Activated partial thromboplastin time	Month 2	0			0.10675	1	all variables - all visits in period	LogisticRegression
REMoxTB	2EHRZ/4HR	Week_10__Alanine aminotransferase	Alanine aminotransferase	Month 2	0			0.105048	1	all variables - all visits in period	LogisticRegression
REMoxTB	2EHRZ/4HR	Week_10__Aspartate aminotransferase	Aspartate aminotransferase	Month 2	0			0.0716994	1	all variables - all visits in period	LogisticRegression
REMoxTB	2EHRZ/4HR	Week_10__Creatinine	Creatinine	Month 2	0			0.0949668	1	all variables - all visits in period	LogisticRegression
REMoxTB	2EHRZ/4HR	Week_10__Hemoglobin	Hemoglobin	Month 2	0			0.158819	1	all variables - all visits in period	LogisticRegression
REMoxTB	2EHRZ/4HR	Week_10__Platelets	Platelets	Month 2	0			0.0767221	1	all variables - all visits in period	LogisticRegression
REMoxTB	2EHRZ/4HR	Week_10__Potassium	Potassium	Month 2	0			0.0440998	1	all variables - all visits in period	LogisticRegression
REMoxTB	2EHRZ/4HR	Week_10__Prothrombin time	Prothrombin time	Month 2	0			0.0687616	1	all variables - all visits in period	LogisticRegression
REMoxTB	2EHRZ/4HR	Week_10__Sodium	Sodium	Month 2	0			0.0463245	1	all variables - all visits in period	LogisticRegression
REMoxTB	2EHRZ/4HR	Week_10__Total bilirubin	Total bilirubin	Month 2	0			0.0789349	1	all variables - all visits in period	LogisticRegression
REMoxTB	2EHRZ/4HR	Week_10__Urea	Urea	Month 2	0			0.124642	1	all variables - all visits in period	LogisticRegression
REMoxTB	2EHRZ/4HR	Week_10__LJ-culture	LJ-culture	Month 2	0			2.1318	1	all variables - all visits in period	LogisticRegression
REMoxTB	2EHRZ/4HR	Week_10__LJ-culture status	LJ-culture status	Month 2	0			0.232562	1	all variables - all visits in period	LogisticRegression
REMoxTB	2EHRZ/4HR	Week_10__Mgit	Mgit	Month 2	0			0.327344	1	all variables - all visits in period	LogisticRegression
REMoxTB	2EHRZ/4HR	Week_10__Mgit culture status	Mgit culture status	Month 2	0			0.660314	1	all variables - all visits in period	LogisticRegression
REMoxTB	2EHRZ/4HR	Week_10__Zn-smear	Zn-smear	Month 2	0			0.890959	1	all variables - all visits in period	LogisticRegression
REMoxTB	2EHRZ/4HR	Week_10__Diastolic blood pressure	Diastolic blood pressure	Month 2	0			0.060916	1	all variables - all visits in period	LogisticRegression
REMoxTB	2EHRZ/4HR	Week_10__Heart rate	Heart rate	Month 2	0			0.297299	1	all variables - all visits in period	LogisticRegression
REMoxTB	2EHRZ/4HR	Week_10__Systolic blood pressure	Systolic blood pressure	Month 2	0			0.297133	1	all variables - all visits in period	LogisticRegression
REMoxTB	2EHRZ/4HR	Week_10__Temperature	Temperature	Month 2	0			0.24793	1	all variables - all visits in period	LogisticRegression
REMoxTB	2EHRZ/4HR	Week_10__Weight	Weight	Month 2	0			0.227995	1	all variables - all visits in period	LogisticRegression
REMoxTB	2EHRZ/4HR	Week_2__ce_Back ache	ce_Back ache	Month 2	0			0.105814	1	all variables - all visits in period	LogisticRegression
REMoxTB	2EHRZ/4HR	Week_2__ce_Body pains	ce_Body pains	Month 2	0			0.448778	1	all variables - all visits in period	LogisticRegression
REMoxTB	2EHRZ/4HR	Week_2__ce_Bodyache	ce_Bodyache	Month 2	0			0.277627	1	all variables - all visits in period	LogisticRegression
REMoxTB	2EHRZ/4HR	Week_2__ce_Bodyaches	ce_Bodyaches	Month 2	0			0.560627	1	all variables - all visits in period	LogisticRegression
REMoxTB	2EHRZ/4HR	Week_2__ce_Bronch left mid zone	ce_Bronch left mid zone	Month 2	0			0.205602	1	all variables - all visits in period	LogisticRegression
REMoxTB	2EHRZ/4HR	Week_2__ce_Bronchial breath sounds	ce_Bronchial breath sounds	Month 2	0			0.0211104	1	all variables - all visits in period	LogisticRegression
REMoxTB	2EHRZ/4HR	Week_2__ce_Chills	ce_Chills	Month 2	0			0.0550468	1	all variables - all visits in period	LogisticRegression
REMoxTB	2EHRZ/4HR	Week_2__ce_Crackles	ce_Crackles	Month 2	0			0.136922	1	all variables - all visits in period	LogisticRegression
REMoxTB	2EHRZ/4HR	Week_2__ce_Decreased air entry on left	ce_Decreased air entry on left	Month 2	0			0.21248	1	all variables - all visits in period	LogisticRegression
REMoxTB	2EHRZ/4HR	Week_2__ce_Dizziness	ce_Dizziness	Month 2	0			0.049363	1	all variables - all visits in period	LogisticRegression
REMoxTB	2EHRZ/4HR	Week_2__ce_Harsh breathsounds bilaterally	ce_Harsh breathsounds bilaterally	Month 2	0			0.396426	1	all variables - all visits in period	LogisticRegression
REMoxTB	2EHRZ/4HR	Week_2__ce_Headache	ce_Headache	Month 2	0			0.189143	1	all variables - all visits in period	LogisticRegression
REMoxTB	2EHRZ/4HR	Week_2__ce_Hoarse voice	ce_Hoarse voice	Month 2	0			0.343972	1	all variables - all visits in period	LogisticRegression
REMoxTB	2EHRZ/4HR	Week_2__ce_Lymphadenopathy	ce_Lymphadenopathy	Month 2	0			0.1721	1	all variables - all visits in period	LogisticRegression
REMoxTB	2EHRZ/4HR	Week_2__ce_Malaise	ce_Malaise	Month 2	0			0.135738	1	all variables - all visits in period	LogisticRegression
REMoxTB	2EHRZ/4HR	Week_2__ce_Mild pallor	ce_Mild pallor	Month 2	0			0.154887	1	all variables - all visits in period	LogisticRegression
REMoxTB	2EHRZ/4HR	Week_2__ce_Nausea	ce_Nausea	Month 2	0			0.132628	1	all variables - all visits in period	LogisticRegression
REMoxTB	2EHRZ/4HR	Week_2__ce_Not reported	ce_Not reported	Month 2	0			0.141044	1	all variables - all visits in period	LogisticRegression
REMoxTB	2EHRZ/4HR	Week_2__ce_Orthostatic hypotension	ce_Orthostatic hypotension	Month 2	0			0.0690789	1	all variables - all visits in period	LogisticRegression
REMoxTB	2EHRZ/4HR	Week_2__ce_Pain in legs	ce_Pain in legs	Month 2	0			0.0818459	1	all variables - all visits in period	LogisticRegression
REMoxTB	2EHRZ/4HR	Week_2__ce_Pallor	ce_Pallor	Month 2	0			0.183002	1	all variables - all visits in period	LogisticRegression
REMoxTB	2EHRZ/4HR	Week_2__ce_Reduced breath sounds	ce_Reduced breath sounds	Month 2	0			0.293618	3	all variables - all visits in period	LogisticRegression
REMoxTB	2EHRZ/4HR	Week_2__ce_Respiratory abnormality	ce_Respiratory abnormality	Month 2	0			0.201231	16	all variables - all visits in period	LogisticRegression
REMoxTB	2EHRZ/4HR	Week_2__ce_Rhinitis	ce_Rhinitis	Month 2	0			0.204986	1	all variables - all visits in period	LogisticRegression
REMoxTB	2EHRZ/4HR	Week_2__ce_Rhonchi	ce_Rhonchi	Month 2	0			0.253272	1	all variables - all visits in period	LogisticRegression
REMoxTB	2EHRZ/4HR	Week_2__ce_Rigors	ce_Rigors	Month 2	0			0.0920427	1	all variables - all visits in period	LogisticRegression
REMoxTB	2EHRZ/4HR	Week_2__ce_Severe thirst	ce_Severe thirst	Month 2	0			0.101814	2	all variables - all visits in period	LogisticRegression
REMoxTB	2EHRZ/4HR	Week_2__ce_Sleep disturbance	ce_Sleep disturbance	Month 2	0			0.243083	1	all variables - all visits in period	LogisticRegression
REMoxTB	2EHRZ/4HR	Week_2__ce_Sore throat	ce_Sore throat	Month 2	0			0.265235	1	all variables - all visits in period	LogisticRegression
REMoxTB	2EHRZ/4HR	Week_2__ce_Thirstiness	ce_Thirstiness	Month 2	0			0.190449	1	all variables - all visits in period	LogisticRegression
REMoxTB	2EHRZ/4HR	Week_2__ce_Wheezing	ce_Wheezing	Month 2	0			0.111106	1	all variables - all visits in period	LogisticRegression
REMoxTB	2EHRZ/4HR	Week_2__Amoxicillin oral cumul. dose	Amoxicillin oral cumul. dose	Month 2	0			0.0924364	1	all variables - all visits in period	LogisticRegression
REMoxTB	2EHRZ/4HR	Week_2__Cimetidine oral cumul. dose	Cimetidine oral cumul. dose	Month 2	0			0.231457	1	all variables - all visits in period	LogisticRegression
REMoxTB	2EHRZ/4HR	Week_2__Cyanocobalamin oral cumul. dose	Cyanocobalamin oral cumul. dose	Month 2	0			0.261243	1	all variables - all visits in period	LogisticRegression
REMoxTB	2EHRZ/4HR	Week_2__Dextromethorphan oral cumul. dose	Dextromethorphan oral cumul. dose	Month 2	0			0.113591	1	all variables - all visits in period	LogisticRegression
REMoxTB	2EHRZ/4HR	Week_2__Diclofenac oral cumul. dose	Diclofenac oral cumul. dose	Month 2	0			0.107992	1	all variables - all visits in period	LogisticRegression
REMoxTB	2EHRZ/4HR	Week_2__Diphenhydramine oral cumul. dose	Diphenhydramine oral cumul. dose	Month 2	0			0.139934	1	all variables - all visits in period	LogisticRegression
REMoxTB	2EHRZ/4HR	Week_2__Enalapril oral cumul. dose	Enalapril oral cumul. dose	Month 2	0			0.0985396	1	all variables - all visits in period	LogisticRegression
REMoxTB	2EHRZ/4HR	Week_2__Etamsylate oral cumul. dose	Etamsylate oral cumul. dose	Month 2	0			0.147866	1	all variables - all visits in period	LogisticRegression
REMoxTB	2EHRZ/4HR	Week_2__Fexofenadine oral cumul. dose	Fexofenadine oral cumul. dose	Month 2	0			0.469065	1	all variables - all visits in period	LogisticRegression
REMoxTB	2EHRZ/4HR	Week_2__Glipizide oral cumul. dose	Glipizide oral cumul. dose	Month 2	0			0.107806	1	all variables - all visits in period	LogisticRegression
REMoxTB	2EHRZ/4HR	Week_2__Hydrochlorothiazide oral cumul. dose	Hydrochlorothiazide oral cumul. dose	Month 2	0			0.113941	1	all variables - all visits in period	LogisticRegression
REMoxTB	2EHRZ/4HR	Week_2__Ibuprofen oral cumul. dose	Ibuprofen oral cumul. dose	Month 2	0			0.139998	1	all variables - all visits in period	LogisticRegression
REMoxTB	2EHRZ/4HR	Week_2__Metformin oral cumul. dose	Metformin oral cumul. dose	Month 2	0			0.0529724	1	all variables - all visits in period	LogisticRegression
REMoxTB	2EHRZ/4HR	Week_2__Nifedipine oral cumul. dose	Nifedipine oral cumul. dose	Month 2	0			0.0129956	1	all variables - all visits in period	LogisticRegression
REMoxTB	2EHRZ/4HR	Week_2__Theophylline oral cumul. dose	Theophylline oral cumul. dose	Month 2	0			0.0490537	1	all variables - all visits in period	LogisticRegression
REMoxTB	2EHRZ/4HR	Week_2__Trimethoprim oral cumul. dose	Trimethoprim oral cumul. dose	Month 2	0			0.101916	1	all variables - all visits in period	LogisticRegression
REMoxTB	2EHRZ/4HR	Week_2__Accuprobe	Accuprobe	Month 2	0			0.306288	2	all variables - all visits in period	LogisticRegression
REMoxTB	2EHRZ/4HR	Week_2__Mgit culture status	Mgit culture status	Month 2	0			0.356039	73	all variables - all visits in period	LogisticRegression
REMoxTB	2EHRZ/4HR	Week_2__ms_Ethambutol	ms_Ethambutol	Month 2	0			0.123616	2	all variables - all visits in period	LogisticRegression
REMoxTB	2EHRZ/4HR	Week_2__ms_Isoniazid	ms_Isoniazid	Month 2	0			0.211286	2	all variables - all visits in period	LogisticRegression
REMoxTB	2EHRZ/4HR	Week_2__ms_Moxifloxacin	ms_Moxifloxacin	Month 2	0			0.0917581	3	all variables - all visits in period	LogisticRegression
REMoxTB	2EHRZ/4HR	Week_2__ms_Pyrazinamide	ms_Pyrazinamide	Month 2	0			0.105618	2	all variables - all visits in period	LogisticRegression
REMoxTB	2EHRZ/4HR	Week_2__ms_Rifampicin	ms_Rifampicin	Month 2	0			0.0698519	2	all variables - all visits in period	LogisticRegression
REMoxTB	2EHRZ/4HR	Week_2__ms_Streptomycin	ms_Streptomycin	Month 2	0			0.101231	2	all variables - all visits in period	LogisticRegression
REMoxTB	2EHRZ/4HR	Week_3__ce_Amphoric breathing	ce_Amphoric breathing	Month 2	0			0.103841	1	all variables - all visits in period	LogisticRegression
REMoxTB	2EHRZ/4HR	Week_3__ce_Anaemia	ce_Anaemia	Month 2	0			0.281644	1	all variables - all visits in period	LogisticRegression
REMoxTB	2EHRZ/4HR	Week_3__ce_Back ache	ce_Back ache	Month 2	0			0.0257094	1	all variables - all visits in period	LogisticRegression
REMoxTB	2EHRZ/4HR	Week_3__ce_Body ache	ce_Body ache	Month 2	0			0.109293	1	all variables - all visits in period	LogisticRegression
REMoxTB	2EHRZ/4HR	Week_3__ce_Body pains	ce_Body pains	Month 2	0			0.0582983	1	all variables - all visits in period	LogisticRegression
REMoxTB	2EHRZ/4HR	Week_3__ce_Bodyache	ce_Bodyache	Month 2	0			0.211974	1	all variables - all visits in period	LogisticRegression
REMoxTB	2EHRZ/4HR	Week_3__ce_Bodyaches	ce_Bodyaches	Month 2	0			0.144971	1	all variables - all visits in period	LogisticRegression
REMoxTB	2EHRZ/4HR	Week_3__ce_Bronch left mid zone	ce_Bronch left mid zone	Month 2	0			0.23166	1	all variables - all visits in period	LogisticRegression
REMoxTB	2EHRZ/4HR	Week_3__ce_Bronchial breath sounds	ce_Bronchial breath sounds	Month 2	0			0.216415	1	all variables - all visits in period	LogisticRegression
REMoxTB	2EHRZ/4HR	Week_3__ce_Bronchial breathing	ce_Bronchial breathing	Month 2	0			0.121618	1	all variables - all visits in period	LogisticRegression
REMoxTB	2EHRZ/4HR	Week_3__ce_Cold	ce_Cold	Month 2	0			0.0744759	1	all variables - all visits in period	LogisticRegression
REMoxTB	2EHRZ/4HR	Week_3__ce_Crackles	ce_Crackles	Month 2	0			0.0982856	1	all variables - all visits in period	LogisticRegression
REMoxTB	2EHRZ/4HR	Week_3__ce_Decreased air entry on left	ce_Decreased air entry on left	Month 2	0			0.159909	1	all variables - all visits in period	LogisticRegression
REMoxTB	2EHRZ/4HR	Week_3__ce_Dizziness	ce_Dizziness	Month 2	0			0.350285	1	all variables - all visits in period	LogisticRegression
REMoxTB	2EHRZ/4HR	Week_3__ce_Harsh breathsounds bilaterally	ce_Harsh breathsounds bilaterally	Month 2	0			0.349467	1	all variables - all visits in period	LogisticRegression
REMoxTB	2EHRZ/4HR	Week_3__ce_Headache	ce_Headache	Month 2	0			0.0458179	1	all variables - all visits in period	LogisticRegression
REMoxTB	2EHRZ/4HR	Week_3__ce_Hoarse voice	ce_Hoarse voice	Month 2	0			0.214118	1	all variables - all visits in period	LogisticRegression
REMoxTB	2EHRZ/4HR	Week_3__ce_Inguinal swelling (right sided)	ce_Inguinal swelling (right sided)	Month 2	0			0.11528	1	all variables - all visits in period	LogisticRegression
REMoxTB	2EHRZ/4HR	Week_3__ce_Lymphadenopathy	ce_Lymphadenopathy	Month 2	0			0.263297	1	all variables - all visits in period	LogisticRegression
REMoxTB	2EHRZ/4HR	Week_3__ce_Malaise	ce_Malaise	Month 2	0			0.101584	1	all variables - all visits in period	LogisticRegression
REMoxTB	2EHRZ/4HR	Week_3__ce_Mild pallor	ce_Mild pallor	Month 2	0			0.296491	1	all variables - all visits in period	LogisticRegression
REMoxTB	2EHRZ/4HR	Week_3__ce_Nausea	ce_Nausea	Month 2	0			0.0931202	1	all variables - all visits in period	LogisticRegression
REMoxTB	2EHRZ/4HR	Week_3__ce_Not reported	ce_Not reported	Month 2	0			0.152602	1	all variables - all visits in period	LogisticRegression
REMoxTB	2EHRZ/4HR	Week_3__ce_Pallor	ce_Pallor	Month 2	0			0.195883	1	all variables - all visits in period	LogisticRegression
REMoxTB	2EHRZ/4HR	Week_3__ce_Pallor due to tb	ce_Pallor due to tb	Month 2	0			0.210397	1	all variables - all visits in period	LogisticRegression
REMoxTB	2EHRZ/4HR	Week_3__ce_Reduced breath sounds	ce_Reduced breath sounds	Month 2	0			0.459036	3	all variables - all visits in period	LogisticRegression
REMoxTB	2EHRZ/4HR	Week_3__ce_Rhinitis	ce_Rhinitis	Month 2	0			0.193792	1	all variables - all visits in period	LogisticRegression
REMoxTB	2EHRZ/4HR	Week_3__ce_Rhonchi	ce_Rhonchi	Month 2	0			0.0912361	1	all variables - all visits in period	LogisticRegression
REMoxTB	2EHRZ/4HR	Week_3__ce_Rigors	ce_Rigors	Month 2	0			0.0564085	1	all variables - all visits in period	LogisticRegression
REMoxTB	2EHRZ/4HR	Week_3__ce_Severe thirst	ce_Severe thirst	Month 2	0			0.142219	2	all variables - all visits in period	LogisticRegression
REMoxTB	2EHRZ/4HR	Week_3__ce_Small bilateral axillary glands	ce_Small bilateral axillary glands	Month 2	0			0.331899	1	all variables - all visits in period	LogisticRegression
REMoxTB	2EHRZ/4HR	Week_3__ce_Sore throat	ce_Sore throat	Month 2	0			0.356824	1	all variables - all visits in period	LogisticRegression
REMoxTB	2EHRZ/4HR	Week_3__ce_Thirstiness	ce_Thirstiness	Month 2	0			0.130342	1	all variables - all visits in period	LogisticRegression
REMoxTB	2EHRZ/4HR	Week_3__ce_Wheezing	ce_Wheezing	Month 2	0			0.142386	1	all variables - all visits in period	LogisticRegression
REMoxTB	2EHRZ/4HR	Week_3__Cimetidine oral cumul. dose	Cimetidine oral cumul. dose	Month 2	0			0.0703805	1	all variables - all visits in period	LogisticRegression
REMoxTB	2EHRZ/4HR	Week_3__Cyanocobalamin oral cumul. dose	Cyanocobalamin oral cumul. dose	Month 2	0			0.0678298	1	all variables - all visits in period	LogisticRegression
REMoxTB	2EHRZ/4HR	Week_3__Dextromethorphan oral cumul. dose	Dextromethorphan oral cumul. dose	Month 2	0			0.0451862	1	all variables - all visits in period	LogisticRegression
REMoxTB	2EHRZ/4HR	Week_3__Diphenhydramine oral cumul. dose	Diphenhydramine oral cumul. dose	Month 2	0			0.1233	1	all variables - all visits in period	LogisticRegression
REMoxTB	2EHRZ/4HR	Week_3__Enalapril oral cumul. dose	Enalapril oral cumul. dose	Month 2	0			0.137603	1	all variables - all visits in period	LogisticRegression
REMoxTB	2EHRZ/4HR	Week_3__Etamsylate oral cumul. dose	Etamsylate oral cumul. dose	Month 2	0			0.11248	1	all variables - all visits in period	LogisticRegression
REMoxTB	2EHRZ/4HR	Week_3__Glipizide oral cumul. dose	Glipizide oral cumul. dose	Month 2	0			0.142588	1	all variables - all visits in period	LogisticRegression
REMoxTB	2EHRZ/4HR	Week_3__Hydrochlorothiazide oral cumul. dose	Hydrochlorothiazide oral cumul. dose	Month 2	0			0.133175	1	all variables - all visits in period	LogisticRegression
REMoxTB	2EHRZ/4HR	Week_3__Ibuprofen oral cumul. dose	Ibuprofen oral cumul. dose	Month 2	0			0.250847	1	all variables - all visits in period	LogisticRegression
REMoxTB	2EHRZ/4HR	Week_3__Theophylline oral cumul. dose	Theophylline oral cumul. dose	Month 2	0			0.298157	1	all variables - all visits in period	LogisticRegression
REMoxTB	2EHRZ/4HR	Week_3__Trimethoprim oral cumul. dose	Trimethoprim oral cumul. dose	Month 2	0			0.487683	1	all variables - all visits in period	LogisticRegression
REMoxTB	2EHRZ/4HR	Week_3__ms_Ethambutol	ms_Ethambutol	Month 2	0			0.0819561	1	all variables - all visits in period	LogisticRegression
REMoxTB	2EHRZ/4HR	Week_3__ms_Isoniazid	ms_Isoniazid	Month 2	0			0.174884	1	all variables - all visits in period	LogisticRegression
REMoxTB	2EHRZ/4HR	Week_3__ms_Moxifloxacin	ms_Moxifloxacin	Month 2	0			0.0775464	1	all variables - all visits in period	LogisticRegression
REMoxTB	2EHRZ/4HR	Week_3__ms_Pyrazinamide	ms_Pyrazinamide	Month 2	0			0.0739738	1	all variables - all visits in period	LogisticRegression
REMoxTB	2EHRZ/4HR	Week_3__ms_Rifampicin	ms_Rifampicin	Month 2	0			0.0645418	1	all variables - all visits in period	LogisticRegression
REMoxTB	2EHRZ/4HR	Week_3__ms_Streptomycin	ms_Streptomycin	Month 2	0			0.0811791	1	all variables - all visits in period	LogisticRegression
REMoxTB	2EHRZ/4HR	Week_4__ce_Amphoric breathing	ce_Amphoric breathing	Month 2	0			0.201254	1	all variables - all visits in period	LogisticRegression
REMoxTB	2EHRZ/4HR	Week_4__ce_Anaemia	ce_Anaemia	Month 2	0			0.207307	1	all variables - all visits in period	LogisticRegression
REMoxTB	2EHRZ/4HR	Week_4__ce_Back ache	ce_Back ache	Month 2	0			0.121642	1	all variables - all visits in period	LogisticRegression
REMoxTB	2EHRZ/4HR	Week_4__ce_Body ache	ce_Body ache	Month 2	0			0.21892	1	all variables - all visits in period	LogisticRegression
REMoxTB	2EHRZ/4HR	Week_4__ce_Body pains	ce_Body pains	Month 2	0			0.202191	1	all variables - all visits in period	LogisticRegression
REMoxTB	2EHRZ/4HR	Week_4__ce_Bodyache	ce_Bodyache	Month 2	0			0.147191	1	all variables - all visits in period	LogisticRegression
REMoxTB	2EHRZ/4HR	Week_4__ce_Bodyaches	ce_Bodyaches	Month 2	0			0.0796069	1	all variables - all visits in period	LogisticRegression
REMoxTB	2EHRZ/4HR	Week_4__ce_Bronch left mid zone	ce_Bronch left mid zone	Month 2	0			0.14385	1	all variables - all visits in period	LogisticRegression
REMoxTB	2EHRZ/4HR	Week_4__ce_Bronchial breath sounds	ce_Bronchial breath sounds	Month 2	0			0.193824	1	all variables - all visits in period	LogisticRegression
REMoxTB	2EHRZ/4HR	Week_4__ce_Bronchial breathing	ce_Bronchial breathing	Month 2	0			0.118261	1	all variables - all visits in period	LogisticRegression
REMoxTB	2EHRZ/4HR	Week_4__ce_Cold	ce_Cold	Month 2	0			0.15648	1	all variables - all visits in period	LogisticRegression
REMoxTB	2EHRZ/4HR	Week_4__ce_Crackles	ce_Crackles	Month 2	0			0.144234	1	all variables - all visits in period	LogisticRegression
REMoxTB	2EHRZ/4HR	Week_4__ce_Decreased air entry on left	ce_Decreased air entry on left	Month 2	0			0.176816	1	all variables - all visits in period	LogisticRegression
REMoxTB	2EHRZ/4HR	Week_4__ce_Dizziness	ce_Dizziness	Month 2	0			0.0817904	1	all variables - all visits in period	LogisticRegression
REMoxTB	2EHRZ/4HR	Week_4__ce_Expectoration	ce_Expectoration	Month 2	0			0.280017	2	all variables - all visits in period	LogisticRegression
REMoxTB	2EHRZ/4HR	Week_4__ce_Harsh breathsounds bilaterally	ce_Harsh breathsounds bilaterally	Month 2	0			0.15387	1	all variables - all visits in period	LogisticRegression
REMoxTB	2EHRZ/4HR	Week_4__ce_Headache	ce_Headache	Month 2	0			0.13693	1	all variables - all visits in period	LogisticRegression
REMoxTB	2EHRZ/4HR	Week_4__ce_Hoarse voice	ce_Hoarse voice	Month 2	0			0.184016	1	all variables - all visits in period	LogisticRegression
REMoxTB	2EHRZ/4HR	Week_4__ce_Inguinal swelling (right sided)	ce_Inguinal swelling (right sided)	Month 2	0			0.144751	1	all variables - all visits in period	LogisticRegression
REMoxTB	2EHRZ/4HR	Week_4__ce_Lymphadenopathy	ce_Lymphadenopathy	Month 2	0			0.196812	1	all variables - all visits in period	LogisticRegression
REMoxTB	2EHRZ/4HR	Week_4__ce_Malaise	ce_Malaise	Month 2	0			0.0769308	1	all variables - all visits in period	LogisticRegression
REMoxTB	2EHRZ/4HR	Week_4__ce_Mild pallor	ce_Mild pallor	Month 2	0			0.125326	1	all variables - all visits in period	LogisticRegression
REMoxTB	2EHRZ/4HR	Week_4__ce_Nausea	ce_Nausea	Month 2	0			0.105343	1	all variables - all visits in period	LogisticRegression
REMoxTB	2EHRZ/4HR	Week_4__ce_Not reported	ce_Not reported	Month 2	0			0.146164	1	all variables - all visits in period	LogisticRegression
REMoxTB	2EHRZ/4HR	Week_4__ce_Orthostatic hypotension	ce_Orthostatic hypotension	Month 2	0			0.0785813	1	all variables - all visits in period	LogisticRegression
REMoxTB	2EHRZ/4HR	Week_4__ce_Pain in legs	ce_Pain in legs	Month 2	0			0.0838437	1	all variables - all visits in period	LogisticRegression
REMoxTB	2EHRZ/4HR	Week_4__ce_Pallor	ce_Pallor	Month 2	0			0.224557	1	all variables - all visits in period	LogisticRegression
REMoxTB	2EHRZ/4HR	Week_4__ce_Pallor due to tb	ce_Pallor due to tb	Month 2	0			0.264048	1	all variables - all visits in period	LogisticRegression
REMoxTB	2EHRZ/4HR	Week_4__ce_Ptyregium on left eye	ce_Ptyregium on left eye	Month 2	0			0.692177	1	all variables - all visits in period	LogisticRegression
REMoxTB	2EHRZ/4HR	Week_4__ce_Rhonchi	ce_Rhonchi	Month 2	0			0.137505	1	all variables - all visits in period	LogisticRegression
REMoxTB	2EHRZ/4HR	Week_4__ce_Small bilateral axillary glands	ce_Small bilateral axillary glands	Month 2	0			0.160805	1	all variables - all visits in period	LogisticRegression
REMoxTB	2EHRZ/4HR	Week_4__ce_Sore throat	ce_Sore throat	Month 2	0			0.118182	1	all variables - all visits in period	LogisticRegression
REMoxTB	2EHRZ/4HR	Week_4__ce_Thirstiness	ce_Thirstiness	Month 2	0			0.0980212	1	all variables - all visits in period	LogisticRegression
REMoxTB	2EHRZ/4HR	Week_4__ce_Vomiting	ce_Vomiting	Month 2	0			0.0552819	1	all variables - all visits in period	LogisticRegression
REMoxTB	2EHRZ/4HR	Week_4__ce_Wheezing	ce_Wheezing	Month 2	0			0.216625	1	all variables - all visits in period	LogisticRegression
REMoxTB	2EHRZ/4HR	Week_4__Cyanocobalamin oral cumul. dose	Cyanocobalamin oral cumul. dose	Month 2	0			0.215459	1	all variables - all visits in period	LogisticRegression
REMoxTB	2EHRZ/4HR	Week_4__Diphenhydramine oral cumul. dose	Diphenhydramine oral cumul. dose	Month 2	0			0.150748	1	all variables - all visits in period	LogisticRegression
REMoxTB	2EHRZ/4HR	Week_4__Enalapril oral cumul. dose	Enalapril oral cumul. dose	Month 2	0			0.153133	1	all variables - all visits in period	LogisticRegression
REMoxTB	2EHRZ/4HR	Week_4__Etamsylate oral cumul. dose	Etamsylate oral cumul. dose	Month 2	0			0.161229	1	all variables - all visits in period	LogisticRegression
REMoxTB	2EHRZ/4HR	Week_4__Glipizide oral cumul. dose	Glipizide oral cumul. dose	Month 2	0			0.0880334	1	all variables - all visits in period	LogisticRegression
REMoxTB	2EHRZ/4HR	Week_4__Hydrochlorothiazide oral cumul. dose	Hydrochlorothiazide oral cumul. dose	Month 2	0			0.178206	1	all variables - all visits in period	LogisticRegression
REMoxTB	2EHRZ/4HR	Week_4__Ibuprofen oral cumul. dose	Ibuprofen oral cumul. dose	Month 2	0			0.173993	1	all variables - all visits in period	LogisticRegression
REMoxTB	2EHRZ/4HR	Week_4__Theophylline oral cumul. dose	Theophylline oral cumul. dose	Month 2	0			0.439009	1	all variables - all visits in period	LogisticRegression
REMoxTB	2EHRZ/4HR	Week_4__Trimethoprim oral cumul. dose	Trimethoprim oral cumul. dose	Month 2	0			0.288289	1	all variables - all visits in period	LogisticRegression
REMoxTB	2EHRZ/4HR	Week_4__Creatinine clearance	Creatinine clearance	Month 2	0			0.222649	1	all variables - all visits in period	LogisticRegression
REMoxTB	2EHRZ/4HR	Week_4__Hemoglobin	Hemoglobin	Month 2	0			0.0881709	1	all variables - all visits in period	LogisticRegression
REMoxTB	2EHRZ/4HR	Week_4__Platelets	Platelets	Month 2	0			0.189826	1	all variables - all visits in period	LogisticRegression
REMoxTB	2EHRZ/4HR	Week_4__Accuprobe	Accuprobe	Month 2	0			0.886203	1	all variables - all visits in period	LogisticRegression
REMoxTB	2EHRZ/4HR	Week_4__ms_Ethambutol	ms_Ethambutol	Month 2	0			0.129266	1	all variables - all visits in period	LogisticRegression
REMoxTB	2EHRZ/4HR	Week_4__ms_Isoniazid	ms_Isoniazid	Month 2	0			0.35487	1	all variables - all visits in period	LogisticRegression
REMoxTB	2EHRZ/4HR	Week_4__ms_Moxifloxacin	ms_Moxifloxacin	Month 2	0			0.0784812	1	all variables - all visits in period	LogisticRegression
REMoxTB	2EHRZ/4HR	Week_4__ms_Pyrazinamide	ms_Pyrazinamide	Month 2	0			0.128341	1	all variables - all visits in period	LogisticRegression
REMoxTB	2EHRZ/4HR	Week_4__ms_Rifampicin	ms_Rifampicin	Month 2	0			0.130016	1	all variables - all visits in period	LogisticRegression
REMoxTB	2EHRZ/4HR	Week_4__ms_Streptomycin	ms_Streptomycin	Month 2	0			0.156784	1	all variables - all visits in period	LogisticRegression
REMoxTB	2EHRZ/4HR	Week_5__ce_Amphoric breathing	ce_Amphoric breathing	Month 2	0			0.11594	1	all variables - all visits in period	LogisticRegression
REMoxTB	2EHRZ/4HR	Week_5__ce_Anaemia	ce_Anaemia	Month 2	0			0.0801026	1	all variables - all visits in period	LogisticRegression
REMoxTB	2EHRZ/4HR	Week_5__ce_Back ache	ce_Back ache	Month 2	0			0.0724491	1	all variables - all visits in period	LogisticRegression
REMoxTB	2EHRZ/4HR	Week_5__ce_Body ache	ce_Body ache	Month 2	0			0.109745	1	all variables - all visits in period	LogisticRegression
REMoxTB	2EHRZ/4HR	Week_5__ce_Body pains	ce_Body pains	Month 2	0			0.274339	1	all variables - all visits in period	LogisticRegression
REMoxTB	2EHRZ/4HR	Week_5__ce_Bodyache	ce_Bodyache	Month 2	0			0.22127	1	all variables - all visits in period	LogisticRegression
REMoxTB	2EHRZ/4HR	Week_5__ce_Bodyaches	ce_Bodyaches	Month 2	0			0.0688233	1	all variables - all visits in period	LogisticRegression
REMoxTB	2EHRZ/4HR	Week_5__ce_Bronch left mid zone	ce_Bronch left mid zone	Month 2	0			0.116191	1	all variables - all visits in period	LogisticRegression
REMoxTB	2EHRZ/4HR	Week_5__ce_Bronchial breath sounds	ce_Bronchial breath sounds	Month 2	0			0.196455	1	all variables - all visits in period	LogisticRegression
REMoxTB	2EHRZ/4HR	Week_5__ce_Bronchial breathing	ce_Bronchial breathing	Month 2	0			0.13942	1	all variables - all visits in period	LogisticRegression
REMoxTB	2EHRZ/4HR	Week_5__ce_Cold	ce_Cold	Month 2	0			0.168099	1	all variables - all visits in period	LogisticRegression
REMoxTB	2EHRZ/4HR	Week_5__ce_Crackles	ce_Crackles	Month 2	0			0.168771	1	all variables - all visits in period	LogisticRegression
REMoxTB	2EHRZ/4HR	Week_5__ce_Decreased air entry on left	ce_Decreased air entry on left	Month 2	0			0.0659727	1	all variables - all visits in period	LogisticRegression
REMoxTB	2EHRZ/4HR	Week_5__ce_Dizziness	ce_Dizziness	Month 2	0			0.108257	1	all variables - all visits in period	LogisticRegression
REMoxTB	2EHRZ/4HR	Week_5__ce_Expectoration	ce_Expectoration	Month 2	0			0.164445	2	all variables - all visits in period	LogisticRegression
REMoxTB	2EHRZ/4HR	Week_5__ce_Harsh breathsounds bilaterally	ce_Harsh breathsounds bilaterally	Month 2	0			0.211917	1	all variables - all visits in period	LogisticRegression
REMoxTB	2EHRZ/4HR	Week_5__ce_Headache	ce_Headache	Month 2	0			0.0558765	1	all variables - all visits in period	LogisticRegression
REMoxTB	2EHRZ/4HR	Week_5__ce_Hoarse voice	ce_Hoarse voice	Month 2	0			0.126361	1	all variables - all visits in period	LogisticRegression
REMoxTB	2EHRZ/4HR	Week_5__ce_Inguinal swelling (right sided)	ce_Inguinal swelling (right sided)	Month 2	0			0.152734	1	all variables - all visits in period	LogisticRegression
REMoxTB	2EHRZ/4HR	Week_5__ce_Lymphadenopathy	ce_Lymphadenopathy	Month 2	0			0.0923283	1	all variables - all visits in period	LogisticRegression
REMoxTB	2EHRZ/4HR	Week_5__ce_Malaise	ce_Malaise	Month 2	0			0.0488048	1	all variables - all visits in period	LogisticRegression
REMoxTB	2EHRZ/4HR	Week_5__ce_Mild pallor	ce_Mild pallor	Month 2	0			0.0266739	1	all variables - all visits in period	LogisticRegression
REMoxTB	2EHRZ/4HR	Week_5__ce_Nausea	ce_Nausea	Month 2	0			0.160377	1	all variables - all visits in period	LogisticRegression
REMoxTB	2EHRZ/4HR	Week_5__ce_Not reported	ce_Not reported	Month 2	0			0.151057	1	all variables - all visits in period	LogisticRegression
REMoxTB	2EHRZ/4HR	Week_5__ce_Orthostatic hypotension	ce_Orthostatic hypotension	Month 2	0			0.0681954	1	all variables - all visits in period	LogisticRegression
REMoxTB	2EHRZ/4HR	Week_5__ce_Pain in legs	ce_Pain in legs	Month 2	0			0.103897	1	all variables - all visits in period	LogisticRegression
REMoxTB	2EHRZ/4HR	Week_5__ce_Pallor	ce_Pallor	Month 2	0			0.157304	1	all variables - all visits in period	LogisticRegression
REMoxTB	2EHRZ/4HR	Week_5__ce_Pallor due to tb	ce_Pallor due to tb	Month 2	0			0.147159	1	all variables - all visits in period	LogisticRegression
REMoxTB	2EHRZ/4HR	Week_5__ce_Ptyregium on left eye	ce_Ptyregium on left eye	Month 2	0			0.252361	1	all variables - all visits in period	LogisticRegression
REMoxTB	2EHRZ/4HR	Week_5__ce_Rhinitis	ce_Rhinitis	Month 2	0			0.168324	1	all variables - all visits in period	LogisticRegression
REMoxTB	2EHRZ/4HR	Week_5__ce_Rhonchi	ce_Rhonchi	Month 2	0			0.135681	1	all variables - all visits in period	LogisticRegression
REMoxTB	2EHRZ/4HR	Week_5__ce_Rigors	ce_Rigors	Month 2	0			0.0672925	1	all variables - all visits in period	LogisticRegression
REMoxTB	2EHRZ/4HR	Week_5__ce_Small bilateral axillary glands	ce_Small bilateral axillary glands	Month 2	0			0.181015	1	all variables - all visits in period	LogisticRegression
REMoxTB	2EHRZ/4HR	Week_5__ce_Sore throat	ce_Sore throat	Month 2	0			0.18666	1	all variables - all visits in period	LogisticRegression
REMoxTB	2EHRZ/4HR	Week_5__ce_Thirstiness	ce_Thirstiness	Month 2	0			0.113685	1	all variables - all visits in period	LogisticRegression
REMoxTB	2EHRZ/4HR	Week_5__ce_Vomiting	ce_Vomiting	Month 2	0			0.119445	1	all variables - all visits in period	LogisticRegression
REMoxTB	2EHRZ/4HR	Week_5__ce_Wheezing	ce_Wheezing	Month 2	0			0.329828	1	all variables - all visits in period	LogisticRegression
REMoxTB	2EHRZ/4HR	Week_5__Cimetidine oral cumul. dose	Cimetidine oral cumul. dose	Month 2	0			0.397602	1	all variables - all visits in period	LogisticRegression
REMoxTB	2EHRZ/4HR	Week_5__Cyanocobalamin oral cumul. dose	Cyanocobalamin oral cumul. dose	Month 2	0			0.0754452	1	all variables - all visits in period	LogisticRegression
REMoxTB	2EHRZ/4HR	Week_5__Diphenhydramine oral cumul. dose	Diphenhydramine oral cumul. dose	Month 2	0			0.114481	1	all variables - all visits in period	LogisticRegression
REMoxTB	2EHRZ/4HR	Week_5__Enalapril oral cumul. dose	Enalapril oral cumul. dose	Month 2	0			0.0624893	1	all variables - all visits in period	LogisticRegression
REMoxTB	2EHRZ/4HR	Week_5__Glipizide oral cumul. dose	Glipizide oral cumul. dose	Month 2	0			0.0727966	1	all variables - all visits in period	LogisticRegression
REMoxTB	2EHRZ/4HR	Week_5__Hydrochlorothiazide oral cumul. dose	Hydrochlorothiazide oral cumul. dose	Month 2	0			0.112658	1	all variables - all visits in period	LogisticRegression
REMoxTB	2EHRZ/4HR	Week_5__Ibuprofen oral cumul. dose	Ibuprofen oral cumul. dose	Month 2	0			0.182569	1	all variables - all visits in period	LogisticRegression
REMoxTB	2EHRZ/4HR	Week_5__Theophylline oral cumul. dose	Theophylline oral cumul. dose	Month 2	0			0.185858	1	all variables - all visits in period	LogisticRegression
REMoxTB	2EHRZ/4HR	Week_5__Trimethoprim oral cumul. dose	Trimethoprim oral cumul. dose	Month 2	0			0.143556	1	all variables - all visits in period	LogisticRegression
REMoxTB	2EHRZ/4HR	Week_5__Hemoglobin	Hemoglobin	Month 2	0			0.0977601	1	all variables - all visits in period	LogisticRegression
REMoxTB	2EHRZ/4HR	Week_5__Platelets	Platelets	Month 2	0			0.0690919	1	all variables - all visits in period	LogisticRegression
REMoxTB	2EHRZ/4HR	Week_5__Accuprobe	Accuprobe	Month 2	0			0.317205	1	all variables - all visits in period	LogisticRegression
REMoxTB	2EHRZ/4HR	Week_5__ms_Ethambutol	ms_Ethambutol	Month 2	0			0.145291	1	all variables - all visits in period	LogisticRegression
REMoxTB	2EHRZ/4HR	Week_5__ms_Isoniazid	ms_Isoniazid	Month 2	0			0.205763	1	all variables - all visits in period	LogisticRegression
REMoxTB	2EHRZ/4HR	Week_5__ms_Moxifloxacin	ms_Moxifloxacin	Month 2	0			0.0574041	1	all variables - all visits in period	LogisticRegression
REMoxTB	2EHRZ/4HR	Week_5__ms_Pyrazinamide	ms_Pyrazinamide	Month 2	0			0.134241	1	all variables - all visits in period	LogisticRegression
REMoxTB	2EHRZ/4HR	Week_5__ms_Rifampicin	ms_Rifampicin	Month 2	0			0.177804	1	all variables - all visits in period	LogisticRegression
REMoxTB	2EHRZ/4HR	Week_5__ms_Streptomycin	ms_Streptomycin	Month 2	0			0.213495	1	all variables - all visits in period	LogisticRegression
REMoxTB	2EHRZ/4HR	Week_6__ce_Amphoric breathing	ce_Amphoric breathing	Month 2	0			0.225664	1	all variables - all visits in period	LogisticRegression
REMoxTB	2EHRZ/4HR	Week_6__ce_Back ache	ce_Back ache	Month 2	0			0.0857472	1	all variables - all visits in period	LogisticRegression
REMoxTB	2EHRZ/4HR	Week_6__ce_Body ache	ce_Body ache	Month 2	0			0.122874	1	all variables - all visits in period	LogisticRegression
REMoxTB	2EHRZ/4HR	Week_6__ce_Body pains	ce_Body pains	Month 2	0			0.0761775	1	all variables - all visits in period	LogisticRegression
REMoxTB	2EHRZ/4HR	Week_6__ce_Bodyache	ce_Bodyache	Month 2	0			0.173454	1	all variables - all visits in period	LogisticRegression
REMoxTB	2EHRZ/4HR	Week_6__ce_Bodyaches	ce_Bodyaches	Month 2	0			0.0829252	1	all variables - all visits in period	LogisticRegression
REMoxTB	2EHRZ/4HR	Week_6__ce_Bronch left mid zone	ce_Bronch left mid zone	Month 2	0			0.0863521	1	all variables - all visits in period	LogisticRegression
REMoxTB	2EHRZ/4HR	Week_6__ce_Bronchial breath sounds	ce_Bronchial breath sounds	Month 2	0			0.15513	1	all variables - all visits in period	LogisticRegression
REMoxTB	2EHRZ/4HR	Week_6__ce_Cold	ce_Cold	Month 2	0			0.159026	1	all variables - all visits in period	LogisticRegression
REMoxTB	2EHRZ/4HR	Week_6__ce_Crackles	ce_Crackles	Month 2	0			0.158918	1	all variables - all visits in period	LogisticRegression
REMoxTB	2EHRZ/4HR	Week_6__ce_Decreased air entry on left	ce_Decreased air entry on left	Month 2	0			0.195418	1	all variables - all visits in period	LogisticRegression
REMoxTB	2EHRZ/4HR	Week_6__ce_Dizziness	ce_Dizziness	Month 2	0			0.106761	1	all variables - all visits in period	LogisticRegression
REMoxTB	2EHRZ/4HR	Week_6__ce_Expectoration	ce_Expectoration	Month 2	0			0.179088	2	all variables - all visits in period	LogisticRegression
REMoxTB	2EHRZ/4HR	Week_6__ce_Harsh breathsounds bilaterally	ce_Harsh breathsounds bilaterally	Month 2	0			0.189573	1	all variables - all visits in period	LogisticRegression
REMoxTB	2EHRZ/4HR	Week_6__ce_Headache	ce_Headache	Month 2	0			0.172218	1	all variables - all visits in period	LogisticRegression
REMoxTB	2EHRZ/4HR	Week_6__ce_Hoarse voice	ce_Hoarse voice	Month 2	0			0.306182	1	all variables - all visits in period	LogisticRegression
REMoxTB	2EHRZ/4HR	Week_6__ce_Inguinal swelling (right sided)	ce_Inguinal swelling (right sided)	Month 2	0			0.177959	1	all variables - all visits in period	LogisticRegression
REMoxTB	2EHRZ/4HR	Week_6__ce_Lymphadenopathy	ce_Lymphadenopathy	Month 2	0			0.148093	1	all variables - all visits in period	LogisticRegression
REMoxTB	2EHRZ/4HR	Week_6__ce_Malaise	ce_Malaise	Month 2	0			0.0739117	1	all variables - all visits in period	LogisticRegression
REMoxTB	2EHRZ/4HR	Week_6__ce_Mild pallor	ce_Mild pallor	Month 2	0			0.0660681	1	all variables - all visits in period	LogisticRegression
REMoxTB	2EHRZ/4HR	Week_6__ce_Nausea	ce_Nausea	Month 2	0			0.139222	1	all variables - all visits in period	LogisticRegression
REMoxTB	2EHRZ/4HR	Week_6__ce_Not reported	ce_Not reported	Month 2	0			0.125514	1	all variables - all visits in period	LogisticRegression
REMoxTB	2EHRZ/4HR	Week_6__ce_Orthostatic hypotension	ce_Orthostatic hypotension	Month 2	0			0.0770383	1	all variables - all visits in period	LogisticRegression
REMoxTB	2EHRZ/4HR	Week_6__ce_Pain in legs	ce_Pain in legs	Month 2	0			0.112782	1	all variables - all visits in period	LogisticRegression
REMoxTB	2EHRZ/4HR	Week_6__ce_Pallor	ce_Pallor	Month 2	0			0.101079	1	all variables - all visits in period	LogisticRegression
REMoxTB	2EHRZ/4HR	Week_6__ce_Pallor due to tb	ce_Pallor due to tb	Month 2	0			0.111897	1	all variables - all visits in period	LogisticRegression
REMoxTB	2EHRZ/4HR	Week_6__ce_Ptyregium on left eye	ce_Ptyregium on left eye	Month 2	0			0.0509664	1	all variables - all visits in period	LogisticRegression
REMoxTB	2EHRZ/4HR	Week_6__ce_Rhinitis	ce_Rhinitis	Month 2	0			0.164553	1	all variables - all visits in period	LogisticRegression
REMoxTB	2EHRZ/4HR	Week_6__ce_Rhonchi	ce_Rhonchi	Month 2	0			0.115003	1	all variables - all visits in period	LogisticRegression
REMoxTB	2EHRZ/4HR	Week_6__ce_Small bilateral axillary glands	ce_Small bilateral axillary glands	Month 2	0			0.121922	1	all variables - all visits in period	LogisticRegression
REMoxTB	2EHRZ/4HR	Week_6__ce_Sore throat	ce_Sore throat	Month 2	0			0.183426	1	all variables - all visits in period	LogisticRegression
REMoxTB	2EHRZ/4HR	Week_6__ce_Tachycardia	ce_Tachycardia	Month 2	0			0.137025	1	all variables - all visits in period	LogisticRegression
REMoxTB	2EHRZ/4HR	Week_6__ce_Thirstiness	ce_Thirstiness	Month 2	0			0.140333	1	all variables - all visits in period	LogisticRegression
REMoxTB	2EHRZ/4HR	Week_6__ce_Vomiting	ce_Vomiting	Month 2	0			0.194026	1	all variables - all visits in period	LogisticRegression
REMoxTB	2EHRZ/4HR	Week_6__ce_Wheezing	ce_Wheezing	Month 2	0			0.147782	1	all variables - all visits in period	LogisticRegression
REMoxTB	2EHRZ/4HR	Week_6__Cimetidine oral cumul. dose	Cimetidine oral cumul. dose	Month 2	0			0.0688449	1	all variables - all visits in period	LogisticRegression
REMoxTB	2EHRZ/4HR	Week_6__Cyanocobalamin oral cumul. dose	Cyanocobalamin oral cumul. dose	Month 2	0			0.0776161	1	all variables - all visits in period	LogisticRegression
REMoxTB	2EHRZ/4HR	Week_6__Diphenhydramine oral cumul. dose	Diphenhydramine oral cumul. dose	Month 2	0			0.0365038	1	all variables - all visits in period	LogisticRegression
REMoxTB	2EHRZ/4HR	Week_6__Enalapril oral cumul. dose	Enalapril oral cumul. dose	Month 2	0			0.146155	1	all variables - all visits in period	LogisticRegression
REMoxTB	2EHRZ/4HR	Week_6__Glipizide oral cumul. dose	Glipizide oral cumul. dose	Month 2	0			0.144715	1	all variables - all visits in period	LogisticRegression
REMoxTB	2EHRZ/4HR	Week_6__Hydrochlorothiazide oral cumul. dose	Hydrochlorothiazide oral cumul. dose	Month 2	0			0.169848	1	all variables - all visits in period	LogisticRegression
REMoxTB	2EHRZ/4HR	Week_6__Ibuprofen oral cumul. dose	Ibuprofen oral cumul. dose	Month 2	0			0.0860504	1	all variables - all visits in period	LogisticRegression
REMoxTB	2EHRZ/4HR	Week_6__Pyridoxine oral cumul. dose	Pyridoxine oral cumul. dose	Month 2	0			0.0725254	1	all variables - all visits in period	LogisticRegression
REMoxTB	2EHRZ/4HR	Week_6__Theophylline oral cumul. dose	Theophylline oral cumul. dose	Month 2	0			0.122257	1	all variables - all visits in period	LogisticRegression
REMoxTB	2EHRZ/4HR	Week_6__Trimethoprim oral cumul. dose	Trimethoprim oral cumul. dose	Month 2	0			0.155196	1	all variables - all visits in period	LogisticRegression
REMoxTB	2EHRZ/4HR	Week_6__Creatinine	Creatinine	Month 2	0			0.141662	1	all variables - all visits in period	LogisticRegression
REMoxTB	2EHRZ/4HR	Week_6__Creatinine clearance	Creatinine clearance	Month 2	0			0.0931968	1	all variables - all visits in period	LogisticRegression
REMoxTB	2EHRZ/4HR	Week_6__Hemoglobin	Hemoglobin	Month 2	0			0.209285	1	all variables - all visits in period	LogisticRegression
REMoxTB	2EHRZ/4HR	Week_6__Platelets	Platelets	Month 2	0			0.704519	1	all variables - all visits in period	LogisticRegression
REMoxTB	2EHRZ/4HR	Week_6__Potassium	Potassium	Month 2	0			0.0610921	1	all variables - all visits in period	LogisticRegression
REMoxTB	2EHRZ/4HR	Week_6__Prothrombin intl. normalized ratio	Prothrombin intl. normalized ratio	Month 2	0			0.123574	1	all variables - all visits in period	LogisticRegression
REMoxTB	2EHRZ/4HR	Week_6__Sodium	Sodium	Month 2	0			0.0343151	1	all variables - all visits in period	LogisticRegression
REMoxTB	2EHRZ/4HR	Week_6__Total bilirubin	Total bilirubin	Month 2	0			0.106175	1	all variables - all visits in period	LogisticRegression
REMoxTB	2EHRZ/4HR	Week_6__Urea	Urea	Month 2	0			0.0528151	1	all variables - all visits in period	LogisticRegression
REMoxTB	2EHRZ/4HR	Week_7__ce_Amphoric breathing	ce_Amphoric breathing	Month 2	0			0.133972	1	all variables - all visits in period	LogisticRegression
REMoxTB	2EHRZ/4HR	Week_7__ce_Anaemia	ce_Anaemia	Month 2	0			0.0920195	1	all variables - all visits in period	LogisticRegression
REMoxTB	2EHRZ/4HR	Week_7__ce_Back ache	ce_Back ache	Month 2	0			0.0733946	1	all variables - all visits in period	LogisticRegression
REMoxTB	2EHRZ/4HR	Week_7__ce_Body ache	ce_Body ache	Month 2	0			0.0876409	1	all variables - all visits in period	LogisticRegression
REMoxTB	2EHRZ/4HR	Week_7__ce_Body pains	ce_Body pains	Month 2	0			0.031459	1	all variables - all visits in period	LogisticRegression
REMoxTB	2EHRZ/4HR	Week_7__ce_Bodyache	ce_Bodyache	Month 2	0			0.207487	1	all variables - all visits in period	LogisticRegression
REMoxTB	2EHRZ/4HR	Week_7__ce_Bodyaches	ce_Bodyaches	Month 2	0			0.0748566	1	all variables - all visits in period	LogisticRegression
REMoxTB	2EHRZ/4HR	Week_7__ce_Bronch left mid zone	ce_Bronch left mid zone	Month 2	0			0.0667924	1	all variables - all visits in period	LogisticRegression
REMoxTB	2EHRZ/4HR	Week_7__ce_Bronchial breath sounds	ce_Bronchial breath sounds	Month 2	0			0.155419	1	all variables - all visits in period	LogisticRegression
REMoxTB	2EHRZ/4HR	Week_7__ce_Cold	ce_Cold	Month 2	0			0.148207	1	all variables - all visits in period	LogisticRegression
REMoxTB	2EHRZ/4HR	Week_7__ce_Crackles	ce_Crackles	Month 2	0			0.101805	1	all variables - all visits in period	LogisticRegression
REMoxTB	2EHRZ/4HR	Week_7__ce_Crepitation	ce_Crepitation	Month 2	0			0.113834	3	all variables - all visits in period	LogisticRegression
REMoxTB	2EHRZ/4HR	Week_7__ce_Decreased air entry on left	ce_Decreased air entry on left	Month 2	0			0.0625001	1	all variables - all visits in period	LogisticRegression
REMoxTB	2EHRZ/4HR	Week_7__ce_Dizziness	ce_Dizziness	Month 2	0			0.0943113	1	all variables - all visits in period	LogisticRegression
REMoxTB	2EHRZ/4HR	Week_7__ce_Epegastrium pain	ce_Epegastrium pain	Month 2	0			0.155104	1	all variables - all visits in period	LogisticRegression
REMoxTB	2EHRZ/4HR	Week_7__ce_Expectoration	ce_Expectoration	Month 2	0			0.147236	2	all variables - all visits in period	LogisticRegression
REMoxTB	2EHRZ/4HR	Week_7__ce_Harsh breathsounds bilaterally	ce_Harsh breathsounds bilaterally	Month 2	0			0.107651	1	all variables - all visits in period	LogisticRegression
REMoxTB	2EHRZ/4HR	Week_7__ce_Headache	ce_Headache	Month 2	0			0.165852	1	all variables - all visits in period	LogisticRegression
REMoxTB	2EHRZ/4HR	Week_7__ce_Hoarse voice	ce_Hoarse voice	Month 2	0			0.0755772	1	all variables - all visits in period	LogisticRegression
REMoxTB	2EHRZ/4HR	Week_7__ce_Inguinal swelling (right sided)	ce_Inguinal swelling (right sided)	Month 2	0			0.113426	1	all variables - all visits in period	LogisticRegression
REMoxTB	2EHRZ/4HR	Week_7__ce_Lymphadenopathy	ce_Lymphadenopathy	Month 2	0			0.122419	1	all variables - all visits in period	LogisticRegression
REMoxTB	2EHRZ/4HR	Week_7__ce_Malaise	ce_Malaise	Month 2	0			0.12106	1	all variables - all visits in period	LogisticRegression
REMoxTB	2EHRZ/4HR	Week_7__ce_Mild pallor	ce_Mild pallor	Month 2	0			0.00545369	1	all variables - all visits in period	LogisticRegression
REMoxTB	2EHRZ/4HR	Week_7__ce_Nausea	ce_Nausea	Month 2	0			0.137762	1	all variables - all visits in period	LogisticRegression
REMoxTB	2EHRZ/4HR	Week_7__ce_Not reported	ce_Not reported	Month 2	0			0.117163	1	all variables - all visits in period	LogisticRegression
REMoxTB	2EHRZ/4HR	Week_7__ce_Pain in legs	ce_Pain in legs	Month 2	0			0.100625	1	all variables - all visits in period	LogisticRegression
REMoxTB	2EHRZ/4HR	Week_7__ce_Pallor	ce_Pallor	Month 2	0			0.0882436	1	all variables - all visits in period	LogisticRegression
REMoxTB	2EHRZ/4HR	Week_7__ce_Pallor due to tb	ce_Pallor due to tb	Month 2	0			0.103517	1	all variables - all visits in period	LogisticRegression
REMoxTB	2EHRZ/4HR	Week_7__ce_Ptyregium on left eye	ce_Ptyregium on left eye	Month 2	0			0.198761	1	all variables - all visits in period	LogisticRegression
REMoxTB	2EHRZ/4HR	Week_7__ce_Rhonchi	ce_Rhonchi	Month 2	0			0.128314	1	all variables - all visits in period	LogisticRegression
REMoxTB	2EHRZ/4HR	Week_7__ce_Rigors	ce_Rigors	Month 2	0			0.0526207	1	all variables - all visits in period	LogisticRegression
REMoxTB	2EHRZ/4HR	Week_7__ce_Small bilateral axillary glands	ce_Small bilateral axillary glands	Month 2	0			0.0601818	1	all variables - all visits in period	LogisticRegression
REMoxTB	2EHRZ/4HR	Week_7__ce_Sore throat	ce_Sore throat	Month 2	0			0.168857	1	all variables - all visits in period	LogisticRegression
REMoxTB	2EHRZ/4HR	Week_7__ce_Stomach pain	ce_Stomach pain	Month 2	0			0.28194	1	all variables - all visits in period	LogisticRegression
REMoxTB	2EHRZ/4HR	Week_7__ce_Tachycardia	ce_Tachycardia	Month 2	0			0.13718	1	all variables - all visits in period	LogisticRegression
REMoxTB	2EHRZ/4HR	Week_7__ce_Thirstiness	ce_Thirstiness	Month 2	0			0.0838403	1	all variables - all visits in period	LogisticRegression
REMoxTB	2EHRZ/4HR	Week_7__ce_Vomiting	ce_Vomiting	Month 2	0			0.0997743	1	all variables - all visits in period	LogisticRegression
REMoxTB	2EHRZ/4HR	Week_7__ce_Wheezing	ce_Wheezing	Month 2	0			0.125767	1	all variables - all visits in period	LogisticRegression
REMoxTB	2EHRZ/4HR	Week_7__Acetaminophen oral cumul. dose	Acetaminophen oral cumul. dose	Month 2	0			0.462063	1	all variables - all visits in period	LogisticRegression
REMoxTB	2EHRZ/4HR	Week_7__Cimetidine oral cumul. dose	Cimetidine oral cumul. dose	Month 2	0			0.0463378	1	all variables - all visits in period	LogisticRegression
REMoxTB	2EHRZ/4HR	Week_7__Cyanocobalamin oral cumul. dose	Cyanocobalamin oral cumul. dose	Month 2	0			0.0397417	1	all variables - all visits in period	LogisticRegression
REMoxTB	2EHRZ/4HR	Week_7__Diphenhydramine oral cumul. dose	Diphenhydramine oral cumul. dose	Month 2	0			0.0876371	1	all variables - all visits in period	LogisticRegression
REMoxTB	2EHRZ/4HR	Week_7__Enalapril oral cumul. dose	Enalapril oral cumul. dose	Month 2	0			0.11742	1	all variables - all visits in period	LogisticRegression
REMoxTB	2EHRZ/4HR	Week_7__Glipizide oral cumul. dose	Glipizide oral cumul. dose	Month 2	0			0.0719236	1	all variables - all visits in period	LogisticRegression
REMoxTB	2EHRZ/4HR	Week_7__Hydrochlorothiazide oral cumul. dose	Hydrochlorothiazide oral cumul. dose	Month 2	0			0.0787125	1	all variables - all visits in period	LogisticRegression
REMoxTB	2EHRZ/4HR	Week_7__Ibuprofen oral cumul. dose	Ibuprofen oral cumul. dose	Month 2	0			0.0914002	1	all variables - all visits in period	LogisticRegression
REMoxTB	2EHRZ/4HR	Week_7__Norethindrone enanthate im cumul. dose	Norethindrone enanthate im cumul. dose	Month 2	0			0.0754719	1	all variables - all visits in period	LogisticRegression
REMoxTB	2EHRZ/4HR	Week_7__Norethindrone enanthate oral cumul. dose	Norethindrone enanthate oral cumul. dose	Month 2	0			0.0722852	1	all variables - all visits in period	LogisticRegression
REMoxTB	2EHRZ/4HR	Week_7__Pyridoxine oral cumul. dose	Pyridoxine oral cumul. dose	Month 2	0			0.0590109	1	all variables - all visits in period	LogisticRegression
REMoxTB	2EHRZ/4HR	Week_7__Theophylline oral cumul. dose	Theophylline oral cumul. dose	Month 2	0			0.104992	1	all variables - all visits in period	LogisticRegression
REMoxTB	2EHRZ/4HR	Week_7__Trimethoprim oral cumul. dose	Trimethoprim oral cumul. dose	Month 2	0			0.0965038	1	all variables - all visits in period	LogisticRegression
REMoxTB	2EHRZ/4HR	Week_7__Alanine aminotransferase	Alanine aminotransferase	Month 2	0			0.0933501	1	all variables - all visits in period	LogisticRegression
REMoxTB	2EHRZ/4HR	Week_7__Aspartate aminotransferase	Aspartate aminotransferase	Month 2	0			0.0190483	1	all variables - all visits in period	LogisticRegression
REMoxTB	2EHRZ/4HR	Week_7__Creatinine	Creatinine	Month 2	0			0.0975057	1	all variables - all visits in period	LogisticRegression
REMoxTB	2EHRZ/4HR	Week_7__Creatinine clearance	Creatinine clearance	Month 2	0			0.0592202	1	all variables - all visits in period	LogisticRegression
REMoxTB	2EHRZ/4HR	Week_7__Potassium	Potassium	Month 2	0			0.176327	1	all variables - all visits in period	LogisticRegression
REMoxTB	2EHRZ/4HR	Week_7__Sodium	Sodium	Month 2	0			0.0653749	1	all variables - all visits in period	LogisticRegression
REMoxTB	2EHRZ/4HR	Week_7__Total bilirubin	Total bilirubin	Month 2	0			0.15196	1	all variables - all visits in period	LogisticRegression
REMoxTB	2EHRZ/4HR	Week_7__Urea	Urea	Month 2	0			0.155034	1	all variables - all visits in period	LogisticRegression
REMoxTB	2EHRZ/4HR	Week_7__Accuprobe	Accuprobe	Month 2	0			0.111755	1	all variables - all visits in period	LogisticRegression
REMoxTB	2EHRZ/4HR	Week_7__ms_Ethambutol	ms_Ethambutol	Month 2	0			0.0805805	1	all variables - all visits in period	LogisticRegression
REMoxTB	2EHRZ/4HR	Week_7__ms_Isoniazid	ms_Isoniazid	Month 2	0			0.262208	1	all variables - all visits in period	LogisticRegression
REMoxTB	2EHRZ/4HR	Week_7__ms_Moxifloxacin	ms_Moxifloxacin	Month 2	0			0.05701	1	all variables - all visits in period	LogisticRegression
REMoxTB	2EHRZ/4HR	Week_7__ms_Pyrazinamide	ms_Pyrazinamide	Month 2	0			0.109832	1	all variables - all visits in period	LogisticRegression
REMoxTB	2EHRZ/4HR	Week_7__ms_Rifampicin	ms_Rifampicin	Month 2	0			0.0433272	1	all variables - all visits in period	LogisticRegression
REMoxTB	2EHRZ/4HR	Week_7__ms_Streptomycin	ms_Streptomycin	Month 2	0			0.0529507	1	all variables - all visits in period	LogisticRegression
REMoxTB	2EHRZ/4HR	Week_8__ce_Anaemia	ce_Anaemia	Month 2	0			0.0653423	1	all variables - all visits in period	LogisticRegression
REMoxTB	2EHRZ/4HR	Week_8__ce_Body ache	ce_Body ache	Month 2	0			0.0951073	1	all variables - all visits in period	LogisticRegression
REMoxTB	2EHRZ/4HR	Week_8__ce_Body pains	ce_Body pains	Month 2	0			0.134575	1	all variables - all visits in period	LogisticRegression
REMoxTB	2EHRZ/4HR	Week_8__ce_Bodyache	ce_Bodyache	Month 2	0			0.158981	1	all variables - all visits in period	LogisticRegression
REMoxTB	2EHRZ/4HR	Week_8__ce_Bodyaches	ce_Bodyaches	Month 2	0			0.0748066	1	all variables - all visits in period	LogisticRegression
REMoxTB	2EHRZ/4HR	Week_8__ce_Bronch left mid zone	ce_Bronch left mid zone	Month 2	0			0.0659889	1	all variables - all visits in period	LogisticRegression
REMoxTB	2EHRZ/4HR	Week_8__ce_Bronchial breath sounds	ce_Bronchial breath sounds	Month 2	0			0.126692	1	all variables - all visits in period	LogisticRegression
REMoxTB	2EHRZ/4HR	Week_8__ce_Crackles	ce_Crackles	Month 2	0			0.0698546	1	all variables - all visits in period	LogisticRegression
REMoxTB	2EHRZ/4HR	Week_8__ce_Crepitation	ce_Crepitation	Month 2	0			0.0972111	3	all variables - all visits in period	LogisticRegression
REMoxTB	2EHRZ/4HR	Week_8__ce_Decreased air entry on left	ce_Decreased air entry on left	Month 2	0			0.0774275	1	all variables - all visits in period	LogisticRegression
REMoxTB	2EHRZ/4HR	Week_8__ce_Dizziness	ce_Dizziness	Month 2	0			0.131257	1	all variables - all visits in period	LogisticRegression
REMoxTB	2EHRZ/4HR	Week_8__ce_Expectoration	ce_Expectoration	Month 2	0			0.105387	2	all variables - all visits in period	LogisticRegression
REMoxTB	2EHRZ/4HR	Week_8__ce_Harsh breathsounds bilaterally	ce_Harsh breathsounds bilaterally	Month 2	0			0.145385	1	all variables - all visits in period	LogisticRegression
REMoxTB	2EHRZ/4HR	Week_8__ce_Headache	ce_Headache	Month 2	0			0.149255	1	all variables - all visits in period	LogisticRegression
REMoxTB	2EHRZ/4HR	Week_8__ce_Hoarse voice	ce_Hoarse voice	Month 2	0			0.0730565	1	all variables - all visits in period	LogisticRegression
REMoxTB	2EHRZ/4HR	Week_8__ce_Lymphadenopathy	ce_Lymphadenopathy	Month 2	0			0.084278	1	all variables - all visits in period	LogisticRegression
REMoxTB	2EHRZ/4HR	Week_8__ce_Malaise	ce_Malaise	Month 2	0			0.165224	1	all variables - all visits in period	LogisticRegression
REMoxTB	2EHRZ/4HR	Week_8__ce_Mild pallor	ce_Mild pallor	Month 2	0			0.179579	1	all variables - all visits in period	LogisticRegression
REMoxTB	2EHRZ/4HR	Week_8__ce_Nausea	ce_Nausea	Month 2	0			0.0961273	1	all variables - all visits in period	LogisticRegression
REMoxTB	2EHRZ/4HR	Week_8__ce_Not reported	ce_Not reported	Month 2	0			0.0894015	1	all variables - all visits in period	LogisticRegression
REMoxTB	2EHRZ/4HR	Week_8__ce_Orthostatic hypotension	ce_Orthostatic hypotension	Month 2	0			0.0956614	1	all variables - all visits in period	LogisticRegression
REMoxTB	2EHRZ/4HR	Week_8__ce_Pain in legs	ce_Pain in legs	Month 2	0			0.0968849	1	all variables - all visits in period	LogisticRegression
REMoxTB	2EHRZ/4HR	Week_8__ce_Pallor	ce_Pallor	Month 2	0			0.0878786	1	all variables - all visits in period	LogisticRegression
REMoxTB	2EHRZ/4HR	Week_8__ce_Pallor due to tb	ce_Pallor due to tb	Month 2	0			0.0737752	1	all variables - all visits in period	LogisticRegression
REMoxTB	2EHRZ/4HR	Week_8__ce_Ptyregium on left eye	ce_Ptyregium on left eye	Month 2	0			0.113465	1	all variables - all visits in period	LogisticRegression
REMoxTB	2EHRZ/4HR	Week_8__ce_Rhinitis	ce_Rhinitis	Month 2	0			0.0259366	1	all variables - all visits in period	LogisticRegression
REMoxTB	2EHRZ/4HR	Week_8__ce_Rhonchi	ce_Rhonchi	Month 2	0			0.0971966	1	all variables - all visits in period	LogisticRegression
REMoxTB	2EHRZ/4HR	Week_8__ce_Rigors	ce_Rigors	Month 2	0			0.0469969	1	all variables - all visits in period	LogisticRegression
REMoxTB	2EHRZ/4HR	Week_8__ce_Small bilateral axillary glands	ce_Small bilateral axillary glands	Month 2	0			0.044035	1	all variables - all visits in period	LogisticRegression
REMoxTB	2EHRZ/4HR	Week_8__ce_Sore throat	ce_Sore throat	Month 2	0			0.147168	1	all variables - all visits in period	LogisticRegression
REMoxTB	2EHRZ/4HR	Week_8__ce_Stomach pain	ce_Stomach pain	Month 2	0			0.213129	1	all variables - all visits in period	LogisticRegression
REMoxTB	2EHRZ/4HR	Week_8__ce_Thirstiness	ce_Thirstiness	Month 2	0			0.118557	1	all variables - all visits in period	LogisticRegression
REMoxTB	2EHRZ/4HR	Week_8__ce_Vomiting	ce_Vomiting	Month 2	0			0.196649	1	all variables - all visits in period	LogisticRegression
REMoxTB	2EHRZ/4HR	Week_8__ce_Wheezing	ce_Wheezing	Month 2	0			0.156709	1	all variables - all visits in period	LogisticRegression
REMoxTB	2EHRZ/4HR	Week_8__Acetaminophen oral cumul. dose	Acetaminophen oral cumul. dose	Month 2	0			0.0967879	1	all variables - all visits in period	LogisticRegression
REMoxTB	2EHRZ/4HR	Week_8__Cimetidine oral cumul. dose	Cimetidine oral cumul. dose	Month 2	0			0.0567924	1	all variables - all visits in period	LogisticRegression
REMoxTB	2EHRZ/4HR	Week_8__Cyanocobalamin oral cumul. dose	Cyanocobalamin oral cumul. dose	Month 2	0			0.2027	1	all variables - all visits in period	LogisticRegression
REMoxTB	2EHRZ/4HR	Week_8__Diphenhydramine oral cumul. dose	Diphenhydramine oral cumul. dose	Month 2	0			0.0583768	1	all variables - all visits in period	LogisticRegression
REMoxTB	2EHRZ/4HR	Week_8__Enalapril oral cumul. dose	Enalapril oral cumul. dose	Month 2	0			0.102221	1	all variables - all visits in period	LogisticRegression
REMoxTB	2EHRZ/4HR	Week_8__Glipizide oral cumul. dose	Glipizide oral cumul. dose	Month 2	0			0.0697686	1	all variables - all visits in period	LogisticRegression
REMoxTB	2EHRZ/4HR	Week_8__Hydrochlorothiazide oral cumul. dose	Hydrochlorothiazide oral cumul. dose	Month 2	0			0.0598486	1	all variables - all visits in period	LogisticRegression
REMoxTB	2EHRZ/4HR	Week_8__Ibuprofen oral cumul. dose	Ibuprofen oral cumul. dose	Month 2	0			0.0759868	1	all variables - all visits in period	LogisticRegression
REMoxTB	2EHRZ/4HR	Week_8__Prednisolone oral cumul. dose	Prednisolone oral cumul. dose	Month 2	0			0.0225924	1	all variables - all visits in period	LogisticRegression
REMoxTB	2EHRZ/4HR	Week_8__Pyridoxine oral cumul. dose	Pyridoxine oral cumul. dose	Month 2	0			0.131514	1	all variables - all visits in period	LogisticRegression
REMoxTB	2EHRZ/4HR	Week_8__Theophylline oral cumul. dose	Theophylline oral cumul. dose	Month 2	0			0.0833361	1	all variables - all visits in period	LogisticRegression
REMoxTB	2EHRZ/4HR	Week_8__Trimethoprim oral cumul. dose	Trimethoprim oral cumul. dose	Month 2	0			0.0818739	1	all variables - all visits in period	LogisticRegression
REMoxTB	2EHRZ/4HR	Week_8__Accuprobe	Accuprobe	Month 2	0			0.215693	1	all variables - all visits in period	LogisticRegression
REMoxTB	2EHRZ/4HR	Week_9__ce_Anaemia	ce_Anaemia	Month 2	0			0.039217	1	all variables - all visits in period	LogisticRegression
REMoxTB	2EHRZ/4HR	Week_9__ce_Back ache	ce_Back ache	Month 2	0			0.0359591	1	all variables - all visits in period	LogisticRegression
REMoxTB	2EHRZ/4HR	Week_9__ce_Body pains	ce_Body pains	Month 2	0			0.149882	1	all variables - all visits in period	LogisticRegression
REMoxTB	2EHRZ/4HR	Week_9__ce_Bodyache	ce_Bodyache	Month 2	0			0.105687	1	all variables - all visits in period	LogisticRegression
REMoxTB	2EHRZ/4HR	Week_9__ce_Cold	ce_Cold	Month 2	0			0.0820811	1	all variables - all visits in period	LogisticRegression
REMoxTB	2EHRZ/4HR	Week_9__ce_Crackles	ce_Crackles	Month 2	0			0.0461978	1	all variables - all visits in period	LogisticRegression
REMoxTB	2EHRZ/4HR	Week_9__ce_Crepitation	ce_Crepitation	Month 2	0			0.0687084	3	all variables - all visits in period	LogisticRegression
REMoxTB	2EHRZ/4HR	Week_9__ce_Decreased air entry on left	ce_Decreased air entry on left	Month 2	0			0.0380624	1	all variables - all visits in period	LogisticRegression
REMoxTB	2EHRZ/4HR	Week_9__ce_Epegastrium pain	ce_Epegastrium pain	Month 2	0			0.0695915	1	all variables - all visits in period	LogisticRegression
REMoxTB	2EHRZ/4HR	Week_9__ce_Expectoration	ce_Expectoration	Month 2	0			0.0827782	1	all variables - all visits in period	LogisticRegression
REMoxTB	2EHRZ/4HR	Week_9__ce_Harsh breathsounds bilaterally	ce_Harsh breathsounds bilaterally	Month 2	0			0.0804481	1	all variables - all visits in period	LogisticRegression
REMoxTB	2EHRZ/4HR	Week_9__ce_Headache	ce_Headache	Month 2	0			0.127181	1	all variables - all visits in period	LogisticRegression
REMoxTB	2EHRZ/4HR	Week_9__ce_Hoarse voice	ce_Hoarse voice	Month 2	0			0.0584623	1	all variables - all visits in period	LogisticRegression
REMoxTB	2EHRZ/4HR	Week_9__ce_Inguinal swelling (right sided)	ce_Inguinal swelling (right sided)	Month 2	0			0.216838	1	all variables - all visits in period	LogisticRegression
REMoxTB	2EHRZ/4HR	Week_9__ce_Lymphadenopathy	ce_Lymphadenopathy	Month 2	0			0.114214	1	all variables - all visits in period	LogisticRegression
REMoxTB	2EHRZ/4HR	Week_9__ce_Malaise	ce_Malaise	Month 2	0			0.160261	1	all variables - all visits in period	LogisticRegression
REMoxTB	2EHRZ/4HR	Week_9__ce_Mild pallor	ce_Mild pallor	Month 2	0			0.0677391	1	all variables - all visits in period	LogisticRegression
REMoxTB	2EHRZ/4HR	Week_9__ce_Nausea	ce_Nausea	Month 2	0			0.0871133	1	all variables - all visits in period	LogisticRegression
REMoxTB	2EHRZ/4HR	Week_9__ce_Not reported	ce_Not reported	Month 2	0			0.0740933	1	all variables - all visits in period	LogisticRegression
REMoxTB	2EHRZ/4HR	Week_9__ce_Orthostatic hypotension	ce_Orthostatic hypotension	Month 2	0			0.0903167	1	all variables - all visits in period	LogisticRegression
REMoxTB	2EHRZ/4HR	Week_9__ce_Pain in legs	ce_Pain in legs	Month 2	0			0.0149808	1	all variables - all visits in period	LogisticRegression
REMoxTB	2EHRZ/4HR	Week_9__ce_Pallor	ce_Pallor	Month 2	0			0.0491557	1	all variables - all visits in period	LogisticRegression
REMoxTB	2EHRZ/4HR	Week_9__ce_Pallor due to tb	ce_Pallor due to tb	Month 2	0			0.0538306	1	all variables - all visits in period	LogisticRegression
REMoxTB	2EHRZ/4HR	Week_9__ce_Ptyregium on left eye	ce_Ptyregium on left eye	Month 2	0			0.157498	1	all variables - all visits in period	LogisticRegression
REMoxTB	2EHRZ/4HR	Week_9__ce_Rhonchi	ce_Rhonchi	Month 2	0			0.0607811	1	all variables - all visits in period	LogisticRegression
REMoxTB	2EHRZ/4HR	Week_9__ce_Rigors	ce_Rigors	Month 2	0			0.0243254	1	all variables - all visits in period	LogisticRegression
REMoxTB	2EHRZ/4HR	Week_9__ce_Small bilateral axillary glands	ce_Small bilateral axillary glands	Month 2	0			0.0578059	1	all variables - all visits in period	LogisticRegression
REMoxTB	2EHRZ/4HR	Week_9__ce_Sore throat	ce_Sore throat	Month 2	0			0.0690392	1	all variables - all visits in period	LogisticRegression
REMoxTB	2EHRZ/4HR	Week_9__ce_Stomach pain	ce_Stomach pain	Month 2	0			0.0809814	1	all variables - all visits in period	LogisticRegression
REMoxTB	2EHRZ/4HR	Week_9__ce_Tachycardia	ce_Tachycardia	Month 2	0			0.0948278	1	all variables - all visits in period	LogisticRegression
REMoxTB	2EHRZ/4HR	Week_9__ce_Thirstiness	ce_Thirstiness	Month 2	0			0.0936208	1	all variables - all visits in period	LogisticRegression
REMoxTB	2EHRZ/4HR	Week_9__ce_Vomiting	ce_Vomiting	Month 2	0			0.162988	1	all variables - all visits in period	LogisticRegression
REMoxTB	2EHRZ/4HR	Week_9__ce_Wheezing	ce_Wheezing	Month 2	0			0.121906	1	all variables - all visits in period	LogisticRegression
REMoxTB	2EHRZ/4HR	Week_9__Acetaminophen oral cumul. dose	Acetaminophen oral cumul. dose	Month 2	0			0.118421	1	all variables - all visits in period	LogisticRegression
REMoxTB	2EHRZ/4HR	Week_9__Cimetidine oral cumul. dose	Cimetidine oral cumul. dose	Month 2	0			0.0966112	1	all variables - all visits in period	LogisticRegression
REMoxTB	2EHRZ/4HR	Week_9__Cyanocobalamin oral cumul. dose	Cyanocobalamin oral cumul. dose	Month 2	0			0.076166	1	all variables - all visits in period	LogisticRegression
REMoxTB	2EHRZ/4HR	Week_9__Diphenhydramine oral cumul. dose	Diphenhydramine oral cumul. dose	Month 2	0			0.0604989	1	all variables - all visits in period	LogisticRegression
REMoxTB	2EHRZ/4HR	Week_9__Enalapril oral cumul. dose	Enalapril oral cumul. dose	Month 2	0			0.0941652	1	all variables - all visits in period	LogisticRegression
REMoxTB	2EHRZ/4HR	Week_9__Glipizide oral cumul. dose	Glipizide oral cumul. dose	Month 2	0			0.0694209	1	all variables - all visits in period	LogisticRegression
REMoxTB	2EHRZ/4HR	Week_9__Hydrochlorothiazide oral cumul. dose	Hydrochlorothiazide oral cumul. dose	Month 2	0			0.081489	1	all variables - all visits in period	LogisticRegression
REMoxTB	2EHRZ/4HR	Week_9__Medroxyprogesterone im cumul. dose	Medroxyprogesterone im cumul. dose	Month 2	0			0.100192	1	all variables - all visits in period	LogisticRegression
REMoxTB	2EHRZ/4HR	Week_9__Pyridoxine oral cumul. dose	Pyridoxine oral cumul. dose	Month 2	0			0.0630665	1	all variables - all visits in period	LogisticRegression
REMoxTB	2EHRZ/4HR	Week_9__Trimethoprim oral cumul. dose	Trimethoprim oral cumul. dose	Month 2	0			0.105179	1	all variables - all visits in period	LogisticRegression
REMoxTB	2EHRZ/4HR	Week_9__Accuprobe	Accuprobe	Month 2	0			0.838845	1	all variables - all visits in period	LogisticRegression
REMoxTB	2EMRZ/2MR	Week_1__ce_Anaemia	ce_Anaemia	Month 2	0			0.375981	1	all variables - all visits in period	LogisticRegression
REMoxTB	2EMRZ/2MR	Week_1__ce_Bronchial breath sounds	ce_Bronchial breath sounds	Month 2	0			0.131261	1	all variables - all visits in period	LogisticRegression
REMoxTB	2EMRZ/2MR	Week_1__ce_Bronchial breathing left upper zone posteriorly. reduced breathsounds left lung generally	ce_Bronchial breathing left upper zone posteriorly. reduced breathsounds left lung generally	Month 2	0			0.211946	1	all variables - all visits in period	LogisticRegression
REMoxTB	2EMRZ/2MR	Week_1__ce_Chills	ce_Chills	Month 2	0			1.03221	1	all variables - all visits in period	LogisticRegression
REMoxTB	2EMRZ/2MR	Week_1__ce_Dizzyness	ce_Dizzyness	Month 2	0			0.283348	1	all variables - all visits in period	LogisticRegression
REMoxTB	2EMRZ/2MR	Week_1__ce_Expectoration	ce_Expectoration	Month 2	0			0.245694	1	all variables - all visits in period	LogisticRegression
REMoxTB	2EMRZ/2MR	Week_1__ce_Fatigue	ce_Fatigue	Month 2	0			0.316852	15	all variables - all visits in period	LogisticRegression
REMoxTB	2EMRZ/2MR	Week_1__ce_Hoarseness	ce_Hoarseness	Month 2	0			0.0896817	1	all variables - all visits in period	LogisticRegression
REMoxTB	2EMRZ/2MR	Week_1__ce_Laryngitis	ce_Laryngitis	Month 2	0			0.260944	1	all variables - all visits in period	LogisticRegression
REMoxTB	2EMRZ/2MR	Week_1__ce_Lymphadenopathy	ce_Lymphadenopathy	Month 2	0			0.505952	1	all variables - all visits in period	LogisticRegression
REMoxTB	2EMRZ/2MR	Week_1__ce_Malaise	ce_Malaise	Month 2	0			0.393778	1	all variables - all visits in period	LogisticRegression
REMoxTB	2EMRZ/2MR	Week_1__ce_Not reported	ce_Not reported	Month 2	0			0.105822	1	all variables - all visits in period	LogisticRegression
REMoxTB	2EMRZ/2MR	Week_1__ce_Orthostatic hypotension	ce_Orthostatic hypotension	Month 2	0			0.202108	1	all variables - all visits in period	LogisticRegression
REMoxTB	2EMRZ/2MR	Week_1__ce_Pallor	ce_Pallor	Month 2	0			0.289534	1	all variables - all visits in period	LogisticRegression
REMoxTB	2EMRZ/2MR	Week_1__ce_Reduced breath sounds	ce_Reduced breath sounds	Month 2	0			0.338817	3	all variables - all visits in period	LogisticRegression
REMoxTB	2EMRZ/2MR	Week_1__ce_Respiratory abnormality	ce_Respiratory abnormality	Month 2	0			0.31387	20	all variables - all visits in period	LogisticRegression
REMoxTB	2EMRZ/2MR	Week_1__ce_Rhonci	ce_Rhonci	Month 2	0			0.430797	1	all variables - all visits in period	LogisticRegression
REMoxTB	2EMRZ/2MR	Week_1__ce_Rigor	ce_Rigor	Month 2	0			1.5493	1	all variables - all visits in period	LogisticRegression
REMoxTB	2EMRZ/2MR	Week_1__ce_Severe thirst	ce_Severe thirst	Month 2	0			0.22556	2	all variables - all visits in period	LogisticRegression
REMoxTB	2EMRZ/2MR	Week_1__ce_Slight pallor	ce_Slight pallor	Month 2	0			0.253452	1	all variables - all visits in period	LogisticRegression
REMoxTB	2EMRZ/2MR	Week_1__ce_Tachycardia	ce_Tachycardia	Month 2	0			0.481877	2	all variables - all visits in period	LogisticRegression
REMoxTB	2EMRZ/2MR	Week_1__ce_Thin	ce_Thin	Month 2	0			0.393725	1	all variables - all visits in period	LogisticRegression
REMoxTB	2EMRZ/2MR	Week_1__ce_Thirstiness	ce_Thirstiness	Month 2	0			0.166643	1	all variables - all visits in period	LogisticRegression
REMoxTB	2EMRZ/2MR	Week_1__ce_Tight chest	ce_Tight chest	Month 2	0			0.0815227	1	all variables - all visits in period	LogisticRegression
REMoxTB	2EMRZ/2MR	Week_1__ce_Wheezing	ce_Wheezing	Month 2	0			0.488191	1	all variables - all visits in period	LogisticRegression
REMoxTB	2EMRZ/2MR	Week_1__Amlodipine oral cumul. dose	Amlodipine oral cumul. dose	Month 2	0			0.088717	1	all variables - all visits in period	LogisticRegression
REMoxTB	2EMRZ/2MR	Week_1__Amoxicillin iv cumul. dose	Amoxicillin iv cumul. dose	Month 2	0			0.0458987	1	all variables - all visits in period	LogisticRegression
REMoxTB	2EMRZ/2MR	Week_1__Ampicillin oral cumul. dose	Ampicillin oral cumul. dose	Month 2	0			0.215419	1	all variables - all visits in period	LogisticRegression
REMoxTB	2EMRZ/2MR	Week_1__Calcium oral cumul. dose	Calcium oral cumul. dose	Month 2	0			0.147152	1	all variables - all visits in period	LogisticRegression
REMoxTB	2EMRZ/2MR	Week_1__Cefixime oral cumul. dose	Cefixime oral cumul. dose	Month 2	0			0.284454	1	all variables - all visits in period	LogisticRegression
REMoxTB	2EMRZ/2MR	Week_1__Cefpodoxime oral cumul. dose	Cefpodoxime oral cumul. dose	Month 2	0			0.234535	1	all variables - all visits in period	LogisticRegression
REMoxTB	2EMRZ/2MR	Week_1__Clavulanic acid iv cumul. dose	Clavulanic acid iv cumul. dose	Month 2	0			0.116429	1	all variables - all visits in period	LogisticRegression
REMoxTB	2EMRZ/2MR	Week_1__Clavulanic acid oral cumul. dose	Clavulanic acid oral cumul. dose	Month 2	0			0.108503	1	all variables - all visits in period	LogisticRegression
REMoxTB	2EMRZ/2MR	Week_1__Cloxacillin oral cumul. dose	Cloxacillin oral cumul. dose	Month 2	0			0.152124	1	all variables - all visits in period	LogisticRegression
REMoxTB	2EMRZ/2MR	Week_1__Dextromethorphan oral cumul. dose	Dextromethorphan oral cumul. dose	Month 2	0			0.144952	1	all variables - all visits in period	LogisticRegression
REMoxTB	2EMRZ/2MR	Week_1__Diazepam oral cumul. dose	Diazepam oral cumul. dose	Month 2	0			0.151068	1	all variables - all visits in period	LogisticRegression
REMoxTB	2EMRZ/2MR	Week_1__Doxycycline oral cumul. dose	Doxycycline oral cumul. dose	Month 2	0			0.131971	1	all variables - all visits in period	LogisticRegression
REMoxTB	2EMRZ/2MR	Week_1__Erythromycin iv cumul. dose	Erythromycin iv cumul. dose	Month 2	0			0.191422	1	all variables - all visits in period	LogisticRegression
REMoxTB	2EMRZ/2MR	Week_1__Erythromycin oral cumul. dose	Erythromycin oral cumul. dose	Month 2	0			0.16595	1	all variables - all visits in period	LogisticRegression
REMoxTB	2EMRZ/2MR	Week_1__Etamsylate oral cumul. dose	Etamsylate oral cumul. dose	Month 2	0			0.214294	1	all variables - all visits in period	LogisticRegression
REMoxTB	2EMRZ/2MR	Week_1__Faropenem oral cumul. dose	Faropenem oral cumul. dose	Month 2	0			0.197563	1	all variables - all visits in period	LogisticRegression
REMoxTB	2EMRZ/2MR	Week_1__Folic acid oral cumul. dose	Folic acid oral cumul. dose	Month 2	0			0.137588	2	all variables - all visits in period	LogisticRegression
REMoxTB	2EMRZ/2MR	Week_1__Ibuprofen oral cumul. dose	Ibuprofen oral cumul. dose	Month 2	0			0.795032	1	all variables - all visits in period	LogisticRegression
REMoxTB	2EMRZ/2MR	Week_1__Iron oral cumul. dose	Iron oral cumul. dose	Month 2	0			0.365352	1	all variables - all visits in period	LogisticRegression
REMoxTB	2EMRZ/2MR	Week_1__Medroxyprogesterone im cumul. dose	Medroxyprogesterone im cumul. dose	Month 2	0			0.0961393	2	all variables - all visits in period	LogisticRegression
REMoxTB	2EMRZ/2MR	Week_1__Metformin oral cumul. dose	Metformin oral cumul. dose	Month 2	0			0.126595	1	all variables - all visits in period	LogisticRegression
REMoxTB	2EMRZ/2MR	Week_1__Methylprednisolone oral cumul. dose	Methylprednisolone oral cumul. dose	Month 2	0			0.0760762	1	all variables - all visits in period	LogisticRegression
REMoxTB	2EMRZ/2MR	Week_1__Metoclopramide oral cumul. dose	Metoclopramide oral cumul. dose	Month 2	0			0.177041	1	all variables - all visits in period	LogisticRegression
REMoxTB	2EMRZ/2MR	Week_1__Norethindrone enanthate im cumul. dose	Norethindrone enanthate im cumul. dose	Month 2	0			0.167386	2	all variables - all visits in period	LogisticRegression
REMoxTB	2EMRZ/2MR	Week_1__Phenobarbital oral cumul. dose	Phenobarbital oral cumul. dose	Month 2	0			0.108646	1	all variables - all visits in period	LogisticRegression
REMoxTB	2EMRZ/2MR	Week_1__Prednisolone oral cumul. dose	Prednisolone oral cumul. dose	Month 2	0			0.0865026	1	all variables - all visits in period	LogisticRegression
REMoxTB	2EMRZ/2MR	Week_1__Rabeprazole oral cumul. dose	Rabeprazole oral cumul. dose	Month 2	0			0.156764	1	all variables - all visits in period	LogisticRegression
REMoxTB	2EMRZ/2MR	Week_1__Ranitidine oral cumul. dose	Ranitidine oral cumul. dose	Month 2	0			0.104599	1	all variables - all visits in period	LogisticRegression
REMoxTB	2EMRZ/2MR	Week_1__Theophylline oral cumul. dose	Theophylline oral cumul. dose	Month 2	0			0.111244	1	all variables - all visits in period	LogisticRegression
REMoxTB	2EMRZ/2MR	Week_1__Thiamine oral cumul. dose	Thiamine oral cumul. dose	Month 2	0			0.101209	1	all variables - all visits in period	LogisticRegression
REMoxTB	2EMRZ/2MR	Week_1__Trimethoprim oral cumul. dose	Trimethoprim oral cumul. dose	Month 2	0			0.245466	1	all variables - all visits in period	LogisticRegression
REMoxTB	2EMRZ/2MR	Week_1__LJ-culture status	LJ-culture status	Month 2	0			2.03771	88	all variables - all visits in period	LogisticRegression
REMoxTB	2EMRZ/2MR	Week_1__Mgit culture status	Mgit culture status	Month 2	0			1.19619	88	all variables - all visits in period	LogisticRegression
REMoxTB	2EMRZ/2MR	Week_1__ms_Moxifloxacin	ms_Moxifloxacin	Month 2	0			0.0889495	83	all variables - all visits in period	LogisticRegression
REMoxTB	2EMRZ/2MR	Week_1__ms_Rifampicin	ms_Rifampicin	Month 2	0			0.0854543	84	all variables - all visits in period	LogisticRegression
REMoxTB	2EMRZ/2MR	Week_2__ce_Anaemia	ce_Anaemia	Month 2	0			0.380888	1	all variables - all visits in period	LogisticRegression
REMoxTB	2EMRZ/2MR	Week_2__ce_Anxity and tension	ce_Anxity and tension	Month 2	0			0.261745	1	all variables - all visits in period	LogisticRegression
REMoxTB	2EMRZ/2MR	Week_2__ce_Bodyache	ce_Bodyache	Month 2	0			0.280126	1	all variables - all visits in period	LogisticRegression
REMoxTB	2EMRZ/2MR	Week_2__ce_Bronchial breathing left upper zone posteriorly. reduced breathsounds left lung generally	ce_Bronchial breathing left upper zone posteriorly. reduced breathsounds left lung generally	Month 2	0			1.01751	1	all variables - all visits in period	LogisticRegression
REMoxTB	2EMRZ/2MR	Week_2__ce_Chills	ce_Chills	Month 2	0			0.134832	1	all variables - all visits in period	LogisticRegression
REMoxTB	2EMRZ/2MR	Week_2__ce_Dizzyness	ce_Dizzyness	Month 2	0			0.147652	1	all variables - all visits in period	LogisticRegression
REMoxTB	2EMRZ/2MR	Week_2__ce_Hoarseness	ce_Hoarseness	Month 2	0			0.179274	1	all variables - all visits in period	LogisticRegression
REMoxTB	2EMRZ/2MR	Week_2__ce_Laryngitis	ce_Laryngitis	Month 2	0			0.23269	1	all variables - all visits in period	LogisticRegression
REMoxTB	2EMRZ/2MR	Week_2__ce_Lymphadenopathy	ce_Lymphadenopathy	Month 2	0			0.626642	1	all variables - all visits in period	LogisticRegression
REMoxTB	2EMRZ/2MR	Week_2__ce_Malaise	ce_Malaise	Month 2	0			0.163115	1	all variables - all visits in period	LogisticRegression
REMoxTB	2EMRZ/2MR	Week_2__ce_Not reported	ce_Not reported	Month 2	0			0.395793	1	all variables - all visits in period	LogisticRegression
REMoxTB	2EMRZ/2MR	Week_2__ce_Pallor	ce_Pallor	Month 2	0			0.280807	1	all variables - all visits in period	LogisticRegression
REMoxTB	2EMRZ/2MR	Week_2__ce_Reduced appetite	ce_Reduced appetite	Month 2	0			0.420479	1	all variables - all visits in period	LogisticRegression
REMoxTB	2EMRZ/2MR	Week_2__ce_Reduced breath sounds	ce_Reduced breath sounds	Month 2	0			0.323652	3	all variables - all visits in period	LogisticRegression
REMoxTB	2EMRZ/2MR	Week_2__ce_Respiratory abnormality	ce_Respiratory abnormality	Month 2	0			0.214102	20	all variables - all visits in period	LogisticRegression
REMoxTB	2EMRZ/2MR	Week_2__ce_Rhonci	ce_Rhonci	Month 2	0			0.261024	1	all variables - all visits in period	LogisticRegression
REMoxTB	2EMRZ/2MR	Week_2__ce_Rigor	ce_Rigor	Month 2	0			0.199107	1	all variables - all visits in period	LogisticRegression
REMoxTB	2EMRZ/2MR	Week_2__ce_Severe thirst	ce_Severe thirst	Month 2	0			0.159042	2	all variables - all visits in period	LogisticRegression
REMoxTB	2EMRZ/2MR	Week_2__ce_Slight pallor	ce_Slight pallor	Month 2	0			0.247907	1	all variables - all visits in period	LogisticRegression
REMoxTB	2EMRZ/2MR	Week_2__ce_Thin	ce_Thin	Month 2	0			0.120123	1	all variables - all visits in period	LogisticRegression
REMoxTB	2EMRZ/2MR	Week_2__ce_Thirstiness	ce_Thirstiness	Month 2	0			0.206794	1	all variables - all visits in period	LogisticRegression
REMoxTB	2EMRZ/2MR	Week_2__ce_Tight chest	ce_Tight chest	Month 2	0			0.791147	1	all variables - all visits in period	LogisticRegression
REMoxTB	2EMRZ/2MR	Week_2__ce_Wheezing	ce_Wheezing	Month 2	0			0.236851	1	all variables - all visits in period	LogisticRegression
REMoxTB	2EMRZ/2MR	Week_2__Acetaminophen oral cumul. dose	Acetaminophen oral cumul. dose	Month 2	0			0.143318	1	all variables - all visits in period	LogisticRegression
REMoxTB	2EMRZ/2MR	Week_2__Amlodipine oral cumul. dose	Amlodipine oral cumul. dose	Month 2	0			0.217787	1	all variables - all visits in period	LogisticRegression
REMoxTB	2EMRZ/2MR	Week_2__Cefixime oral cumul. dose	Cefixime oral cumul. dose	Month 2	0			0.13036	1	all variables - all visits in period	LogisticRegression
REMoxTB	2EMRZ/2MR	Week_2__Cefpodoxime oral cumul. dose	Cefpodoxime oral cumul. dose	Month 2	0			0.0702499	1	all variables - all visits in period	LogisticRegression
REMoxTB	2EMRZ/2MR	Week_2__Dextromethorphan oral cumul. dose	Dextromethorphan oral cumul. dose	Month 2	0			0.114437	1	all variables - all visits in period	LogisticRegression
REMoxTB	2EMRZ/2MR	Week_2__Diazepam oral cumul. dose	Diazepam oral cumul. dose	Month 2	0			0.322697	1	all variables - all visits in period	LogisticRegression
REMoxTB	2EMRZ/2MR	Week_2__Etamsylate oral cumul. dose	Etamsylate oral cumul. dose	Month 2	0			0.0500639	1	all variables - all visits in period	LogisticRegression
REMoxTB	2EMRZ/2MR	Week_2__Folic acid oral cumul. dose	Folic acid oral cumul. dose	Month 2	0			0.140353	1	all variables - all visits in period	LogisticRegression
REMoxTB	2EMRZ/2MR	Week_2__Ibuprofen oral cumul. dose	Ibuprofen oral cumul. dose	Month 2	0			0.167358	1	all variables - all visits in period	LogisticRegression
REMoxTB	2EMRZ/2MR	Week_2__Iron oral cumul. dose	Iron oral cumul. dose	Month 2	0			0.143084	1	all variables - all visits in period	LogisticRegression
REMoxTB	2EMRZ/2MR	Week_2__Metoclopramide oral cumul. dose	Metoclopramide oral cumul. dose	Month 2	0			0.115895	1	all variables - all visits in period	LogisticRegression
REMoxTB	2EMRZ/2MR	Week_2__Prednisolone oral cumul. dose	Prednisolone oral cumul. dose	Month 2	0			0.0415408	1	all variables - all visits in period	LogisticRegression
REMoxTB	2EMRZ/2MR	Week_2__Pyridoxine oral cumul. dose	Pyridoxine oral cumul. dose	Month 2	0			0.146118	1	all variables - all visits in period	LogisticRegression
REMoxTB	2EMRZ/2MR	Week_2__Trimethoprim oral cumul. dose	Trimethoprim oral cumul. dose	Month 2	0			0.197071	1	all variables - all visits in period	LogisticRegression
REMoxTB	2EMRZ/2MR	Week_2__Mgit culture status	Mgit culture status	Month 2	0			0.346457	76	all variables - all visits in period	LogisticRegression
REMoxTB	2EMRZ/2MR	Week_2__ms_Ethambutol	ms_Ethambutol	Month 2	0			0.0831596	3	all variables - all visits in period	LogisticRegression
REMoxTB	2EMRZ/2MR	Week_2__ms_Isoniazid	ms_Isoniazid	Month 2	0			0.230693	3	all variables - all visits in period	LogisticRegression
REMoxTB	2EMRZ/2MR	Week_2__ms_Moxifloxacin	ms_Moxifloxacin	Month 2	0			0.0939364	3	all variables - all visits in period	LogisticRegression
REMoxTB	2EMRZ/2MR	Week_2__ms_Pyrazinamide	ms_Pyrazinamide	Month 2	0			0.10933	2	all variables - all visits in period	LogisticRegression
REMoxTB	2EMRZ/2MR	Week_2__ms_Rifampicin	ms_Rifampicin	Month 2	0			0.0816655	3	all variables - all visits in period	LogisticRegression
REMoxTB	2EMRZ/2MR	Week_2__ms_Streptomycin	ms_Streptomycin	Month 2	0			0.103394	3	all variables - all visits in period	LogisticRegression
REMoxTB	2EMRZ/2MR	Week_3__ce_Anaemia	ce_Anaemia	Month 2	0			0.473159	1	all variables - all visits in period	LogisticRegression
REMoxTB	2EMRZ/2MR	Week_3__ce_Anxity and tension	ce_Anxity and tension	Month 2	0			0.204645	1	all variables - all visits in period	LogisticRegression
REMoxTB	2EMRZ/2MR	Week_3__ce_Bodyache	ce_Bodyache	Month 2	0			0.178038	1	all variables - all visits in period	LogisticRegression
REMoxTB	2EMRZ/2MR	Week_3__ce_Bronchial breath sounds	ce_Bronchial breath sounds	Month 2	0			0.174942	1	all variables - all visits in period	LogisticRegression
REMoxTB	2EMRZ/2MR	Week_3__ce_Bronchial breathing left upper zone posteriorly. reduced breathsounds left lung generally	ce_Bronchial breathing left upper zone posteriorly. reduced breathsounds left lung generally	Month 2	0			0.379454	1	all variables - all visits in period	LogisticRegression
REMoxTB	2EMRZ/2MR	Week_3__ce_Chills	ce_Chills	Month 2	0			0.0941201	1	all variables - all visits in period	LogisticRegression
REMoxTB	2EMRZ/2MR	Week_3__ce_Dizzyness	ce_Dizzyness	Month 2	0			0.203716	1	all variables - all visits in period	LogisticRegression
REMoxTB	2EMRZ/2MR	Week_3__ce_Hoarseness	ce_Hoarseness	Month 2	0			0.0735907	1	all variables - all visits in period	LogisticRegression
REMoxTB	2EMRZ/2MR	Week_3__ce_Laryngitis	ce_Laryngitis	Month 2	0			0.167415	1	all variables - all visits in period	LogisticRegression
REMoxTB	2EMRZ/2MR	Week_3__ce_Lymphadenopathy	ce_Lymphadenopathy	Month 2	0			0.213493	1	all variables - all visits in period	LogisticRegression
REMoxTB	2EMRZ/2MR	Week_3__ce_Malaise	ce_Malaise	Month 2	0			0.150168	1	all variables - all visits in period	LogisticRegression
REMoxTB	2EMRZ/2MR	Week_3__ce_Not reported	ce_Not reported	Month 2	0			0.271321	1	all variables - all visits in period	LogisticRegression
REMoxTB	2EMRZ/2MR	Week_3__ce_Orthostatic hypotension	ce_Orthostatic hypotension	Month 2	0			0.124696	1	all variables - all visits in period	LogisticRegression
REMoxTB	2EMRZ/2MR	Week_3__ce_Pallor	ce_Pallor	Month 2	0			0.189338	1	all variables - all visits in period	LogisticRegression
REMoxTB	2EMRZ/2MR	Week_3__ce_Reduced appetite	ce_Reduced appetite	Month 2	0			0.126506	1	all variables - all visits in period	LogisticRegression
REMoxTB	2EMRZ/2MR	Week_3__ce_Reduced breath sounds	ce_Reduced breath sounds	Month 2	0			0.336583	3	all variables - all visits in period	LogisticRegression
REMoxTB	2EMRZ/2MR	Week_3__ce_Rhonci	ce_Rhonci	Month 2	0			0.146947	1	all variables - all visits in period	LogisticRegression
REMoxTB	2EMRZ/2MR	Week_3__ce_Rigor	ce_Rigor	Month 2	0			0.20728	1	all variables - all visits in period	LogisticRegression
REMoxTB	2EMRZ/2MR	Week_3__ce_Severe thirst	ce_Severe thirst	Month 2	0			0.128202	1	all variables - all visits in period	LogisticRegression
REMoxTB	2EMRZ/2MR	Week_3__ce_Slight pallor	ce_Slight pallor	Month 2	0			0.0927747	1	all variables - all visits in period	LogisticRegression
REMoxTB	2EMRZ/2MR	Week_3__ce_Thin	ce_Thin	Month 2	0			0.112666	1	all variables - all visits in period	LogisticRegression
REMoxTB	2EMRZ/2MR	Week_3__ce_Thirstiness	ce_Thirstiness	Month 2	0			0.099602	1	all variables - all visits in period	LogisticRegression
REMoxTB	2EMRZ/2MR	Week_3__ce_Tight chest	ce_Tight chest	Month 2	0			0.120075	1	all variables - all visits in period	LogisticRegression
REMoxTB	2EMRZ/2MR	Week_3__ce_Wheezing	ce_Wheezing	Month 2	0			0.327628	1	all variables - all visits in period	LogisticRegression
REMoxTB	2EMRZ/2MR	Week_3__Acetaminophen oral cumul. dose	Acetaminophen oral cumul. dose	Month 2	0			0.126801	1	all variables - all visits in period	LogisticRegression
REMoxTB	2EMRZ/2MR	Week_3__Amlodipine oral cumul. dose	Amlodipine oral cumul. dose	Month 2	0			0.0945588	1	all variables - all visits in period	LogisticRegression
REMoxTB	2EMRZ/2MR	Week_3__Dextromethorphan oral cumul. dose	Dextromethorphan oral cumul. dose	Month 2	0			0.139689	1	all variables - all visits in period	LogisticRegression
REMoxTB	2EMRZ/2MR	Week_3__Diazepam oral cumul. dose	Diazepam oral cumul. dose	Month 2	0			0.123549	1	all variables - all visits in period	LogisticRegression
REMoxTB	2EMRZ/2MR	Week_3__Folic acid oral cumul. dose	Folic acid oral cumul. dose	Month 2	0			0.113737	1	all variables - all visits in period	LogisticRegression
REMoxTB	2EMRZ/2MR	Week_3__Iron oral cumul. dose	Iron oral cumul. dose	Month 2	0			0.0979651	1	all variables - all visits in period	LogisticRegression
REMoxTB	2EMRZ/2MR	Week_3__Metformin oral cumul. dose	Metformin oral cumul. dose	Month 2	0			0.411649	1	all variables - all visits in period	LogisticRegression
REMoxTB	2EMRZ/2MR	Week_3__Trimethoprim oral cumul. dose	Trimethoprim oral cumul. dose	Month 2	0			0.250397	1	all variables - all visits in period	LogisticRegression
REMoxTB	2EMRZ/2MR	Week_3__Accuprobe	Accuprobe	Month 2	0			0.235027	1	all variables - all visits in period	LogisticRegression
REMoxTB	2EMRZ/2MR	Week_3__ms_Ethambutol	ms_Ethambutol	Month 2	0			0.098844	2	all variables - all visits in period	LogisticRegression
REMoxTB	2EMRZ/2MR	Week_3__ms_Isoniazid	ms_Isoniazid	Month 2	0			0.183703	2	all variables - all visits in period	LogisticRegression
REMoxTB	2EMRZ/2MR	Week_3__ms_Moxifloxacin	ms_Moxifloxacin	Month 2	0			0.0672182	2	all variables - all visits in period	LogisticRegression
REMoxTB	2EMRZ/2MR	Week_3__ms_Pyrazinamide	ms_Pyrazinamide	Month 2	0			0.0773274	1	all variables - all visits in period	LogisticRegression
REMoxTB	2EMRZ/2MR	Week_3__ms_Rifampicin	ms_Rifampicin	Month 2	0			0.0661341	2	all variables - all visits in period	LogisticRegression
REMoxTB	2EMRZ/2MR	Week_3__ms_Streptomycin	ms_Streptomycin	Month 2	0			0.0752931	2	all variables - all visits in period	LogisticRegression
REMoxTB	2EMRZ/2MR	Week_4__ce_Anaemia	ce_Anaemia	Month 2	0			0.458561	1	all variables - all visits in period	LogisticRegression
REMoxTB	2EMRZ/2MR	Week_4__ce_Anxity and tension	ce_Anxity and tension	Month 2	0			0.212905	1	all variables - all visits in period	LogisticRegression
REMoxTB	2EMRZ/2MR	Week_4__ce_Bodyache	ce_Bodyache	Month 2	0			0.128795	1	all variables - all visits in period	LogisticRegression
REMoxTB	2EMRZ/2MR	Week_4__ce_Bronchial breath sounds	ce_Bronchial breath sounds	Month 2	0			0.204025	1	all variables - all visits in period	LogisticRegression
REMoxTB	2EMRZ/2MR	Week_4__ce_Bronchial breathing left upper zone posteriorly. reduced breathsounds left lung generally	ce_Bronchial breathing left upper zone posteriorly. reduced breathsounds left lung generally	Month 2	0			0.115001	1	all variables - all visits in period	LogisticRegression
REMoxTB	2EMRZ/2MR	Week_4__ce_Chills	ce_Chills	Month 2	0			0.0920932	1	all variables - all visits in period	LogisticRegression
REMoxTB	2EMRZ/2MR	Week_4__ce_Dizzyness	ce_Dizzyness	Month 2	0			0.0956149	1	all variables - all visits in period	LogisticRegression
REMoxTB	2EMRZ/2MR	Week_4__ce_Expectoration	ce_Expectoration	Month 2	0			0.129238	2	all variables - all visits in period	LogisticRegression
REMoxTB	2EMRZ/2MR	Week_4__ce_Hoarseness	ce_Hoarseness	Month 2	0			0.27621	1	all variables - all visits in period	LogisticRegression
REMoxTB	2EMRZ/2MR	Week_4__ce_Laryngitis	ce_Laryngitis	Month 2	0			0.179071	1	all variables - all visits in period	LogisticRegression
REMoxTB	2EMRZ/2MR	Week_4__ce_Lymphadenopathy	ce_Lymphadenopathy	Month 2	0			0.12677	1	all variables - all visits in period	LogisticRegression
REMoxTB	2EMRZ/2MR	Week_4__ce_Malaise	ce_Malaise	Month 2	0			0.0899225	1	all variables - all visits in period	LogisticRegression
REMoxTB	2EMRZ/2MR	Week_4__ce_Not reported	ce_Not reported	Month 2	0			0.154962	1	all variables - all visits in period	LogisticRegression
REMoxTB	2EMRZ/2MR	Week_4__ce_Orthostatic hypotension	ce_Orthostatic hypotension	Month 2	0			0.195723	1	all variables - all visits in period	LogisticRegression
REMoxTB	2EMRZ/2MR	Week_4__ce_Pallor	ce_Pallor	Month 2	0			0.1713	1	all variables - all visits in period	LogisticRegression
REMoxTB	2EMRZ/2MR	Week_4__ce_Reduced appetite	ce_Reduced appetite	Month 2	0			0.207768	1	all variables - all visits in period	LogisticRegression
REMoxTB	2EMRZ/2MR	Week_4__ce_Rhonci	ce_Rhonci	Month 2	0			0.122233	1	all variables - all visits in period	LogisticRegression
REMoxTB	2EMRZ/2MR	Week_4__ce_Severe thirst	ce_Severe thirst	Month 2	0			0.138677	2	all variables - all visits in period	LogisticRegression
REMoxTB	2EMRZ/2MR	Week_4__ce_Slight pallor	ce_Slight pallor	Month 2	0			0.116148	1	all variables - all visits in period	LogisticRegression
REMoxTB	2EMRZ/2MR	Week_4__ce_Thin	ce_Thin	Month 2	0			0.171301	1	all variables - all visits in period	LogisticRegression
REMoxTB	2EMRZ/2MR	Week_4__ce_Thirstiness	ce_Thirstiness	Month 2	0			0.208451	1	all variables - all visits in period	LogisticRegression
REMoxTB	2EMRZ/2MR	Week_4__ce_Tight chest	ce_Tight chest	Month 2	0			0.272344	1	all variables - all visits in period	LogisticRegression
REMoxTB	2EMRZ/2MR	Week_4__ce_Wheezing	ce_Wheezing	Month 2	0			0.236126	1	all variables - all visits in period	LogisticRegression
REMoxTB	2EMRZ/2MR	Week_4__Acetaminophen oral cumul. dose	Acetaminophen oral cumul. dose	Month 2	0			0.0957893	1	all variables - all visits in period	LogisticRegression
REMoxTB	2EMRZ/2MR	Week_4__Amlodipine oral cumul. dose	Amlodipine oral cumul. dose	Month 2	0			0.143191	1	all variables - all visits in period	LogisticRegression
REMoxTB	2EMRZ/2MR	Week_4__Dextromethorphan oral cumul. dose	Dextromethorphan oral cumul. dose	Month 2	0			0.107746	1	all variables - all visits in period	LogisticRegression
REMoxTB	2EMRZ/2MR	Week_4__Diazepam oral cumul. dose	Diazepam oral cumul. dose	Month 2	0			0.0777916	1	all variables - all visits in period	LogisticRegression
REMoxTB	2EMRZ/2MR	Week_4__Folic acid oral cumul. dose	Folic acid oral cumul. dose	Month 2	0			0.122984	1	all variables - all visits in period	LogisticRegression
REMoxTB	2EMRZ/2MR	Week_4__Iron oral cumul. dose	Iron oral cumul. dose	Month 2	0			0.167076	1	all variables - all visits in period	LogisticRegression
REMoxTB	2EMRZ/2MR	Week_4__Metformin oral cumul. dose	Metformin oral cumul. dose	Month 2	0			0.0843037	1	all variables - all visits in period	LogisticRegression
REMoxTB	2EMRZ/2MR	Week_4__Prednisolone oral cumul. dose	Prednisolone oral cumul. dose	Month 2	0			0.0883391	1	all variables - all visits in period	LogisticRegression
REMoxTB	2EMRZ/2MR	Week_4__Pyridoxine oral cumul. dose	Pyridoxine oral cumul. dose	Month 2	0			0.0784934	1	all variables - all visits in period	LogisticRegression
REMoxTB	2EMRZ/2MR	Week_4__Trimethoprim oral cumul. dose	Trimethoprim oral cumul. dose	Month 2	0			0.252602	1	all variables - all visits in period	LogisticRegression
REMoxTB	2EMRZ/2MR	Week_4__Hemoglobin	Hemoglobin	Month 2	0			0.129703	1	all variables - all visits in period	LogisticRegression
REMoxTB	2EMRZ/2MR	Week_4__Platelets	Platelets	Month 2	0			0.380673	1	all variables - all visits in period	LogisticRegression
REMoxTB	2EMRZ/2MR	Week_5__ce_Anaemia	ce_Anaemia	Month 2	0			0.133817	1	all variables - all visits in period	LogisticRegression
REMoxTB	2EMRZ/2MR	Week_5__ce_Bodyache	ce_Bodyache	Month 2	0			0.193815	1	all variables - all visits in period	LogisticRegression
REMoxTB	2EMRZ/2MR	Week_5__ce_Bronchial breath sounds	ce_Bronchial breath sounds	Month 2	0			0.167019	1	all variables - all visits in period	LogisticRegression
REMoxTB	2EMRZ/2MR	Week_5__ce_Bronchial breathing left upper zone posteriorly. reduced breathsounds left lung generally	ce_Bronchial breathing left upper zone posteriorly. reduced breathsounds left lung generally	Month 2	0			0.177992	1	all variables - all visits in period	LogisticRegression
REMoxTB	2EMRZ/2MR	Week_5__ce_Chills	ce_Chills	Month 2	0			0.108288	1	all variables - all visits in period	LogisticRegression
REMoxTB	2EMRZ/2MR	Week_5__ce_Diarrhea	ce_Diarrhea	Month 2	0			0.0797195	1	all variables - all visits in period	LogisticRegression
REMoxTB	2EMRZ/2MR	Week_5__ce_Expectoration	ce_Expectoration	Month 2	0			0.182391	2	all variables - all visits in period	LogisticRegression
REMoxTB	2EMRZ/2MR	Week_5__ce_Hoarseness	ce_Hoarseness	Month 2	0			0.196864	1	all variables - all visits in period	LogisticRegression
REMoxTB	2EMRZ/2MR	Week_5__ce_Laryngitis	ce_Laryngitis	Month 2	0			0.131228	1	all variables - all visits in period	LogisticRegression
REMoxTB	2EMRZ/2MR	Week_5__ce_Lymphadenopathy	ce_Lymphadenopathy	Month 2	0			0.184301	1	all variables - all visits in period	LogisticRegression
REMoxTB	2EMRZ/2MR	Week_5__ce_Malaise	ce_Malaise	Month 2	0			0.214537	1	all variables - all visits in period	LogisticRegression
REMoxTB	2EMRZ/2MR	Week_5__ce_Not reported	ce_Not reported	Month 2	0			0.16657	1	all variables - all visits in period	LogisticRegression
REMoxTB	2EMRZ/2MR	Week_5__ce_Orthostatic hypotension	ce_Orthostatic hypotension	Month 2	0			0.138302	1	all variables - all visits in period	LogisticRegression
REMoxTB	2EMRZ/2MR	Week_5__ce_Pallor	ce_Pallor	Month 2	0			0.148239	1	all variables - all visits in period	LogisticRegression
REMoxTB	2EMRZ/2MR	Week_5__ce_Rhonci	ce_Rhonci	Month 2	0			0.15683	1	all variables - all visits in period	LogisticRegression
REMoxTB	2EMRZ/2MR	Week_5__ce_Severe thirst	ce_Severe thirst	Month 2	0			0.129595	1	all variables - all visits in period	LogisticRegression
REMoxTB	2EMRZ/2MR	Week_5__ce_Slight pallor	ce_Slight pallor	Month 2	0			0.0694665	1	all variables - all visits in period	LogisticRegression
REMoxTB	2EMRZ/2MR	Week_5__ce_Thin	ce_Thin	Month 2	0			0.0499133	1	all variables - all visits in period	LogisticRegression
REMoxTB	2EMRZ/2MR	Week_5__ce_Thirstiness	ce_Thirstiness	Month 2	0			0.181039	1	all variables - all visits in period	LogisticRegression
REMoxTB	2EMRZ/2MR	Week_5__ce_Tight chest	ce_Tight chest	Month 2	0			0.0580694	1	all variables - all visits in period	LogisticRegression
REMoxTB	2EMRZ/2MR	Week_5__ce_Wheezing	ce_Wheezing	Month 2	0			0.15043	1	all variables - all visits in period	LogisticRegression
REMoxTB	2EMRZ/2MR	Week_5__Acetaminophen oral cumul. dose	Acetaminophen oral cumul. dose	Month 2	0			0.0962385	1	all variables - all visits in period	LogisticRegression
REMoxTB	2EMRZ/2MR	Week_5__Amlodipine oral cumul. dose	Amlodipine oral cumul. dose	Month 2	0			0.0682441	1	all variables - all visits in period	LogisticRegression
REMoxTB	2EMRZ/2MR	Week_5__Dextromethorphan oral cumul. dose	Dextromethorphan oral cumul. dose	Month 2	0			0.100711	1	all variables - all visits in period	LogisticRegression
REMoxTB	2EMRZ/2MR	Week_5__Diazepam oral cumul. dose	Diazepam oral cumul. dose	Month 2	0			0.109116	1	all variables - all visits in period	LogisticRegression
REMoxTB	2EMRZ/2MR	Week_5__Folic acid oral cumul. dose	Folic acid oral cumul. dose	Month 2	0			0.0860471	1	all variables - all visits in period	LogisticRegression
REMoxTB	2EMRZ/2MR	Week_5__Iron oral cumul. dose	Iron oral cumul. dose	Month 2	0			0.233299	1	all variables - all visits in period	LogisticRegression
REMoxTB	2EMRZ/2MR	Week_5__Metformin oral cumul. dose	Metformin oral cumul. dose	Month 2	0			0.2631	1	all variables - all visits in period	LogisticRegression
REMoxTB	2EMRZ/2MR	Week_5__Prednisolone oral cumul. dose	Prednisolone oral cumul. dose	Month 2	0			0.0933723	1	all variables - all visits in period	LogisticRegression
REMoxTB	2EMRZ/2MR	Week_5__Pyridoxine oral cumul. dose	Pyridoxine oral cumul. dose	Month 2	0			0.287247	1	all variables - all visits in period	LogisticRegression
REMoxTB	2EMRZ/2MR	Week_5__Trimethoprim oral cumul. dose	Trimethoprim oral cumul. dose	Month 2	0			0.179543	1	all variables - all visits in period	LogisticRegression
REMoxTB	2EMRZ/2MR	Week_5__Creatinine	Creatinine	Month 2	0			0.375399	1	all variables - all visits in period	LogisticRegression
REMoxTB	2EMRZ/2MR	Week_5__Creatinine clearance	Creatinine clearance	Month 2	0			0.337987	1	all variables - all visits in period	LogisticRegression
REMoxTB	2EMRZ/2MR	Week_5__Hemoglobin	Hemoglobin	Month 2	0			0.136687	1	all variables - all visits in period	LogisticRegression
REMoxTB	2EMRZ/2MR	Week_5__Platelets	Platelets	Month 2	0			0.152347	1	all variables - all visits in period	LogisticRegression
REMoxTB	2EMRZ/2MR	Week_5__Potassium	Potassium	Month 2	0			0.157973	1	all variables - all visits in period	LogisticRegression
REMoxTB	2EMRZ/2MR	Week_5__Sodium	Sodium	Month 2	0			0.0245121	1	all variables - all visits in period	LogisticRegression
REMoxTB	2EMRZ/2MR	Week_5__Urea	Urea	Month 2	0			0.0616286	1	all variables - all visits in period	LogisticRegression
REMoxTB	2EMRZ/2MR	Week_5__ms_Ethambutol	ms_Ethambutol	Month 2	0			0.27734	1	all variables - all visits in period	LogisticRegression
REMoxTB	2EMRZ/2MR	Week_5__ms_Isoniazid	ms_Isoniazid	Month 2	0			0.333485	1	all variables - all visits in period	LogisticRegression
REMoxTB	2EMRZ/2MR	Week_5__ms_Moxifloxacin	ms_Moxifloxacin	Month 2	0			0.0842458	1	all variables - all visits in period	LogisticRegression
REMoxTB	2EMRZ/2MR	Week_5__ms_Pyrazinamide	ms_Pyrazinamide	Month 2	0			0.103443	1	all variables - all visits in period	LogisticRegression
REMoxTB	2EMRZ/2MR	Week_5__ms_Rifampicin	ms_Rifampicin	Month 2	0			0.0676918	1	all variables - all visits in period	LogisticRegression
REMoxTB	2EMRZ/2MR	Week_5__ms_Streptomycin	ms_Streptomycin	Month 2	0			0.13855	1	all variables - all visits in period	LogisticRegression
REMoxTB	2EMRZ/2MR	Week_6__ce_Anaemia	ce_Anaemia	Month 2	0			0.188575	1	all variables - all visits in period	LogisticRegression
REMoxTB	2EMRZ/2MR	Week_6__ce_Anxity and tension	ce_Anxity and tension	Month 2	0			0.20633	1	all variables - all visits in period	LogisticRegression
REMoxTB	2EMRZ/2MR	Week_6__ce_Bodyache	ce_Bodyache	Month 2	0			0.10051	1	all variables - all visits in period	LogisticRegression
REMoxTB	2EMRZ/2MR	Week_6__ce_Bronchial breath sounds	ce_Bronchial breath sounds	Month 2	0			0.141214	1	all variables - all visits in period	LogisticRegression
REMoxTB	2EMRZ/2MR	Week_6__ce_Bronchial breathing left upper zone posteriorly. reduced breathsounds left lung generally	ce_Bronchial breathing left upper zone posteriorly. reduced breathsounds left lung generally	Month 2	0			0.0985113	1	all variables - all visits in period	LogisticRegression
REMoxTB	2EMRZ/2MR	Week_6__ce_Chills	ce_Chills	Month 2	0			0.0943828	1	all variables - all visits in period	LogisticRegression
REMoxTB	2EMRZ/2MR	Week_6__ce_Dizzyness	ce_Dizzyness	Month 2	0			0.229333	1	all variables - all visits in period	LogisticRegression
REMoxTB	2EMRZ/2MR	Week_6__ce_Expectoration	ce_Expectoration	Month 2	0			0.11848	2	all variables - all visits in period	LogisticRegression
REMoxTB	2EMRZ/2MR	Week_6__ce_Hoarseness	ce_Hoarseness	Month 2	0			0.0696326	1	all variables - all visits in period	LogisticRegression
REMoxTB	2EMRZ/2MR	Week_6__ce_Laryngitis	ce_Laryngitis	Month 2	0			0.113384	1	all variables - all visits in period	LogisticRegression
REMoxTB	2EMRZ/2MR	Week_6__ce_Lymphadenopathy	ce_Lymphadenopathy	Month 2	0			0.153942	1	all variables - all visits in period	LogisticRegression
REMoxTB	2EMRZ/2MR	Week_6__ce_Malaise	ce_Malaise	Month 2	0			0.175027	1	all variables - all visits in period	LogisticRegression
REMoxTB	2EMRZ/2MR	Week_6__ce_Not reported	ce_Not reported	Month 2	0			0.153269	1	all variables - all visits in period	LogisticRegression
REMoxTB	2EMRZ/2MR	Week_6__ce_Orthostatic hypotension	ce_Orthostatic hypotension	Month 2	0			0.104867	1	all variables - all visits in period	LogisticRegression
REMoxTB	2EMRZ/2MR	Week_6__ce_Pallor	ce_Pallor	Month 2	0			0.135931	1	all variables - all visits in period	LogisticRegression
REMoxTB	2EMRZ/2MR	Week_6__ce_Reduced appetite	ce_Reduced appetite	Month 2	0			0.111607	1	all variables - all visits in period	LogisticRegression
REMoxTB	2EMRZ/2MR	Week_6__ce_Rhonci	ce_Rhonci	Month 2	0			0.115484	1	all variables - all visits in period	LogisticRegression
REMoxTB	2EMRZ/2MR	Week_6__ce_Severe thirst	ce_Severe thirst	Month 2	0			0.109354	2	all variables - all visits in period	LogisticRegression
REMoxTB	2EMRZ/2MR	Week_6__ce_Slight pallor	ce_Slight pallor	Month 2	0			0.13541	1	all variables - all visits in period	LogisticRegression
REMoxTB	2EMRZ/2MR	Week_6__ce_Thin	ce_Thin	Month 2	0			0.25707	1	all variables - all visits in period	LogisticRegression
REMoxTB	2EMRZ/2MR	Week_6__ce_Thirstiness	ce_Thirstiness	Month 2	0			0.13239	1	all variables - all visits in period	LogisticRegression
REMoxTB	2EMRZ/2MR	Week_6__ce_Tight chest	ce_Tight chest	Month 2	0			0.167082	1	all variables - all visits in period	LogisticRegression
REMoxTB	2EMRZ/2MR	Week_6__ce_Wheezing	ce_Wheezing	Month 2	0			0.155433	1	all variables - all visits in period	LogisticRegression
REMoxTB	2EMRZ/2MR	Week_6__Acetaminophen oral cumul. dose	Acetaminophen oral cumul. dose	Month 2	0			0.20563	1	all variables - all visits in period	LogisticRegression
REMoxTB	2EMRZ/2MR	Week_6__Amlodipine oral cumul. dose	Amlodipine oral cumul. dose	Month 2	0			0.0965196	1	all variables - all visits in period	LogisticRegression
REMoxTB	2EMRZ/2MR	Week_6__Dextromethorphan oral cumul. dose	Dextromethorphan oral cumul. dose	Month 2	0			0.0771469	1	all variables - all visits in period	LogisticRegression
REMoxTB	2EMRZ/2MR	Week_6__Diazepam oral cumul. dose	Diazepam oral cumul. dose	Month 2	0			0.149952	1	all variables - all visits in period	LogisticRegression
REMoxTB	2EMRZ/2MR	Week_6__Folic acid oral cumul. dose	Folic acid oral cumul. dose	Month 2	0			0.0653122	1	all variables - all visits in period	LogisticRegression
REMoxTB	2EMRZ/2MR	Week_6__Iron oral cumul. dose	Iron oral cumul. dose	Month 2	0			0.242195	1	all variables - all visits in period	LogisticRegression
REMoxTB	2EMRZ/2MR	Week_6__Metformin oral cumul. dose	Metformin oral cumul. dose	Month 2	0			0.0711804	1	all variables - all visits in period	LogisticRegression
REMoxTB	2EMRZ/2MR	Week_6__Pyridoxine oral cumul. dose	Pyridoxine oral cumul. dose	Month 2	0			0.234053	1	all variables - all visits in period	LogisticRegression
REMoxTB	2EMRZ/2MR	Week_6__Trimethoprim oral cumul. dose	Trimethoprim oral cumul. dose	Month 2	0			0.187525	1	all variables - all visits in period	LogisticRegression
REMoxTB	2EMRZ/2MR	Week_6__Activated partial thromboplastin time	Activated partial thromboplastin time	Month 2	0			0.092424	1	all variables - all visits in period	LogisticRegression
REMoxTB	2EMRZ/2MR	Week_6__Alanine aminotransferase	Alanine aminotransferase	Month 2	0			0.0558937	1	all variables - all visits in period	LogisticRegression
REMoxTB	2EMRZ/2MR	Week_6__Aspartate aminotransferase	Aspartate aminotransferase	Month 2	0			0.0709649	1	all variables - all visits in period	LogisticRegression
REMoxTB	2EMRZ/2MR	Week_6__Creatinine	Creatinine	Month 2	0			0.0529942	1	all variables - all visits in period	LogisticRegression
REMoxTB	2EMRZ/2MR	Week_6__Hemoglobin	Hemoglobin	Month 2	0			0.0503467	1	all variables - all visits in period	LogisticRegression
REMoxTB	2EMRZ/2MR	Week_6__Platelets	Platelets	Month 2	0			0.102095	1	all variables - all visits in period	LogisticRegression
REMoxTB	2EMRZ/2MR	Week_6__Potassium	Potassium	Month 2	0			0.0412272	1	all variables - all visits in period	LogisticRegression
REMoxTB	2EMRZ/2MR	Week_6__Prothrombin intl. normalized ratio	Prothrombin intl. normalized ratio	Month 2	0			0.134875	1	all variables - all visits in period	LogisticRegression
REMoxTB	2EMRZ/2MR	Week_6__Prothrombin time	Prothrombin time	Month 2	0			0.0786043	1	all variables - all visits in period	LogisticRegression
REMoxTB	2EMRZ/2MR	Week_6__Sodium	Sodium	Month 2	0			0.0742397	1	all variables - all visits in period	LogisticRegression
REMoxTB	2EMRZ/2MR	Week_6__Total bilirubin	Total bilirubin	Month 2	0			0.113529	1	all variables - all visits in period	LogisticRegression
REMoxTB	2EMRZ/2MR	Week_6__Urea	Urea	Month 2	0			0.0455359	1	all variables - all visits in period	LogisticRegression
REMoxTB	2EMRZ/2MR	Week_7__ce_Anaemia	ce_Anaemia	Month 2	0			0.11037	1	all variables - all visits in period	LogisticRegression
REMoxTB	2EMRZ/2MR	Week_7__ce_Anxity and tension	ce_Anxity and tension	Month 2	0			0.220175	1	all variables - all visits in period	LogisticRegression
REMoxTB	2EMRZ/2MR	Week_7__ce_Bodyache	ce_Bodyache	Month 2	0			0.181982	1	all variables - all visits in period	LogisticRegression
REMoxTB	2EMRZ/2MR	Week_7__ce_Bronchial breath sounds	ce_Bronchial breath sounds	Month 2	0			0.157586	1	all variables - all visits in period	LogisticRegression
REMoxTB	2EMRZ/2MR	Week_7__ce_Bronchial breathing left upper zone posteriorly. reduced breathsounds left lung generally	ce_Bronchial breathing left upper zone posteriorly. reduced breathsounds left lung generally	Month 2	0			0.183088	1	all variables - all visits in period	LogisticRegression
REMoxTB	2EMRZ/2MR	Week_7__ce_Chills	ce_Chills	Month 2	0			0.102843	1	all variables - all visits in period	LogisticRegression
REMoxTB	2EMRZ/2MR	Week_7__ce_Diarrhea	ce_Diarrhea	Month 2	0			0.0923753	1	all variables - all visits in period	LogisticRegression
REMoxTB	2EMRZ/2MR	Week_7__ce_Dizzyness	ce_Dizzyness	Month 2	0			0.192578	1	all variables - all visits in period	LogisticRegression
REMoxTB	2EMRZ/2MR	Week_7__ce_Expectoration	ce_Expectoration	Month 2	0			0.113005	2	all variables - all visits in period	LogisticRegression
REMoxTB	2EMRZ/2MR	Week_7__ce_Lymphadenopathy	ce_Lymphadenopathy	Month 2	0			0.108899	1	all variables - all visits in period	LogisticRegression
REMoxTB	2EMRZ/2MR	Week_7__ce_Malaise	ce_Malaise	Month 2	0			0.146852	1	all variables - all visits in period	LogisticRegression
REMoxTB	2EMRZ/2MR	Week_7__ce_Not reported	ce_Not reported	Month 2	0			0.113831	1	all variables - all visits in period	LogisticRegression
REMoxTB	2EMRZ/2MR	Week_7__ce_Orthostatic hypotension	ce_Orthostatic hypotension	Month 2	0			0.0898646	1	all variables - all visits in period	LogisticRegression
REMoxTB	2EMRZ/2MR	Week_7__ce_Pallor	ce_Pallor	Month 2	0			0.132404	1	all variables - all visits in period	LogisticRegression
REMoxTB	2EMRZ/2MR	Week_7__ce_Reduced appetite	ce_Reduced appetite	Month 2	0			0.0936121	1	all variables - all visits in period	LogisticRegression
REMoxTB	2EMRZ/2MR	Week_7__ce_Rhonci	ce_Rhonci	Month 2	0			0.12837	1	all variables - all visits in period	LogisticRegression
REMoxTB	2EMRZ/2MR	Week_7__ce_Slight pallor	ce_Slight pallor	Month 2	0			0.0662881	1	all variables - all visits in period	LogisticRegression
REMoxTB	2EMRZ/2MR	Week_7__ce_Thin	ce_Thin	Month 2	0			0.289937	1	all variables - all visits in period	LogisticRegression
REMoxTB	2EMRZ/2MR	Week_7__ce_Thirstiness	ce_Thirstiness	Month 2	0			0.109279	1	all variables - all visits in period	LogisticRegression
REMoxTB	2EMRZ/2MR	Week_7__ce_Tight chest	ce_Tight chest	Month 2	0			0.0930424	1	all variables - all visits in period	LogisticRegression
REMoxTB	2EMRZ/2MR	Week_7__ce_Wheezing	ce_Wheezing	Month 2	0			0.253071	1	all variables - all visits in period	LogisticRegression
REMoxTB	2EMRZ/2MR	Week_7__Acetaminophen oral cumul. dose	Acetaminophen oral cumul. dose	Month 2	0			0.0461826	1	all variables - all visits in period	LogisticRegression
REMoxTB	2EMRZ/2MR	Week_7__Amlodipine oral cumul. dose	Amlodipine oral cumul. dose	Month 2	0			0.0650592	1	all variables - all visits in period	LogisticRegression
REMoxTB	2EMRZ/2MR	Week_7__Dextromethorphan oral cumul. dose	Dextromethorphan oral cumul. dose	Month 2	0			0.1572	1	all variables - all visits in period	LogisticRegression
REMoxTB	2EMRZ/2MR	Week_7__Diazepam oral cumul. dose	Diazepam oral cumul. dose	Month 2	0			0.10621	1	all variables - all visits in period	LogisticRegression
REMoxTB	2EMRZ/2MR	Week_7__Folic acid oral cumul. dose	Folic acid oral cumul. dose	Month 2	0			0.0764419	1	all variables - all visits in period	LogisticRegression
REMoxTB	2EMRZ/2MR	Week_7__Iron oral cumul. dose	Iron oral cumul. dose	Month 2	0			0.0981786	1	all variables - all visits in period	LogisticRegression
REMoxTB	2EMRZ/2MR	Week_7__Metformin oral cumul. dose	Metformin oral cumul. dose	Month 2	0			0.0724519	1	all variables - all visits in period	LogisticRegression
REMoxTB	2EMRZ/2MR	Week_7__Norethindrone enanthate im cumul. dose	Norethindrone enanthate im cumul. dose	Month 2	0			0.0841589	1	all variables - all visits in period	LogisticRegression
REMoxTB	2EMRZ/2MR	Week_7__Pyridoxine oral cumul. dose	Pyridoxine oral cumul. dose	Month 2	0			0.0619183	1	all variables - all visits in period	LogisticRegression
REMoxTB	2EMRZ/2MR	Week_7__Trimethoprim oral cumul. dose	Trimethoprim oral cumul. dose	Month 2	0			0.168104	1	all variables - all visits in period	LogisticRegression
REMoxTB	2EMRZ/2MR	Week_7__Alanine aminotransferase	Alanine aminotransferase	Month 2	0			0.0598271	1	all variables - all visits in period	LogisticRegression
REMoxTB	2EMRZ/2MR	Week_7__Aspartate aminotransferase	Aspartate aminotransferase	Month 2	0			0.221669	1	all variables - all visits in period	LogisticRegression
REMoxTB	2EMRZ/2MR	Week_7__Creatinine	Creatinine	Month 2	0			0.106916	1	all variables - all visits in period	LogisticRegression
REMoxTB	2EMRZ/2MR	Week_7__Creatinine clearance	Creatinine clearance	Month 2	0			0.031524	1	all variables - all visits in period	LogisticRegression
REMoxTB	2EMRZ/2MR	Week_7__Hemoglobin	Hemoglobin	Month 2	0			0.0660603	1	all variables - all visits in period	LogisticRegression
REMoxTB	2EMRZ/2MR	Week_7__Platelets	Platelets	Month 2	0			0.0647334	1	all variables - all visits in period	LogisticRegression
REMoxTB	2EMRZ/2MR	Week_7__Potassium	Potassium	Month 2	0			0.0596182	1	all variables - all visits in period	LogisticRegression
REMoxTB	2EMRZ/2MR	Week_7__Sodium	Sodium	Month 2	0			0.235499	1	all variables - all visits in period	LogisticRegression
REMoxTB	2EMRZ/2MR	Week_7__Total bilirubin	Total bilirubin	Month 2	0			0.129868	1	all variables - all visits in period	LogisticRegression
REMoxTB	2EMRZ/2MR	Week_7__Urea	Urea	Month 2	0			0.0708302	1	all variables - all visits in period	LogisticRegression
REMoxTB	2EMRZ/2MR	Week_8__ce_Anaemia	ce_Anaemia	Month 2	0			0.058609	1	all variables - all visits in period	LogisticRegression
REMoxTB	2EMRZ/2MR	Week_8__ce_Anxity and tension	ce_Anxity and tension	Month 2	0			0.147442	1	all variables - all visits in period	LogisticRegression
REMoxTB	2EMRZ/2MR	Week_8__ce_Bodyache	ce_Bodyache	Month 2	0			0.106313	1	all variables - all visits in period	LogisticRegression
REMoxTB	2EMRZ/2MR	Week_8__ce_Bronchial breath sounds	ce_Bronchial breath sounds	Month 2	0			0.0838682	1	all variables - all visits in period	LogisticRegression
REMoxTB	2EMRZ/2MR	Week_8__ce_Bronchial breathing left upper zone posteriorly. reduced breathsounds left lung generally	ce_Bronchial breathing left upper zone posteriorly. reduced breathsounds left lung generally	Month 2	0			0.0807597	1	all variables - all visits in period	LogisticRegression
REMoxTB	2EMRZ/2MR	Week_8__ce_Chills	ce_Chills	Month 2	0			0.0787887	1	all variables - all visits in period	LogisticRegression
REMoxTB	2EMRZ/2MR	Week_8__ce_Diarrhea	ce_Diarrhea	Month 2	0			0.0999381	1	all variables - all visits in period	LogisticRegression
REMoxTB	2EMRZ/2MR	Week_8__ce_Dizzyness	ce_Dizzyness	Month 2	0			0.124002	1	all variables - all visits in period	LogisticRegression
REMoxTB	2EMRZ/2MR	Week_8__ce_Expectoration	ce_Expectoration	Month 2	0			0.101525	2	all variables - all visits in period	LogisticRegression
REMoxTB	2EMRZ/2MR	Week_8__ce_Hoarseness	ce_Hoarseness	Month 2	0			0.137908	1	all variables - all visits in period	LogisticRegression
REMoxTB	2EMRZ/2MR	Week_8__ce_Laryngitis	ce_Laryngitis	Month 2	0			0.112688	1	all variables - all visits in period	LogisticRegression
REMoxTB	2EMRZ/2MR	Week_8__ce_Lymphadenopathy	ce_Lymphadenopathy	Month 2	0			0.118444	1	all variables - all visits in period	LogisticRegression
REMoxTB	2EMRZ/2MR	Week_8__ce_Malaise	ce_Malaise	Month 2	0			0.0438737	1	all variables - all visits in period	LogisticRegression
REMoxTB	2EMRZ/2MR	Week_8__ce_Not reported	ce_Not reported	Month 2	0			0.114657	1	all variables - all visits in period	LogisticRegression
REMoxTB	2EMRZ/2MR	Week_8__ce_Pallor	ce_Pallor	Month 2	0			0.129644	1	all variables - all visits in period	LogisticRegression
REMoxTB	2EMRZ/2MR	Week_8__ce_Reduced appetite	ce_Reduced appetite	Month 2	0			0.047185	1	all variables - all visits in period	LogisticRegression
REMoxTB	2EMRZ/2MR	Week_8__ce_Rhonci	ce_Rhonci	Month 2	0			0.0949195	1	all variables - all visits in period	LogisticRegression
REMoxTB	2EMRZ/2MR	Week_8__ce_Slight pallor	ce_Slight pallor	Month 2	0			0.0433055	1	all variables - all visits in period	LogisticRegression
REMoxTB	2EMRZ/2MR	Week_8__ce_Thin	ce_Thin	Month 2	0			0.0635311	1	all variables - all visits in period	LogisticRegression
REMoxTB	2EMRZ/2MR	Week_8__ce_Thirstiness	ce_Thirstiness	Month 2	0			0.0951959	1	all variables - all visits in period	LogisticRegression
REMoxTB	2EMRZ/2MR	Week_8__ce_Tight chest	ce_Tight chest	Month 2	0			0.132963	1	all variables - all visits in period	LogisticRegression
REMoxTB	2EMRZ/2MR	Week_8__ce_Wheezing	ce_Wheezing	Month 2	0			0.100741	1	all variables - all visits in period	LogisticRegression
REMoxTB	2EMRZ/2MR	Week_8__Acetaminophen oral cumul. dose	Acetaminophen oral cumul. dose	Month 2	0			0.150197	1	all variables - all visits in period	LogisticRegression
REMoxTB	2EMRZ/2MR	Week_8__Amlodipine oral cumul. dose	Amlodipine oral cumul. dose	Month 2	0			0.119423	1	all variables - all visits in period	LogisticRegression
REMoxTB	2EMRZ/2MR	Week_8__Dextromethorphan oral cumul. dose	Dextromethorphan oral cumul. dose	Month 2	0			0.157042	1	all variables - all visits in period	LogisticRegression
REMoxTB	2EMRZ/2MR	Week_8__Diazepam oral cumul. dose	Diazepam oral cumul. dose	Month 2	0			0.0691691	1	all variables - all visits in period	LogisticRegression
REMoxTB	2EMRZ/2MR	Week_8__Iron oral cumul. dose	Iron oral cumul. dose	Month 2	0			0.0640188	1	all variables - all visits in period	LogisticRegression
REMoxTB	2EMRZ/2MR	Week_8__Metformin oral cumul. dose	Metformin oral cumul. dose	Month 2	0			0.0909579	1	all variables - all visits in period	LogisticRegression
REMoxTB	2EMRZ/2MR	Week_8__Pyridoxine oral cumul. dose	Pyridoxine oral cumul. dose	Month 2	0			0.0658981	1	all variables - all visits in period	LogisticRegression
REMoxTB	2EMRZ/2MR	Week_8__Trimethoprim oral cumul. dose	Trimethoprim oral cumul. dose	Month 2	0			0.0649192	1	all variables - all visits in period	LogisticRegression
REMoxTB	2EMRZ/2MR	Week_9__ce_Anaemia	ce_Anaemia	Month 2	0			0.0632799	1	all variables - all visits in period	LogisticRegression
REMoxTB	2EMRZ/2MR	Week_9__ce_Anxity and tension	ce_Anxity and tension	Month 2	0			0.0422817	1	all variables - all visits in period	LogisticRegression
REMoxTB	2EMRZ/2MR	Week_9__ce_Bodyache	ce_Bodyache	Month 2	0			0.0504051	1	all variables - all visits in period	LogisticRegression
REMoxTB	2EMRZ/2MR	Week_9__ce_Bronchial breath sounds	ce_Bronchial breath sounds	Month 2	0			0.0500937	1	all variables - all visits in period	LogisticRegression
REMoxTB	2EMRZ/2MR	Week_9__ce_Bronchial breathing left upper zone posteriorly. reduced breathsounds left lung generally	ce_Bronchial breathing left upper zone posteriorly. reduced breathsounds left lung generally	Month 2	0			0.0550748	1	all variables - all visits in period	LogisticRegression
REMoxTB	2EMRZ/2MR	Week_9__ce_Chills	ce_Chills	Month 2	0			0.460552	1	all variables - all visits in period	LogisticRegression
REMoxTB	2EMRZ/2MR	Week_9__ce_Diarrhea	ce_Diarrhea	Month 2	0			0.0997071	1	all variables - all visits in period	LogisticRegression
REMoxTB	2EMRZ/2MR	Week_9__ce_Dizzyness	ce_Dizzyness	Month 2	0			0.0674706	1	all variables - all visits in period	LogisticRegression
REMoxTB	2EMRZ/2MR	Week_9__ce_Expectoration	ce_Expectoration	Month 2	0			0.0954076	2	all variables - all visits in period	LogisticRegression
REMoxTB	2EMRZ/2MR	Week_9__ce_Hoarseness	ce_Hoarseness	Month 2	0			0.0644143	1	all variables - all visits in period	LogisticRegression
REMoxTB	2EMRZ/2MR	Week_9__ce_Laryngitis	ce_Laryngitis	Month 2	0			0.0655143	1	all variables - all visits in period	LogisticRegression
REMoxTB	2EMRZ/2MR	Week_9__ce_Lymphadenopathy	ce_Lymphadenopathy	Month 2	0			0.0574654	1	all variables - all visits in period	LogisticRegression
REMoxTB	2EMRZ/2MR	Week_9__ce_Not reported	ce_Not reported	Month 2	0			0.0741903	1	all variables - all visits in period	LogisticRegression
REMoxTB	2EMRZ/2MR	Week_9__ce_Orthostatic hypotension	ce_Orthostatic hypotension	Month 2	0			0.137855	1	all variables - all visits in period	LogisticRegression
REMoxTB	2EMRZ/2MR	Week_9__ce_Pallor	ce_Pallor	Month 2	0			0.0507795	1	all variables - all visits in period	LogisticRegression
REMoxTB	2EMRZ/2MR	Week_9__ce_Rhonci	ce_Rhonci	Month 2	0			0.0578435	1	all variables - all visits in period	LogisticRegression
REMoxTB	2EMRZ/2MR	Week_9__ce_Slight pallor	ce_Slight pallor	Month 2	0			0.071943	1	all variables - all visits in period	LogisticRegression
REMoxTB	2EMRZ/2MR	Week_9__ce_Thin	ce_Thin	Month 2	0			0.108745	1	all variables - all visits in period	LogisticRegression
REMoxTB	2EMRZ/2MR	Week_9__ce_Thirstiness	ce_Thirstiness	Month 2	0			0.0605177	1	all variables - all visits in period	LogisticRegression
REMoxTB	2EMRZ/2MR	Week_9__ce_Tight chest	ce_Tight chest	Month 2	0			0.0524414	1	all variables - all visits in period	LogisticRegression
REMoxTB	2EMRZ/2MR	Week_9__ce_Wheezing	ce_Wheezing	Month 2	0			0.11727	1	all variables - all visits in period	LogisticRegression
REMoxTB	2EMRZ/2MR	Week_9__Acetaminophen oral cumul. dose	Acetaminophen oral cumul. dose	Month 2	0			0.090925	1	all variables - all visits in period	LogisticRegression
REMoxTB	2EMRZ/2MR	Week_9__Amlodipine oral cumul. dose	Amlodipine oral cumul. dose	Month 2	0			0.0633605	1	all variables - all visits in period	LogisticRegression
REMoxTB	2EMRZ/2MR	Week_9__Folic acid oral cumul. dose	Folic acid oral cumul. dose	Month 2	0			0.0992749	1	all variables - all visits in period	LogisticRegression
REMoxTB	2EMRZ/2MR	Week_9__Iron oral cumul. dose	Iron oral cumul. dose	Month 2	0			0.0887339	1	all variables - all visits in period	LogisticRegression
REMoxTB	2EMRZ/2MR	Week_9__Medroxyprogesterone im cumul. dose	Medroxyprogesterone im cumul. dose	Month 2	0			0.0652242	2	all variables - all visits in period	LogisticRegression
REMoxTB	2EMRZ/2MR	Week_9__Metformin oral cumul. dose	Metformin oral cumul. dose	Month 2	0			0.0877933	1	all variables - all visits in period	LogisticRegression
REMoxTB	2EMRZ/2MR	Week_9__Pyridoxine oral cumul. dose	Pyridoxine oral cumul. dose	Month 2	0			0.075578	1	all variables - all visits in period	LogisticRegression
REMoxTB	2EMRZ/2MR	Week_9__Rabeprazole oral cumul. dose	Rabeprazole oral cumul. dose	Month 2	0			0.0366955	1	all variables - all visits in period	LogisticRegression
REMoxTB	2EMRZ/2MR	Week_9__Trimethoprim oral cumul. dose	Trimethoprim oral cumul. dose	Month 2	0			0.0948864	1	all variables - all visits in period	LogisticRegression
REMoxTB	2MHRZ/2MHR	Week_1__ce_Bodyacahe	ce_Bodyacahe	Month 2	0			0.0821045	1	all variables - all visits in period	LogisticRegression
REMoxTB	2MHRZ/2MHR	Week_1__ce_Bodyache	ce_Bodyache	Month 2	0			0.284264	1	all variables - all visits in period	LogisticRegression
REMoxTB	2MHRZ/2MHR	Week_1__ce_Bronchial breath sounds	ce_Bronchial breath sounds	Month 2	0			0.165623	1	all variables - all visits in period	LogisticRegression
REMoxTB	2MHRZ/2MHR	Week_1__ce_Crackles	ce_Crackles	Month 2	0			0.325506	1	all variables - all visits in period	LogisticRegression
REMoxTB	2MHRZ/2MHR	Week_1__ce_Crepitation	ce_Crepitation	Month 2	0			0.316207	4	all variables - all visits in period	LogisticRegression
REMoxTB	2MHRZ/2MHR	Week_1__ce_Decreased air entry on left	ce_Decreased air entry on left	Month 2	0			0.164831	1	all variables - all visits in period	LogisticRegression
REMoxTB	2MHRZ/2MHR	Week_1__ce_Diabetes	ce_Diabetes	Month 2	0			0.361764	1	all variables - all visits in period	LogisticRegression
REMoxTB	2MHRZ/2MHR	Week_1__ce_Dizzy	ce_Dizzy	Month 2	0			0.129835	1	all variables - all visits in period	LogisticRegression
REMoxTB	2MHRZ/2MHR	Week_1__ce_Expectoration	ce_Expectoration	Month 2	0			0.211989	1	all variables - all visits in period	LogisticRegression
REMoxTB	2MHRZ/2MHR	Week_1__ce_Fungal rash on neck	ce_Fungal rash on neck	Month 2	0			0.253045	1	all variables - all visits in period	LogisticRegression
REMoxTB	2MHRZ/2MHR	Week_1__ce_Harsh breathsounds left upper zone posteriorly	ce_Harsh breathsounds left upper zone posteriorly	Month 2	0			0.586748	1	all variables - all visits in period	LogisticRegression
REMoxTB	2MHRZ/2MHR	Week_1__ce_Headaches	ce_Headaches	Month 2	0			0.28524	1	all variables - all visits in period	LogisticRegression
REMoxTB	2MHRZ/2MHR	Week_1__ce_Left upper zone amphoric breathing	ce_Left upper zone amphoric breathing	Month 2	0			0.310014	1	all variables - all visits in period	LogisticRegression
REMoxTB	2MHRZ/2MHR	Week_1__ce_Lethargy	ce_Lethargy	Month 2	0			0.132458	1	all variables - all visits in period	LogisticRegression
REMoxTB	2MHRZ/2MHR	Week_1__ce_Lymphadenopathy	ce_Lymphadenopathy	Month 2	0			0.424645	1	all variables - all visits in period	LogisticRegression
REMoxTB	2MHRZ/2MHR	Week_1__ce_Malaise	ce_Malaise	Month 2	0			0.358109	1	all variables - all visits in period	LogisticRegression
REMoxTB	2MHRZ/2MHR	Week_1__ce_Not reported	ce_Not reported	Month 2	0			0.259639	1	all variables - all visits in period	LogisticRegression
REMoxTB	2MHRZ/2MHR	Week_1__ce_Orthostatic hypotension	ce_Orthostatic hypotension	Month 2	0			0.164319	1	all variables - all visits in period	LogisticRegression
REMoxTB	2MHRZ/2MHR	Week_1__ce_Pallor	ce_Pallor	Month 2	0			0.299293	2	all variables - all visits in period	LogisticRegression
REMoxTB	2MHRZ/2MHR	Week_1__ce_Pallor due to tb	ce_Pallor due to tb	Month 2	0			0.0684613	1	all variables - all visits in period	LogisticRegression
REMoxTB	2MHRZ/2MHR	Week_1__ce_Rasied ptt levels	ce_Rasied ptt levels	Month 2	0			0.523801	1	all variables - all visits in period	LogisticRegression
REMoxTB	2MHRZ/2MHR	Week_1__ce_Reduced appetite	ce_Reduced appetite	Month 2	0			0.343215	1	all variables - all visits in period	LogisticRegression
REMoxTB	2MHRZ/2MHR	Week_1__ce_Reduced breath sounds	ce_Reduced breath sounds	Month 2	0			0.521768	3	all variables - all visits in period	LogisticRegression
REMoxTB	2MHRZ/2MHR	Week_1__ce_Respiratory abnormality	ce_Respiratory abnormality	Month 2	0			0.287132	17	all variables - all visits in period	LogisticRegression
REMoxTB	2MHRZ/2MHR	Week_1__ce_Respiratory physical abnomalities	ce_Respiratory physical abnomalities	Month 2	0			0.735415	1	all variables - all visits in period	LogisticRegression
REMoxTB	2MHRZ/2MHR	Week_1__ce_Rhonchi	ce_Rhonchi	Month 2	0			0.258896	1	all variables - all visits in period	LogisticRegression
REMoxTB	2MHRZ/2MHR	Week_1__ce_Severe thirst	ce_Severe thirst	Month 2	0			0.156441	1	all variables - all visits in period	LogisticRegression
REMoxTB	2MHRZ/2MHR	Week_1__ce_Slight pallor	ce_Slight pallor	Month 2	0			0.286495	1	all variables - all visits in period	LogisticRegression
REMoxTB	2MHRZ/2MHR	Week_1__ce_Tachycardia	ce_Tachycardia	Month 2	0			0.350495	4	all variables - all visits in period	LogisticRegression
REMoxTB	2MHRZ/2MHR	Week_1__ce_Tachypnoea	ce_Tachypnoea	Month 2	0			0.13806	1	all variables - all visits in period	LogisticRegression
REMoxTB	2MHRZ/2MHR	Week_1__ce_Thin	ce_Thin	Month 2	0			0.181905	1	all variables - all visits in period	LogisticRegression
REMoxTB	2MHRZ/2MHR	Week_1__ce_Tightness of the chest	ce_Tightness of the chest	Month 2	0			0.836945	1	all variables - all visits in period	LogisticRegression
REMoxTB	2MHRZ/2MHR	Week_1__ce_Wheezing	ce_Wheezing	Month 2	0			0.308515	1	all variables - all visits in period	LogisticRegression
REMoxTB	2MHRZ/2MHR	Week_1__ce_Xanthelasma on eyes	ce_Xanthelasma on eyes	Month 2	0			0.374614	1	all variables - all visits in period	LogisticRegression
REMoxTB	2MHRZ/2MHR	Week_1__Ambroxol oral cumul. dose	Ambroxol oral cumul. dose	Month 2	0			0.232494	1	all variables - all visits in period	LogisticRegression
REMoxTB	2MHRZ/2MHR	Week_1__Aminophylline oral cumul. dose	Aminophylline oral cumul. dose	Month 2	0			0.141374	1	all variables - all visits in period	LogisticRegression
REMoxTB	2MHRZ/2MHR	Week_1__Amoxicillin oral cumul. dose	Amoxicillin oral cumul. dose	Month 2	0			0.185999	1	all variables - all visits in period	LogisticRegression
REMoxTB	2MHRZ/2MHR	Week_1__Cefixime oral cumul. dose	Cefixime oral cumul. dose	Month 2	0			0.226438	1	all variables - all visits in period	LogisticRegression
REMoxTB	2MHRZ/2MHR	Week_1__Cetirizine oral cumul. dose	Cetirizine oral cumul. dose	Month 2	0			0.081667	1	all variables - all visits in period	LogisticRegression
REMoxTB	2MHRZ/2MHR	Week_1__Codeine oral cumul. dose	Codeine oral cumul. dose	Month 2	0			0.0908609	1	all variables - all visits in period	LogisticRegression
REMoxTB	2MHRZ/2MHR	Week_1__Doxycycline oral cumul. dose	Doxycycline oral cumul. dose	Month 2	0			0.137096	1	all variables - all visits in period	LogisticRegression
REMoxTB	2MHRZ/2MHR	Week_1__Enalapril oral cumul. dose	Enalapril oral cumul. dose	Month 2	0			0.206944	1	all variables - all visits in period	LogisticRegression
REMoxTB	2MHRZ/2MHR	Week_1__Erythromycin oral cumul. dose	Erythromycin oral cumul. dose	Month 2	0			0.14978	1	all variables - all visits in period	LogisticRegression
REMoxTB	2MHRZ/2MHR	Week_1__Fexofenadine oral cumul. dose	Fexofenadine oral cumul. dose	Month 2	0			0.17017	1	all variables - all visits in period	LogisticRegression
REMoxTB	2MHRZ/2MHR	Week_1__Folic acid oral cumul. dose	Folic acid oral cumul. dose	Month 2	0			0.288779	1	all variables - all visits in period	LogisticRegression
REMoxTB	2MHRZ/2MHR	Week_1__Gliclazide oral cumul. dose	Gliclazide oral cumul. dose	Month 2	0			0.295082	1	all variables - all visits in period	LogisticRegression
REMoxTB	2MHRZ/2MHR	Week_1__Glimepiride oral cumul. dose	Glimepiride oral cumul. dose	Month 2	0			0.204662	1	all variables - all visits in period	LogisticRegression
REMoxTB	2MHRZ/2MHR	Week_1__Glipizide oral cumul. dose	Glipizide oral cumul. dose	Month 2	0			0.15812	1	all variables - all visits in period	LogisticRegression
REMoxTB	2MHRZ/2MHR	Week_1__Glyburide oral cumul. dose	Glyburide oral cumul. dose	Month 2	0			0.220478	1	all variables - all visits in period	LogisticRegression
REMoxTB	2MHRZ/2MHR	Week_1__Levocetirizine oral cumul. dose	Levocetirizine oral cumul. dose	Month 2	0			0.152713	1	all variables - all visits in period	LogisticRegression
REMoxTB	2MHRZ/2MHR	Week_1__Lorazepam oral cumul. dose	Lorazepam oral cumul. dose	Month 2	0			0.146721	1	all variables - all visits in period	LogisticRegression
REMoxTB	2MHRZ/2MHR	Week_1__Medroxyprogesterone im cumul. dose	Medroxyprogesterone im cumul. dose	Month 2	0			0.119581	1	all variables - all visits in period	LogisticRegression
REMoxTB	2MHRZ/2MHR	Week_1__Metoclopramide oral cumul. dose	Metoclopramide oral cumul. dose	Month 2	0			0.0595151	1	all variables - all visits in period	LogisticRegression
REMoxTB	2MHRZ/2MHR	Week_1__Metronidazole oral cumul. dose	Metronidazole oral cumul. dose	Month 2	0			0.153644	1	all variables - all visits in period	LogisticRegression
REMoxTB	2MHRZ/2MHR	Week_1__Nimesulide oral cumul. dose	Nimesulide oral cumul. dose	Month 2	0			0.137204	1	all variables - all visits in period	LogisticRegression
REMoxTB	2MHRZ/2MHR	Week_1__Norethindrone enanthate im cumul. dose	Norethindrone enanthate im cumul. dose	Month 2	0			0.0993989	1	all variables - all visits in period	LogisticRegression
REMoxTB	2MHRZ/2MHR	Week_1__Prednisolone oral cumul. dose	Prednisolone oral cumul. dose	Month 2	0			0.0947489	1	all variables - all visits in period	LogisticRegression
REMoxTB	2MHRZ/2MHR	Week_1__Prednisone oral cumul. dose	Prednisone oral cumul. dose	Month 2	0			0.312931	1	all variables - all visits in period	LogisticRegression
REMoxTB	2MHRZ/2MHR	Week_1__Ranitidine oral cumul. dose	Ranitidine oral cumul. dose	Month 2	0			0.0970215	1	all variables - all visits in period	LogisticRegression
REMoxTB	2MHRZ/2MHR	Week_1__Rutin oral cumul. dose	Rutin oral cumul. dose	Month 2	0			0.0865346	1	all variables - all visits in period	LogisticRegression
REMoxTB	2MHRZ/2MHR	Week_1__Theophylline oral cumul. dose	Theophylline oral cumul. dose	Month 2	0			0.133781	1	all variables - all visits in period	LogisticRegression
REMoxTB	2MHRZ/2MHR	Week_1__Tranexamic acid oral cumul. dose	Tranexamic acid oral cumul. dose	Month 2	0			0.104006	1	all variables - all visits in period	LogisticRegression
REMoxTB	2MHRZ/2MHR	Week_1__Trimethoprim oral cumul. dose	Trimethoprim oral cumul. dose	Month 2	0			0.46562	1	all variables - all visits in period	LogisticRegression
REMoxTB	2MHRZ/2MHR	Week_1__LJ-culture status	LJ-culture status	Month 2	0			2.02862	87	all variables - all visits in period	LogisticRegression
REMoxTB	2MHRZ/2MHR	Week_1__Mgit culture status	Mgit culture status	Month 2	0			1.16268	86	all variables - all visits in period	LogisticRegression
REMoxTB	2MHRZ/2MHR	Week_1__ms_Ethambutol	ms_Ethambutol	Month 2	0			0.104314	83	all variables - all visits in period	LogisticRegression
REMoxTB	2MHRZ/2MHR	Week_1__ms_Moxifloxacin	ms_Moxifloxacin	Month 2	0			0.0904247	82	all variables - all visits in period	LogisticRegression
REMoxTB	2MHRZ/2MHR	Week_1__ms_Rifampicin	ms_Rifampicin	Month 2	0			0.0853373	83	all variables - all visits in period	LogisticRegression
REMoxTB	2MHRZ/2MHR	Week_2__ce_Bodyacahe	ce_Bodyacahe	Month 2	0			0.12563	1	all variables - all visits in period	LogisticRegression
REMoxTB	2MHRZ/2MHR	Week_2__ce_Bodyache	ce_Bodyache	Month 2	0			0.339852	1	all variables - all visits in period	LogisticRegression
REMoxTB	2MHRZ/2MHR	Week_2__ce_Bronchial breath sounds	ce_Bronchial breath sounds	Month 2	0			0.199813	1	all variables - all visits in period	LogisticRegression
REMoxTB	2MHRZ/2MHR	Week_2__ce_Chills	ce_Chills	Month 2	0			0.0363343	1	all variables - all visits in period	LogisticRegression
REMoxTB	2MHRZ/2MHR	Week_2__ce_Crackles	ce_Crackles	Month 2	0			0.111316	1	all variables - all visits in period	LogisticRegression
REMoxTB	2MHRZ/2MHR	Week_2__ce_Decreased air entry on left	ce_Decreased air entry on left	Month 2	0			0.234203	1	all variables - all visits in period	LogisticRegression
REMoxTB	2MHRZ/2MHR	Week_2__ce_Diabetes	ce_Diabetes	Month 2	0			0.0942622	1	all variables - all visits in period	LogisticRegression
REMoxTB	2MHRZ/2MHR	Week_2__ce_Dizzy	ce_Dizzy	Month 2	0			0.19891	1	all variables - all visits in period	LogisticRegression
REMoxTB	2MHRZ/2MHR	Week_2__ce_Expectoration	ce_Expectoration	Month 2	0			0.144903	1	all variables - all visits in period	LogisticRegression
REMoxTB	2MHRZ/2MHR	Week_2__ce_Fungal rash on neck	ce_Fungal rash on neck	Month 2	0			0.150864	1	all variables - all visits in period	LogisticRegression
REMoxTB	2MHRZ/2MHR	Week_2__ce_Harsh breathsounds left upper zone posteriorly	ce_Harsh breathsounds left upper zone posteriorly	Month 2	0			0.741022	1	all variables - all visits in period	LogisticRegression
REMoxTB	2MHRZ/2MHR	Week_2__ce_Headaches	ce_Headaches	Month 2	0			0.29042	1	all variables - all visits in period	LogisticRegression
REMoxTB	2MHRZ/2MHR	Week_2__ce_Left upper zone amphoric breathing	ce_Left upper zone amphoric breathing	Month 2	0			0.245302	1	all variables - all visits in period	LogisticRegression
REMoxTB	2MHRZ/2MHR	Week_2__ce_Lethargy	ce_Lethargy	Month 2	0			0.0115717	1	all variables - all visits in period	LogisticRegression
REMoxTB	2MHRZ/2MHR	Week_2__ce_Lymphadenopathy	ce_Lymphadenopathy	Month 2	0			0.409622	1	all variables - all visits in period	LogisticRegression
REMoxTB	2MHRZ/2MHR	Week_2__ce_Malaise	ce_Malaise	Month 2	0			0.167589	1	all variables - all visits in period	LogisticRegression
REMoxTB	2MHRZ/2MHR	Week_2__ce_Nausea	ce_Nausea	Month 2	0			0.112718	1	all variables - all visits in period	LogisticRegression
REMoxTB	2MHRZ/2MHR	Week_2__ce_Not reported	ce_Not reported	Month 2	0			0.066476	1	all variables - all visits in period	LogisticRegression
REMoxTB	2MHRZ/2MHR	Week_2__ce_Orthostatic hypotension	ce_Orthostatic hypotension	Month 2	0			0.10527	1	all variables - all visits in period	LogisticRegression
REMoxTB	2MHRZ/2MHR	Week_2__ce_Pain epigastrium	ce_Pain epigastrium	Month 2	0			0.321675	1	all variables - all visits in period	LogisticRegression
REMoxTB	2MHRZ/2MHR	Week_2__ce_Pallor	ce_Pallor	Month 2	0			0.25776	2	all variables - all visits in period	LogisticRegression
REMoxTB	2MHRZ/2MHR	Week_2__ce_Pallor due to tb	ce_Pallor due to tb	Month 2	0			0.449915	1	all variables - all visits in period	LogisticRegression
REMoxTB	2MHRZ/2MHR	Week_2__ce_Rasied ptt levels	ce_Rasied ptt levels	Month 2	0			0.0770571	1	all variables - all visits in period	LogisticRegression
REMoxTB	2MHRZ/2MHR	Week_2__ce_Reduced appetite	ce_Reduced appetite	Month 2	0			0.38093	1	all variables - all visits in period	LogisticRegression
REMoxTB	2MHRZ/2MHR	Week_2__ce_Reduced breath sounds	ce_Reduced breath sounds	Month 2	0			0.334616	3	all variables - all visits in period	LogisticRegression
REMoxTB	2MHRZ/2MHR	Week_2__ce_Rhonchi	ce_Rhonchi	Month 2	0			0.160869	1	all variables - all visits in period	LogisticRegression
REMoxTB	2MHRZ/2MHR	Week_2__ce_Slight pallor	ce_Slight pallor	Month 2	0			0.163206	1	all variables - all visits in period	LogisticRegression
REMoxTB	2MHRZ/2MHR	Week_2__ce_Thin	ce_Thin	Month 2	0			0.141902	1	all variables - all visits in period	LogisticRegression
REMoxTB	2MHRZ/2MHR	Week_2__ce_Tightness of the chest	ce_Tightness of the chest	Month 2	0			0.362993	1	all variables - all visits in period	LogisticRegression
REMoxTB	2MHRZ/2MHR	Week_2__ce_Wheezing	ce_Wheezing	Month 2	0			0.277922	1	all variables - all visits in period	LogisticRegression
REMoxTB	2MHRZ/2MHR	Week_2__ce_Xanthelasma on eyes	ce_Xanthelasma on eyes	Month 2	0			0.591486	1	all variables - all visits in period	LogisticRegression
REMoxTB	2MHRZ/2MHR	Week_2__Ambroxol oral cumul. dose	Ambroxol oral cumul. dose	Month 2	0			0.049899	1	all variables - all visits in period	LogisticRegression
REMoxTB	2MHRZ/2MHR	Week_2__Aminophylline oral cumul. dose	Aminophylline oral cumul. dose	Month 2	0			0.133066	1	all variables - all visits in period	LogisticRegression
REMoxTB	2MHRZ/2MHR	Week_2__Codeine oral cumul. dose	Codeine oral cumul. dose	Month 2	0			0.0269555	1	all variables - all visits in period	LogisticRegression
REMoxTB	2MHRZ/2MHR	Week_2__Dextromethorphan oral cumul. dose	Dextromethorphan oral cumul. dose	Month 2	0			0.087314	1	all variables - all visits in period	LogisticRegression
REMoxTB	2MHRZ/2MHR	Week_2__Doxycycline oral cumul. dose	Doxycycline oral cumul. dose	Month 2	0			0.0925192	1	all variables - all visits in period	LogisticRegression
REMoxTB	2MHRZ/2MHR	Week_2__Enalapril oral cumul. dose	Enalapril oral cumul. dose	Month 2	0			0.162152	1	all variables - all visits in period	LogisticRegression
REMoxTB	2MHRZ/2MHR	Week_2__Erythromycin oral cumul. dose	Erythromycin oral cumul. dose	Month 2	0			0.219069	1	all variables - all visits in period	LogisticRegression
REMoxTB	2MHRZ/2MHR	Week_2__Fexofenadine oral cumul. dose	Fexofenadine oral cumul. dose	Month 2	0			0.0811439	1	all variables - all visits in period	LogisticRegression
REMoxTB	2MHRZ/2MHR	Week_2__Folic acid oral cumul. dose	Folic acid oral cumul. dose	Month 2	0			0.0889961	1	all variables - all visits in period	LogisticRegression
REMoxTB	2MHRZ/2MHR	Week_2__Gliclazide oral cumul. dose	Gliclazide oral cumul. dose	Month 2	0			0.183388	1	all variables - all visits in period	LogisticRegression
REMoxTB	2MHRZ/2MHR	Week_2__Glimepiride oral cumul. dose	Glimepiride oral cumul. dose	Month 2	0			0.0986816	1	all variables - all visits in period	LogisticRegression
REMoxTB	2MHRZ/2MHR	Week_2__Glipizide oral cumul. dose	Glipizide oral cumul. dose	Month 2	0			0.0828714	1	all variables - all visits in period	LogisticRegression
REMoxTB	2MHRZ/2MHR	Week_2__Glyburide oral cumul. dose	Glyburide oral cumul. dose	Month 2	0			0.07938	1	all variables - all visits in period	LogisticRegression
REMoxTB	2MHRZ/2MHR	Week_2__Levocetirizine oral cumul. dose	Levocetirizine oral cumul. dose	Month 2	0			0.0837896	1	all variables - all visits in period	LogisticRegression
REMoxTB	2MHRZ/2MHR	Week_2__Lorazepam oral cumul. dose	Lorazepam oral cumul. dose	Month 2	0			0.0470933	1	all variables - all visits in period	LogisticRegression
REMoxTB	2MHRZ/2MHR	Week_2__Prednisone oral cumul. dose	Prednisone oral cumul. dose	Month 2	0			0.12883	1	all variables - all visits in period	LogisticRegression
REMoxTB	2MHRZ/2MHR	Week_2__Ranitidine oral cumul. dose	Ranitidine oral cumul. dose	Month 2	0			0.182102	1	all variables - all visits in period	LogisticRegression
REMoxTB	2MHRZ/2MHR	Week_2__Theophylline oral cumul. dose	Theophylline oral cumul. dose	Month 2	0			0.196127	1	all variables - all visits in period	LogisticRegression
REMoxTB	2MHRZ/2MHR	Week_2__Tranexamic acid oral cumul. dose	Tranexamic acid oral cumul. dose	Month 2	0			0.140177	1	all variables - all visits in period	LogisticRegression
REMoxTB	2MHRZ/2MHR	Week_2__Trimethoprim oral cumul. dose	Trimethoprim oral cumul. dose	Month 2	0			0.486163	1	all variables - all visits in period	LogisticRegression
REMoxTB	2MHRZ/2MHR	Week_2__LJ-culture status	LJ-culture status	Month 2	0			0.442239	80	all variables - all visits in period	LogisticRegression
REMoxTB	2MHRZ/2MHR	Week_2__Mgit culture status	Mgit culture status	Month 2	0			0.331116	76	all variables - all visits in period	LogisticRegression
REMoxTB	2MHRZ/2MHR	Week_2__ms_Ethambutol	ms_Ethambutol	Month 2	0			0.0896458	3	all variables - all visits in period	LogisticRegression
REMoxTB	2MHRZ/2MHR	Week_2__ms_Isoniazid	ms_Isoniazid	Month 2	0			0.200023	3	all variables - all visits in period	LogisticRegression
REMoxTB	2MHRZ/2MHR	Week_2__ms_Moxifloxacin	ms_Moxifloxacin	Month 2	0			0.0940824	3	all variables - all visits in period	LogisticRegression
REMoxTB	2MHRZ/2MHR	Week_2__ms_Pyrazinamide	ms_Pyrazinamide	Month 2	0			0.0917354	3	all variables - all visits in period	LogisticRegression
REMoxTB	2MHRZ/2MHR	Week_2__ms_Rifampicin	ms_Rifampicin	Month 2	0			0.0831417	3	all variables - all visits in period	LogisticRegression
REMoxTB	2MHRZ/2MHR	Week_2__ms_Streptomycin	ms_Streptomycin	Month 2	0			0.0911699	3	all variables - all visits in period	LogisticRegression
REMoxTB	2MHRZ/2MHR	Week_3__ce_Bodyacahe	ce_Bodyacahe	Month 2	0			0.161847	1	all variables - all visits in period	LogisticRegression
REMoxTB	2MHRZ/2MHR	Week_3__ce_Bodyache	ce_Bodyache	Month 2	0			0.218672	1	all variables - all visits in period	LogisticRegression
REMoxTB	2MHRZ/2MHR	Week_3__ce_Bronchial breath sounds	ce_Bronchial breath sounds	Month 2	0			0.136363	1	all variables - all visits in period	LogisticRegression
REMoxTB	2MHRZ/2MHR	Week_3__ce_Crackles	ce_Crackles	Month 2	0			0.152666	1	all variables - all visits in period	LogisticRegression
REMoxTB	2MHRZ/2MHR	Week_3__ce_Decreased air entry on left	ce_Decreased air entry on left	Month 2	0			0.316835	1	all variables - all visits in period	LogisticRegression
REMoxTB	2MHRZ/2MHR	Week_3__ce_Diabetes	ce_Diabetes	Month 2	0			0.114393	1	all variables - all visits in period	LogisticRegression
REMoxTB	2MHRZ/2MHR	Week_3__ce_Dizzy	ce_Dizzy	Month 2	0			0.0675775	1	all variables - all visits in period	LogisticRegression
REMoxTB	2MHRZ/2MHR	Week_3__ce_Fungal rash on neck	ce_Fungal rash on neck	Month 2	0			0.225813	1	all variables - all visits in period	LogisticRegression
REMoxTB	2MHRZ/2MHR	Week_3__ce_Harsh breathsounds left upper zone posteriorly	ce_Harsh breathsounds left upper zone posteriorly	Month 2	0			0.166426	1	all variables - all visits in period	LogisticRegression
REMoxTB	2MHRZ/2MHR	Week_3__ce_Headaches	ce_Headaches	Month 2	0			0.0642531	1	all variables - all visits in period	LogisticRegression
REMoxTB	2MHRZ/2MHR	Week_3__ce_Left upper zone amphoric breathing	ce_Left upper zone amphoric breathing	Month 2	0			0.109583	1	all variables - all visits in period	LogisticRegression
REMoxTB	2MHRZ/2MHR	Week_3__ce_Lethargy	ce_Lethargy	Month 2	0			0.0646549	1	all variables - all visits in period	LogisticRegression
REMoxTB	2MHRZ/2MHR	Week_3__ce_Lymphadenopathy	ce_Lymphadenopathy	Month 2	0			0.0880379	1	all variables - all visits in period	LogisticRegression
REMoxTB	2MHRZ/2MHR	Week_3__ce_Malaise	ce_Malaise	Month 2	0			0.158354	1	all variables - all visits in period	LogisticRegression
REMoxTB	2MHRZ/2MHR	Week_3__ce_Nausea	ce_Nausea	Month 2	0			0.189715	1	all variables - all visits in period	LogisticRegression
REMoxTB	2MHRZ/2MHR	Week_3__ce_Not reported	ce_Not reported	Month 2	0			0.1885	1	all variables - all visits in period	LogisticRegression
REMoxTB	2MHRZ/2MHR	Week_3__ce_Pallor	ce_Pallor	Month 2	0			0.226839	2	all variables - all visits in period	LogisticRegression
REMoxTB	2MHRZ/2MHR	Week_3__ce_Pallor due to tb	ce_Pallor due to tb	Month 2	0			0.0596204	1	all variables - all visits in period	LogisticRegression
REMoxTB	2MHRZ/2MHR	Week_3__ce_Rasied ptt levels	ce_Rasied ptt levels	Month 2	0			0.079283	1	all variables - all visits in period	LogisticRegression
REMoxTB	2MHRZ/2MHR	Week_3__ce_Reduced appetite	ce_Reduced appetite	Month 2	0			0.239555	1	all variables - all visits in period	LogisticRegression
REMoxTB	2MHRZ/2MHR	Week_3__ce_Reduced breath sounds	ce_Reduced breath sounds	Month 2	0			0.399939	3	all variables - all visits in period	LogisticRegression
REMoxTB	2MHRZ/2MHR	Week_3__ce_Rhonchi	ce_Rhonchi	Month 2	0			0.195745	1	all variables - all visits in period	LogisticRegression
REMoxTB	2MHRZ/2MHR	Week_3__ce_Slight pallor	ce_Slight pallor	Month 2	0			0.23383	1	all variables - all visits in period	LogisticRegression
REMoxTB	2MHRZ/2MHR	Week_3__ce_Tachypnoea	ce_Tachypnoea	Month 2	0			0.302603	1	all variables - all visits in period	LogisticRegression
REMoxTB	2MHRZ/2MHR	Week_3__ce_Thin	ce_Thin	Month 2	0			0.238417	1	all variables - all visits in period	LogisticRegression
REMoxTB	2MHRZ/2MHR	Week_3__ce_Tightness of the chest	ce_Tightness of the chest	Month 2	0			0.134456	1	all variables - all visits in period	LogisticRegression
REMoxTB	2MHRZ/2MHR	Week_3__ce_Wheezing	ce_Wheezing	Month 2	0			0.174662	1	all variables - all visits in period	LogisticRegression
REMoxTB	2MHRZ/2MHR	Week_3__ce_Xanthelasma on eyes	ce_Xanthelasma on eyes	Month 2	0			0.0830714	1	all variables - all visits in period	LogisticRegression
REMoxTB	2MHRZ/2MHR	Week_3__Acetaminophen oral cumul. dose	Acetaminophen oral cumul. dose	Month 2	0			0.184482	2	all variables - all visits in period	LogisticRegression
REMoxTB	2MHRZ/2MHR	Week_3__Dextromethorphan oral cumul. dose	Dextromethorphan oral cumul. dose	Month 2	0			0.0702466	1	all variables - all visits in period	LogisticRegression
REMoxTB	2MHRZ/2MHR	Week_3__Enalapril oral cumul. dose	Enalapril oral cumul. dose	Month 2	0			0.128655	1	all variables - all visits in period	LogisticRegression
REMoxTB	2MHRZ/2MHR	Week_3__Erythromycin oral cumul. dose	Erythromycin oral cumul. dose	Month 2	0			0.116007	1	all variables - all visits in period	LogisticRegression
REMoxTB	2MHRZ/2MHR	Week_3__Fexofenadine oral cumul. dose	Fexofenadine oral cumul. dose	Month 2	0			0.150529	1	all variables - all visits in period	LogisticRegression
REMoxTB	2MHRZ/2MHR	Week_3__Folic acid oral cumul. dose	Folic acid oral cumul. dose	Month 2	0			0.104207	1	all variables - all visits in period	LogisticRegression
REMoxTB	2MHRZ/2MHR	Week_3__Gliclazide oral cumul. dose	Gliclazide oral cumul. dose	Month 2	0			0.136535	1	all variables - all visits in period	LogisticRegression
REMoxTB	2MHRZ/2MHR	Week_3__Glimepiride oral cumul. dose	Glimepiride oral cumul. dose	Month 2	0			0.135269	1	all variables - all visits in period	LogisticRegression
REMoxTB	2MHRZ/2MHR	Week_3__Glipizide oral cumul. dose	Glipizide oral cumul. dose	Month 2	0			0.105927	1	all variables - all visits in period	LogisticRegression
REMoxTB	2MHRZ/2MHR	Week_3__Glyburide oral cumul. dose	Glyburide oral cumul. dose	Month 2	0			0.121264	1	all variables - all visits in period	LogisticRegression
REMoxTB	2MHRZ/2MHR	Week_3__Lorazepam oral cumul. dose	Lorazepam oral cumul. dose	Month 2	0			0.0644145	1	all variables - all visits in period	LogisticRegression
REMoxTB	2MHRZ/2MHR	Week_3__Prednisone oral cumul. dose	Prednisone oral cumul. dose	Month 2	0			0.132261	1	all variables - all visits in period	LogisticRegression
REMoxTB	2MHRZ/2MHR	Week_3__Ranitidine oral cumul. dose	Ranitidine oral cumul. dose	Month 2	0			0.165141	1	all variables - all visits in period	LogisticRegression
REMoxTB	2MHRZ/2MHR	Week_3__Trimethoprim oral cumul. dose	Trimethoprim oral cumul. dose	Month 2	0			0.278953	1	all variables - all visits in period	LogisticRegression
REMoxTB	2MHRZ/2MHR	Week_3__Mgit culture status	Mgit culture status	Month 2	0			0.195002	74	all variables - all visits in period	LogisticRegression
REMoxTB	2MHRZ/2MHR	Week_4__ce_Allergic rhinitis (sneezing & running nose)	ce_Allergic rhinitis (sneezing & running nose)	Month 2	0			0.233656	1	all variables - all visits in period	LogisticRegression
REMoxTB	2MHRZ/2MHR	Week_4__ce_Bodyacahe	ce_Bodyacahe	Month 2	0			0.163438	1	all variables - all visits in period	LogisticRegression
REMoxTB	2MHRZ/2MHR	Week_4__ce_Bodyache	ce_Bodyache	Month 2	0			0.122714	1	all variables - all visits in period	LogisticRegression
REMoxTB	2MHRZ/2MHR	Week_4__ce_Bronchial breath sounds	ce_Bronchial breath sounds	Month 2	0			0.108249	1	all variables - all visits in period	LogisticRegression
REMoxTB	2MHRZ/2MHR	Week_4__ce_Crackles	ce_Crackles	Month 2	0			0.0762302	1	all variables - all visits in period	LogisticRegression
REMoxTB	2MHRZ/2MHR	Week_4__ce_Decreased air entry on left	ce_Decreased air entry on left	Month 2	0			0.0684944	1	all variables - all visits in period	LogisticRegression
REMoxTB	2MHRZ/2MHR	Week_4__ce_Diabetes	ce_Diabetes	Month 2	0			0.124087	1	all variables - all visits in period	LogisticRegression
REMoxTB	2MHRZ/2MHR	Week_4__ce_Dizzy	ce_Dizzy	Month 2	0			0.0969582	1	all variables - all visits in period	LogisticRegression
REMoxTB	2MHRZ/2MHR	Week_4__ce_Fungal rash on neck	ce_Fungal rash on neck	Month 2	0			0.323039	1	all variables - all visits in period	LogisticRegression
REMoxTB	2MHRZ/2MHR	Week_4__ce_Headaches	ce_Headaches	Month 2	0			0.204018	1	all variables - all visits in period	LogisticRegression
REMoxTB	2MHRZ/2MHR	Week_4__ce_Left upper zone amphoric breathing	ce_Left upper zone amphoric breathing	Month 2	0			0.249281	1	all variables - all visits in period	LogisticRegression
REMoxTB	2MHRZ/2MHR	Week_4__ce_Lethargy	ce_Lethargy	Month 2	0			0.0943967	1	all variables - all visits in period	LogisticRegression
REMoxTB	2MHRZ/2MHR	Week_4__ce_Lymphadenopathy	ce_Lymphadenopathy	Month 2	0			0.046259	1	all variables - all visits in period	LogisticRegression
REMoxTB	2MHRZ/2MHR	Week_4__ce_Malaise	ce_Malaise	Month 2	0			0.158927	1	all variables - all visits in period	LogisticRegression
REMoxTB	2MHRZ/2MHR	Week_4__ce_Nausea	ce_Nausea	Month 2	0			0.170263	1	all variables - all visits in period	LogisticRegression
REMoxTB	2MHRZ/2MHR	Week_4__ce_Not reported	ce_Not reported	Month 2	0			0.460498	1	all variables - all visits in period	LogisticRegression
REMoxTB	2MHRZ/2MHR	Week_4__ce_Orthostatic hypotension	ce_Orthostatic hypotension	Month 2	0			0.303187	1	all variables - all visits in period	LogisticRegression
REMoxTB	2MHRZ/2MHR	Week_4__ce_Pain epigastrium	ce_Pain epigastrium	Month 2	0			0.175688	1	all variables - all visits in period	LogisticRegression
REMoxTB	2MHRZ/2MHR	Week_4__ce_Pallor due to tb	ce_Pallor due to tb	Month 2	0			0.25004	1	all variables - all visits in period	LogisticRegression
REMoxTB	2MHRZ/2MHR	Week_4__ce_Rasied ptt levels	ce_Rasied ptt levels	Month 2	0			0.052216	1	all variables - all visits in period	LogisticRegression
REMoxTB	2MHRZ/2MHR	Week_4__ce_Reduced appetite	ce_Reduced appetite	Month 2	0			0.223413	1	all variables - all visits in period	LogisticRegression
REMoxTB	2MHRZ/2MHR	Week_4__ce_Rhonchi	ce_Rhonchi	Month 2	0			0.136292	1	all variables - all visits in period	LogisticRegression
REMoxTB	2MHRZ/2MHR	Week_4__ce_Slight pallor	ce_Slight pallor	Month 2	0			0.235708	1	all variables - all visits in period	LogisticRegression
REMoxTB	2MHRZ/2MHR	Week_4__ce_Tachypnoea	ce_Tachypnoea	Month 2	0			0.103698	1	all variables - all visits in period	LogisticRegression
REMoxTB	2MHRZ/2MHR	Week_4__ce_Thin	ce_Thin	Month 2	0			0.288563	1	all variables - all visits in period	LogisticRegression
REMoxTB	2MHRZ/2MHR	Week_4__ce_Tightness of the chest	ce_Tightness of the chest	Month 2	0			0.14411	1	all variables - all visits in period	LogisticRegression
REMoxTB	2MHRZ/2MHR	Week_4__ce_Wheezing	ce_Wheezing	Month 2	0			0.273471	1	all variables - all visits in period	LogisticRegression
REMoxTB	2MHRZ/2MHR	Week_4__ce_Xanthelasma on eyes	ce_Xanthelasma on eyes	Month 2	0			0.220373	1	all variables - all visits in period	LogisticRegression
REMoxTB	2MHRZ/2MHR	Week_4__Acetaminophen oral cumul. dose	Acetaminophen oral cumul. dose	Month 2	0			0.0989304	1	all variables - all visits in period	LogisticRegression
REMoxTB	2MHRZ/2MHR	Week_4__Dextromethorphan oral cumul. dose	Dextromethorphan oral cumul. dose	Month 2	0			0.063328	1	all variables - all visits in period	LogisticRegression
REMoxTB	2MHRZ/2MHR	Week_4__Doxycycline oral cumul. dose	Doxycycline oral cumul. dose	Month 2	0			0.0860131	1	all variables - all visits in period	LogisticRegression
REMoxTB	2MHRZ/2MHR	Week_4__Enalapril oral cumul. dose	Enalapril oral cumul. dose	Month 2	0			0.0861389	1	all variables - all visits in period	LogisticRegression
REMoxTB	2MHRZ/2MHR	Week_4__Fexofenadine oral cumul. dose	Fexofenadine oral cumul. dose	Month 2	0			0.287616	1	all variables - all visits in period	LogisticRegression
REMoxTB	2MHRZ/2MHR	Week_4__Folic acid oral cumul. dose	Folic acid oral cumul. dose	Month 2	0			0.0503437	1	all variables - all visits in period	LogisticRegression
REMoxTB	2MHRZ/2MHR	Week_4__Gliclazide oral cumul. dose	Gliclazide oral cumul. dose	Month 2	0			0.152509	1	all variables - all visits in period	LogisticRegression
REMoxTB	2MHRZ/2MHR	Week_4__Glimepiride oral cumul. dose	Glimepiride oral cumul. dose	Month 2	0			0.0945976	1	all variables - all visits in period	LogisticRegression
REMoxTB	2MHRZ/2MHR	Week_4__Glipizide oral cumul. dose	Glipizide oral cumul. dose	Month 2	0			0.0757329	1	all variables - all visits in period	LogisticRegression
REMoxTB	2MHRZ/2MHR	Week_4__Glyburide oral cumul. dose	Glyburide oral cumul. dose	Month 2	0			0.0785502	1	all variables - all visits in period	LogisticRegression
REMoxTB	2MHRZ/2MHR	Week_4__Lorazepam oral cumul. dose	Lorazepam oral cumul. dose	Month 2	0			0.0708726	1	all variables - all visits in period	LogisticRegression
REMoxTB	2MHRZ/2MHR	Week_4__Prednisone oral cumul. dose	Prednisone oral cumul. dose	Month 2	0			0.0912818	1	all variables - all visits in period	LogisticRegression
REMoxTB	2MHRZ/2MHR	Week_4__Theophylline oral cumul. dose	Theophylline oral cumul. dose	Month 2	0			0.131703	1	all variables - all visits in period	LogisticRegression
REMoxTB	2MHRZ/2MHR	Week_4__Trimethoprim oral cumul. dose	Trimethoprim oral cumul. dose	Month 2	0			0.22998	1	all variables - all visits in period	LogisticRegression
REMoxTB	2MHRZ/2MHR	Week_4__Creatinine	Creatinine	Month 2	0			0.239759	1	all variables - all visits in period	LogisticRegression
REMoxTB	2MHRZ/2MHR	Week_4__Creatinine clearance	Creatinine clearance	Month 2	0			0.133016	1	all variables - all visits in period	LogisticRegression
REMoxTB	2MHRZ/2MHR	Week_4__Hemoglobin	Hemoglobin	Month 2	0			0.0821469	1	all variables - all visits in period	LogisticRegression
REMoxTB	2MHRZ/2MHR	Week_4__Platelets	Platelets	Month 2	0			0.201165	1	all variables - all visits in period	LogisticRegression
REMoxTB	2MHRZ/2MHR	Week_4__Potassium	Potassium	Month 2	0			0.0922526	1	all variables - all visits in period	LogisticRegression
REMoxTB	2MHRZ/2MHR	Week_4__Sodium	Sodium	Month 2	0			0.204536	1	all variables - all visits in period	LogisticRegression
REMoxTB	2MHRZ/2MHR	Week_4__Urea	Urea	Month 2	0			0.217134	1	all variables - all visits in period	LogisticRegression
REMoxTB	2MHRZ/2MHR	Week_4__Accuprobe	Accuprobe	Month 2	0			0.340035	1	all variables - all visits in period	LogisticRegression
REMoxTB	2MHRZ/2MHR	Week_5__ce_Bodyacahe	ce_Bodyacahe	Month 2	0			0.121535	1	all variables - all visits in period	LogisticRegression
REMoxTB	2MHRZ/2MHR	Week_5__ce_Bodyache	ce_Bodyache	Month 2	0			0.176731	1	all variables - all visits in period	LogisticRegression
REMoxTB	2MHRZ/2MHR	Week_5__ce_Bronchial breath sounds	ce_Bronchial breath sounds	Month 2	0			0.13468	1	all variables - all visits in period	LogisticRegression
REMoxTB	2MHRZ/2MHR	Week_5__ce_Crackles	ce_Crackles	Month 2	0			0.174123	1	all variables - all visits in period	LogisticRegression
REMoxTB	2MHRZ/2MHR	Week_5__ce_Crepitation	ce_Crepitation	Month 2	0			0.176129	4	all variables - all visits in period	LogisticRegression
REMoxTB	2MHRZ/2MHR	Week_5__ce_Decreased air entry on left	ce_Decreased air entry on left	Month 2	0			0.189601	1	all variables - all visits in period	LogisticRegression
REMoxTB	2MHRZ/2MHR	Week_5__ce_Diabetes	ce_Diabetes	Month 2	0			0.106558	1	all variables - all visits in period	LogisticRegression
REMoxTB	2MHRZ/2MHR	Week_5__ce_Dizzy	ce_Dizzy	Month 2	0			0.260626	1	all variables - all visits in period	LogisticRegression
REMoxTB	2MHRZ/2MHR	Week_5__ce_Expectoration	ce_Expectoration	Month 2	0			0.146131	1	all variables - all visits in period	LogisticRegression
REMoxTB	2MHRZ/2MHR	Week_5__ce_Fungal rash on neck	ce_Fungal rash on neck	Month 2	0			0.0831929	1	all variables - all visits in period	LogisticRegression
REMoxTB	2MHRZ/2MHR	Week_5__ce_Harsh breathsounds left upper zone posteriorly	ce_Harsh breathsounds left upper zone posteriorly	Month 2	0			0.102148	1	all variables - all visits in period	LogisticRegression
REMoxTB	2MHRZ/2MHR	Week_5__ce_Headaches	ce_Headaches	Month 2	0			0.0866482	1	all variables - all visits in period	LogisticRegression
REMoxTB	2MHRZ/2MHR	Week_5__ce_Left upper zone amphoric breathing	ce_Left upper zone amphoric breathing	Month 2	0			0.0858091	1	all variables - all visits in period	LogisticRegression
REMoxTB	2MHRZ/2MHR	Week_5__ce_Lethargy	ce_Lethargy	Month 2	0			0.293328	1	all variables - all visits in period	LogisticRegression
REMoxTB	2MHRZ/2MHR	Week_5__ce_Lymphadenopathy	ce_Lymphadenopathy	Month 2	0			0.124508	1	all variables - all visits in period	LogisticRegression
REMoxTB	2MHRZ/2MHR	Week_5__ce_Malaise	ce_Malaise	Month 2	0			0.143758	1	all variables - all visits in period	LogisticRegression
REMoxTB	2MHRZ/2MHR	Week_5__ce_Nausea	ce_Nausea	Month 2	0			0.164002	1	all variables - all visits in period	LogisticRegression
REMoxTB	2MHRZ/2MHR	Week_5__ce_Not reported	ce_Not reported	Month 2	0			0.141694	1	all variables - all visits in period	LogisticRegression
REMoxTB	2MHRZ/2MHR	Week_5__ce_Orthostatic hypotension	ce_Orthostatic hypotension	Month 2	0			0.0738514	1	all variables - all visits in period	LogisticRegression
REMoxTB	2MHRZ/2MHR	Week_5__ce_Pallor due to tb	ce_Pallor due to tb	Month 2	0			0.160683	1	all variables - all visits in period	LogisticRegression
REMoxTB	2MHRZ/2MHR	Week_5__ce_Rasied ptt levels	ce_Rasied ptt levels	Month 2	0			0.218131	1	all variables - all visits in period	LogisticRegression
REMoxTB	2MHRZ/2MHR	Week_5__ce_Reduced appetite	ce_Reduced appetite	Month 2	0			0.268022	1	all variables - all visits in period	LogisticRegression
REMoxTB	2MHRZ/2MHR	Week_5__ce_Rhonchi	ce_Rhonchi	Month 2	0			0.175048	1	all variables - all visits in period	LogisticRegression
REMoxTB	2MHRZ/2MHR	Week_5__ce_Slight pallor	ce_Slight pallor	Month 2	0			0.119587	1	all variables - all visits in period	LogisticRegression
REMoxTB	2MHRZ/2MHR	Week_5__ce_Thin	ce_Thin	Month 2	0			0.397839	1	all variables - all visits in period	LogisticRegression
REMoxTB	2MHRZ/2MHR	Week_5__ce_Tightness of the chest	ce_Tightness of the chest	Month 2	0			0.127573	1	all variables - all visits in period	LogisticRegression
REMoxTB	2MHRZ/2MHR	Week_5__ce_Wheezing	ce_Wheezing	Month 2	0			0.468306	1	all variables - all visits in period	LogisticRegression
REMoxTB	2MHRZ/2MHR	Week_5__ce_Xanthelasma on eyes	ce_Xanthelasma on eyes	Month 2	0			0.22213	1	all variables - all visits in period	LogisticRegression
REMoxTB	2MHRZ/2MHR	Week_5__Acetaminophen oral cumul. dose	Acetaminophen oral cumul. dose	Month 2	0			0.122738	1	all variables - all visits in period	LogisticRegression
REMoxTB	2MHRZ/2MHR	Week_5__Ascorbic acid oral cumul. dose	Ascorbic acid oral cumul. dose	Month 2	0			0.10105	1	all variables - all visits in period	LogisticRegression
REMoxTB	2MHRZ/2MHR	Week_5__Doxycycline oral cumul. dose	Doxycycline oral cumul. dose	Month 2	0			0.223959	1	all variables - all visits in period	LogisticRegression
REMoxTB	2MHRZ/2MHR	Week_5__Enalapril oral cumul. dose	Enalapril oral cumul. dose	Month 2	0			0.0868135	1	all variables - all visits in period	LogisticRegression
REMoxTB	2MHRZ/2MHR	Week_5__Fexofenadine oral cumul. dose	Fexofenadine oral cumul. dose	Month 2	0			0.236444	1	all variables - all visits in period	LogisticRegression
REMoxTB	2MHRZ/2MHR	Week_5__Folic acid oral cumul. dose	Folic acid oral cumul. dose	Month 2	0			0.0723289	1	all variables - all visits in period	LogisticRegression
REMoxTB	2MHRZ/2MHR	Week_5__Glimepiride oral cumul. dose	Glimepiride oral cumul. dose	Month 2	0			0.104487	1	all variables - all visits in period	LogisticRegression
REMoxTB	2MHRZ/2MHR	Week_5__Glipizide oral cumul. dose	Glipizide oral cumul. dose	Month 2	0			0.117807	1	all variables - all visits in period	LogisticRegression
REMoxTB	2MHRZ/2MHR	Week_5__Glyburide oral cumul. dose	Glyburide oral cumul. dose	Month 2	0			0.0539307	1	all variables - all visits in period	LogisticRegression
REMoxTB	2MHRZ/2MHR	Week_5__Lorazepam oral cumul. dose	Lorazepam oral cumul. dose	Month 2	0			0.126142	1	all variables - all visits in period	LogisticRegression
REMoxTB	2MHRZ/2MHR	Week_5__Theophylline oral cumul. dose	Theophylline oral cumul. dose	Month 2	0			0.103012	1	all variables - all visits in period	LogisticRegression
REMoxTB	2MHRZ/2MHR	Week_5__Trimethoprim oral cumul. dose	Trimethoprim oral cumul. dose	Month 2	0			0.257329	1	all variables - all visits in period	LogisticRegression
REMoxTB	2MHRZ/2MHR	Week_5__Accuprobe	Accuprobe	Month 2	0			0.260494	1	all variables - all visits in period	LogisticRegression
REMoxTB	2MHRZ/2MHR	Week_5__ms_Ethambutol	ms_Ethambutol	Month 2	0			0.0716033	1	all variables - all visits in period	LogisticRegression
REMoxTB	2MHRZ/2MHR	Week_5__ms_Isoniazid	ms_Isoniazid	Month 2	0			0.3623	1	all variables - all visits in period	LogisticRegression
REMoxTB	2MHRZ/2MHR	Week_5__ms_Moxifloxacin	ms_Moxifloxacin	Month 2	0			0.0407506	1	all variables - all visits in period	LogisticRegression
REMoxTB	2MHRZ/2MHR	Week_5__ms_Pyrazinamide	ms_Pyrazinamide	Month 2	0			0.144732	1	all variables - all visits in period	LogisticRegression
REMoxTB	2MHRZ/2MHR	Week_5__ms_Rifampicin	ms_Rifampicin	Month 2	0			0.039817	1	all variables - all visits in period	LogisticRegression
REMoxTB	2MHRZ/2MHR	Week_5__ms_Streptomycin	ms_Streptomycin	Month 2	0			0.150067	1	all variables - all visits in period	LogisticRegression
REMoxTB	2MHRZ/2MHR	Week_6__ce_Allergic rhinitis (sneezing & running nose)	ce_Allergic rhinitis (sneezing & running nose)	Month 2	0			0.156282	1	all variables - all visits in period	LogisticRegression
REMoxTB	2MHRZ/2MHR	Week_6__ce_Bodyache	ce_Bodyache	Month 2	0			0.162014	1	all variables - all visits in period	LogisticRegression
REMoxTB	2MHRZ/2MHR	Week_6__ce_Bronchial breath sounds	ce_Bronchial breath sounds	Month 2	0			0.11381	1	all variables - all visits in period	LogisticRegression
REMoxTB	2MHRZ/2MHR	Week_6__ce_Crackles	ce_Crackles	Month 2	0			0.141921	1	all variables - all visits in period	LogisticRegression
REMoxTB	2MHRZ/2MHR	Week_6__ce_Crepitation	ce_Crepitation	Month 2	0			0.158074	3	all variables - all visits in period	LogisticRegression
REMoxTB	2MHRZ/2MHR	Week_6__ce_Diabetes	ce_Diabetes	Month 2	0			0.118311	1	all variables - all visits in period	LogisticRegression
REMoxTB	2MHRZ/2MHR	Week_6__ce_Dizzy	ce_Dizzy	Month 2	0			0.154676	1	all variables - all visits in period	LogisticRegression
REMoxTB	2MHRZ/2MHR	Week_6__ce_Expectoration	ce_Expectoration	Month 2	0			0.133974	1	all variables - all visits in period	LogisticRegression
REMoxTB	2MHRZ/2MHR	Week_6__ce_Fungal rash on neck	ce_Fungal rash on neck	Month 2	0			0.0866401	1	all variables - all visits in period	LogisticRegression
REMoxTB	2MHRZ/2MHR	Week_6__ce_Harsh breathsounds left upper zone posteriorly	ce_Harsh breathsounds left upper zone posteriorly	Month 2	0			0.286678	1	all variables - all visits in period	LogisticRegression
REMoxTB	2MHRZ/2MHR	Week_6__ce_Left upper zone amphoric breathing	ce_Left upper zone amphoric breathing	Month 2	0			0.124093	1	all variables - all visits in period	LogisticRegression
REMoxTB	2MHRZ/2MHR	Week_6__ce_Lethargy	ce_Lethargy	Month 2	0			0.144416	1	all variables - all visits in period	LogisticRegression
REMoxTB	2MHRZ/2MHR	Week_6__ce_Lymphadenopathy	ce_Lymphadenopathy	Month 2	0			0.0833325	1	all variables - all visits in period	LogisticRegression
REMoxTB	2MHRZ/2MHR	Week_6__ce_Malaise	ce_Malaise	Month 2	0			0.126361	1	all variables - all visits in period	LogisticRegression
REMoxTB	2MHRZ/2MHR	Week_6__ce_Not reported	ce_Not reported	Month 2	0			0.226198	1	all variables - all visits in period	LogisticRegression
REMoxTB	2MHRZ/2MHR	Week_6__ce_Orthostatic hypotension	ce_Orthostatic hypotension	Month 2	0			0.144283	1	all variables - all visits in period	LogisticRegression
REMoxTB	2MHRZ/2MHR	Week_6__ce_Pain epigastrium	ce_Pain epigastrium	Month 2	0			0.103837	1	all variables - all visits in period	LogisticRegression
REMoxTB	2MHRZ/2MHR	Week_6__ce_Pallor due to tb	ce_Pallor due to tb	Month 2	0			0.309274	1	all variables - all visits in period	LogisticRegression
REMoxTB	2MHRZ/2MHR	Week_6__ce_Rasied ptt levels	ce_Rasied ptt levels	Month 2	0			0.134124	1	all variables - all visits in period	LogisticRegression
REMoxTB	2MHRZ/2MHR	Week_6__ce_Reduced appetite	ce_Reduced appetite	Month 2	0			0.157839	1	all variables - all visits in period	LogisticRegression
REMoxTB	2MHRZ/2MHR	Week_6__ce_Rhonchi	ce_Rhonchi	Month 2	0			0.141849	1	all variables - all visits in period	LogisticRegression
REMoxTB	2MHRZ/2MHR	Week_6__ce_Slight pallor	ce_Slight pallor	Month 2	0			0.165471	1	all variables - all visits in period	LogisticRegression
REMoxTB	2MHRZ/2MHR	Week_6__ce_Tachypnoea	ce_Tachypnoea	Month 2	0			0.0631972	1	all variables - all visits in period	LogisticRegression
REMoxTB	2MHRZ/2MHR	Week_6__ce_Thin	ce_Thin	Month 2	0			0.077403	1	all variables - all visits in period	LogisticRegression
REMoxTB	2MHRZ/2MHR	Week_6__ce_Tightness of the chest	ce_Tightness of the chest	Month 2	0			0.0872329	1	all variables - all visits in period	LogisticRegression
REMoxTB	2MHRZ/2MHR	Week_6__ce_Wheezing	ce_Wheezing	Month 2	0			0.141886	1	all variables - all visits in period	LogisticRegression
REMoxTB	2MHRZ/2MHR	Week_6__ce_Xanthelasma on eyes	ce_Xanthelasma on eyes	Month 2	0			0.0987526	1	all variables - all visits in period	LogisticRegression
REMoxTB	2MHRZ/2MHR	Week_6__Acetaminophen oral cumul. dose	Acetaminophen oral cumul. dose	Month 2	0			0.107708	1	all variables - all visits in period	LogisticRegression
REMoxTB	2MHRZ/2MHR	Week_6__Ascorbic acid oral cumul. dose	Ascorbic acid oral cumul. dose	Month 2	0			0.073769	1	all variables - all visits in period	LogisticRegression
REMoxTB	2MHRZ/2MHR	Week_6__Enalapril oral cumul. dose	Enalapril oral cumul. dose	Month 2	0			0.0856469	1	all variables - all visits in period	LogisticRegression
REMoxTB	2MHRZ/2MHR	Week_6__Folic acid oral cumul. dose	Folic acid oral cumul. dose	Month 2	0			0.225098	1	all variables - all visits in period	LogisticRegression
REMoxTB	2MHRZ/2MHR	Week_6__Glimepiride oral cumul. dose	Glimepiride oral cumul. dose	Month 2	0			0.0661814	1	all variables - all visits in period	LogisticRegression
REMoxTB	2MHRZ/2MHR	Week_6__Glipizide oral cumul. dose	Glipizide oral cumul. dose	Month 2	0			0.135364	1	all variables - all visits in period	LogisticRegression
REMoxTB	2MHRZ/2MHR	Week_6__Glyburide oral cumul. dose	Glyburide oral cumul. dose	Month 2	0			0.0500116	1	all variables - all visits in period	LogisticRegression
REMoxTB	2MHRZ/2MHR	Week_6__Lorazepam oral cumul. dose	Lorazepam oral cumul. dose	Month 2	0			0.047636	1	all variables - all visits in period	LogisticRegression
REMoxTB	2MHRZ/2MHR	Week_6__Theophylline oral cumul. dose	Theophylline oral cumul. dose	Month 2	0			0.108555	1	all variables - all visits in period	LogisticRegression
REMoxTB	2MHRZ/2MHR	Week_6__Trimethoprim oral cumul. dose	Trimethoprim oral cumul. dose	Month 2	0			0.203416	1	all variables - all visits in period	LogisticRegression
REMoxTB	2MHRZ/2MHR	Week_6__Activated partial thromboplastin time	Activated partial thromboplastin time	Month 2	0			0.103965	1	all variables - all visits in period	LogisticRegression
REMoxTB	2MHRZ/2MHR	Week_6__Alanine aminotransferase	Alanine aminotransferase	Month 2	0			0.0832948	1	all variables - all visits in period	LogisticRegression
REMoxTB	2MHRZ/2MHR	Week_6__Aspartate aminotransferase	Aspartate aminotransferase	Month 2	0			0.11744	1	all variables - all visits in period	LogisticRegression
REMoxTB	2MHRZ/2MHR	Week_6__Prothrombin intl. normalized ratio	Prothrombin intl. normalized ratio	Month 2	0			0.0631374	1	all variables - all visits in period	LogisticRegression
REMoxTB	2MHRZ/2MHR	Week_6__Prothrombin time	Prothrombin time	Month 2	0			0.0877458	1	all variables - all visits in period	LogisticRegression
REMoxTB	2MHRZ/2MHR	Week_6__Total bilirubin	Total bilirubin	Month 2	0			0.066098	1	all variables - all visits in period	LogisticRegression
REMoxTB	2MHRZ/2MHR	Week_6__Accuprobe	Accuprobe	Month 2	0			0.474738	1	all variables - all visits in period	LogisticRegression
REMoxTB	2MHRZ/2MHR	Week_6__ms_Ethambutol	ms_Ethambutol	Month 2	0			0.0593626	1	all variables - all visits in period	LogisticRegression
REMoxTB	2MHRZ/2MHR	Week_6__ms_Isoniazid	ms_Isoniazid	Month 2	0			0.31377	1	all variables - all visits in period	LogisticRegression
REMoxTB	2MHRZ/2MHR	Week_6__ms_Moxifloxacin	ms_Moxifloxacin	Month 2	0			0.0586563	1	all variables - all visits in period	LogisticRegression
REMoxTB	2MHRZ/2MHR	Week_6__ms_Pyrazinamide	ms_Pyrazinamide	Month 2	0			0.0564238	1	all variables - all visits in period	LogisticRegression
REMoxTB	2MHRZ/2MHR	Week_6__ms_Rifampicin	ms_Rifampicin	Month 2	0			0.0650747	1	all variables - all visits in period	LogisticRegression
REMoxTB	2MHRZ/2MHR	Week_6__ms_Streptomycin	ms_Streptomycin	Month 2	0			0.0508889	1	all variables - all visits in period	LogisticRegression
REMoxTB	2MHRZ/2MHR	Week_7__ce_Allergic rhinitis (sneezing & running nose)	ce_Allergic rhinitis (sneezing & running nose)	Month 2	0			0.048091	1	all variables - all visits in period	LogisticRegression
REMoxTB	2MHRZ/2MHR	Week_7__ce_Bodyacahe	ce_Bodyacahe	Month 2	0			0.0996597	1	all variables - all visits in period	LogisticRegression
REMoxTB	2MHRZ/2MHR	Week_7__ce_Bodyache	ce_Bodyache	Month 2	0			0.161406	1	all variables - all visits in period	LogisticRegression
REMoxTB	2MHRZ/2MHR	Week_7__ce_Bronchial breath sounds	ce_Bronchial breath sounds	Month 2	0			0.0811056	1	all variables - all visits in period	LogisticRegression
REMoxTB	2MHRZ/2MHR	Week_7__ce_Crackles	ce_Crackles	Month 2	0			0.139954	1	all variables - all visits in period	LogisticRegression
REMoxTB	2MHRZ/2MHR	Week_7__ce_Crepitation	ce_Crepitation	Month 2	0			0.131293	3	all variables - all visits in period	LogisticRegression
REMoxTB	2MHRZ/2MHR	Week_7__ce_Diabetes	ce_Diabetes	Month 2	0			0.0589008	1	all variables - all visits in period	LogisticRegression
REMoxTB	2MHRZ/2MHR	Week_7__ce_Dizzy	ce_Dizzy	Month 2	0			0.110133	1	all variables - all visits in period	LogisticRegression
REMoxTB	2MHRZ/2MHR	Week_7__ce_Expectoration	ce_Expectoration	Month 2	0			0.125566	1	all variables - all visits in period	LogisticRegression
REMoxTB	2MHRZ/2MHR	Week_7__ce_Fungal rash on neck	ce_Fungal rash on neck	Month 2	0			0.0963582	1	all variables - all visits in period	LogisticRegression
REMoxTB	2MHRZ/2MHR	Week_7__ce_Harsh breathsounds left upper zone posteriorly	ce_Harsh breathsounds left upper zone posteriorly	Month 2	0			0.1305	1	all variables - all visits in period	LogisticRegression
REMoxTB	2MHRZ/2MHR	Week_7__ce_Headaches	ce_Headaches	Month 2	0			0.0985521	1	all variables - all visits in period	LogisticRegression
REMoxTB	2MHRZ/2MHR	Week_7__ce_Lymphadenopathy	ce_Lymphadenopathy	Month 2	0			0.183717	1	all variables - all visits in period	LogisticRegression
REMoxTB	2MHRZ/2MHR	Week_7__ce_Malaise	ce_Malaise	Month 2	0			0.110505	1	all variables - all visits in period	LogisticRegression
REMoxTB	2MHRZ/2MHR	Week_7__ce_Nausea	ce_Nausea	Month 2	0			0.159264	1	all variables - all visits in period	LogisticRegression
REMoxTB	2MHRZ/2MHR	Week_7__ce_Not reported	ce_Not reported	Month 2	0			0.171159	1	all variables - all visits in period	LogisticRegression
REMoxTB	2MHRZ/2MHR	Week_7__ce_Orthostatic hypotension	ce_Orthostatic hypotension	Month 2	0			0.112643	1	all variables - all visits in period	LogisticRegression
REMoxTB	2MHRZ/2MHR	Week_7__ce_Pain epigastrium	ce_Pain epigastrium	Month 2	0			0.115746	1	all variables - all visits in period	LogisticRegression
REMoxTB	2MHRZ/2MHR	Week_7__ce_Pallor due to tb	ce_Pallor due to tb	Month 2	0			0.0573094	1	all variables - all visits in period	LogisticRegression
REMoxTB	2MHRZ/2MHR	Week_7__ce_Rasied ptt levels	ce_Rasied ptt levels	Month 2	0			0.496924	1	all variables - all visits in period	LogisticRegression
REMoxTB	2MHRZ/2MHR	Week_7__ce_Reduced appetite	ce_Reduced appetite	Month 2	0			0.100765	1	all variables - all visits in period	LogisticRegression
REMoxTB	2MHRZ/2MHR	Week_7__ce_Rhonchi	ce_Rhonchi	Month 2	0			0.11395	1	all variables - all visits in period	LogisticRegression
REMoxTB	2MHRZ/2MHR	Week_7__ce_Slight pallor	ce_Slight pallor	Month 2	0			0.0989683	1	all variables - all visits in period	LogisticRegression
REMoxTB	2MHRZ/2MHR	Week_7__ce_Tachypnoea	ce_Tachypnoea	Month 2	0			0.10032	1	all variables - all visits in period	LogisticRegression
REMoxTB	2MHRZ/2MHR	Week_7__ce_Thin	ce_Thin	Month 2	0			0.0857352	1	all variables - all visits in period	LogisticRegression
REMoxTB	2MHRZ/2MHR	Week_7__ce_Tightness of the chest	ce_Tightness of the chest	Month 2	0			0.0966924	1	all variables - all visits in period	LogisticRegression
REMoxTB	2MHRZ/2MHR	Week_7__ce_Wheezing	ce_Wheezing	Month 2	0			0.115342	1	all variables - all visits in period	LogisticRegression
REMoxTB	2MHRZ/2MHR	Week_7__ce_Xanthelasma on eyes	ce_Xanthelasma on eyes	Month 2	0			0.0605097	1	all variables - all visits in period	LogisticRegression
REMoxTB	2MHRZ/2MHR	Week_7__Acetaminophen oral cumul. dose	Acetaminophen oral cumul. dose	Month 2	0			0.215136	1	all variables - all visits in period	LogisticRegression
REMoxTB	2MHRZ/2MHR	Week_7__Ascorbic acid oral cumul. dose	Ascorbic acid oral cumul. dose	Month 2	0			0.142539	1	all variables - all visits in period	LogisticRegression
REMoxTB	2MHRZ/2MHR	Week_7__Enalapril oral cumul. dose	Enalapril oral cumul. dose	Month 2	0			0.0551723	1	all variables - all visits in period	LogisticRegression
REMoxTB	2MHRZ/2MHR	Week_7__Folic acid oral cumul. dose	Folic acid oral cumul. dose	Month 2	0			0.0677503	1	all variables - all visits in period	LogisticRegression
REMoxTB	2MHRZ/2MHR	Week_7__Glimepiride oral cumul. dose	Glimepiride oral cumul. dose	Month 2	0			0.05528	1	all variables - all visits in period	LogisticRegression
REMoxTB	2MHRZ/2MHR	Week_7__Glipizide oral cumul. dose	Glipizide oral cumul. dose	Month 2	0			0.100927	1	all variables - all visits in period	LogisticRegression
REMoxTB	2MHRZ/2MHR	Week_7__Glyburide oral cumul. dose	Glyburide oral cumul. dose	Month 2	0			0.0696857	1	all variables - all visits in period	LogisticRegression
REMoxTB	2MHRZ/2MHR	Week_7__Norethindrone enanthate im cumul. dose	Norethindrone enanthate im cumul. dose	Month 2	0			0.0928461	1	all variables - all visits in period	LogisticRegression
REMoxTB	2MHRZ/2MHR	Week_7__Prednisone oral cumul. dose	Prednisone oral cumul. dose	Month 2	0			0.10061	1	all variables - all visits in period	LogisticRegression
REMoxTB	2MHRZ/2MHR	Week_7__Trimethoprim oral cumul. dose	Trimethoprim oral cumul. dose	Month 2	0			0.292737	1	all variables - all visits in period	LogisticRegression
REMoxTB	2MHRZ/2MHR	Week_7__Creatinine	Creatinine	Month 2	0			0.0592209	1	all variables - all visits in period	LogisticRegression
REMoxTB	2MHRZ/2MHR	Week_7__Potassium	Potassium	Month 2	0			0.101242	1	all variables - all visits in period	LogisticRegression
REMoxTB	2MHRZ/2MHR	Week_7__Sodium	Sodium	Month 2	0			0.0634984	1	all variables - all visits in period	LogisticRegression
REMoxTB	2MHRZ/2MHR	Week_7__Urea	Urea	Month 2	0			0.0731238	1	all variables - all visits in period	LogisticRegression
REMoxTB	2MHRZ/2MHR	Week_7__Accuprobe	Accuprobe	Month 2	0			0.222483	1	all variables - all visits in period	LogisticRegression
REMoxTB	2MHRZ/2MHR	Week_8__ce_Allergic rhinitis (sneezing & running nose)	ce_Allergic rhinitis (sneezing & running nose)	Month 2	0			0.0596923	1	all variables - all visits in period	LogisticRegression
REMoxTB	2MHRZ/2MHR	Week_8__ce_Bodyache	ce_Bodyache	Month 2	0			0.136965	1	all variables - all visits in period	LogisticRegression
REMoxTB	2MHRZ/2MHR	Week_8__ce_Crackles	ce_Crackles	Month 2	0			0.0890547	1	all variables - all visits in period	LogisticRegression
REMoxTB	2MHRZ/2MHR	Week_8__ce_Crepitation	ce_Crepitation	Month 2	0			0.104975	3	all variables - all visits in period	LogisticRegression
REMoxTB	2MHRZ/2MHR	Week_8__ce_Diabetes	ce_Diabetes	Month 2	0			0.162312	1	all variables - all visits in period	LogisticRegression
REMoxTB	2MHRZ/2MHR	Week_8__ce_Dizzy	ce_Dizzy	Month 2	0			0.0994485	1	all variables - all visits in period	LogisticRegression
REMoxTB	2MHRZ/2MHR	Week_8__ce_Expectoration	ce_Expectoration	Month 2	0			0.109367	1	all variables - all visits in period	LogisticRegression
REMoxTB	2MHRZ/2MHR	Week_8__ce_Fungal rash on neck	ce_Fungal rash on neck	Month 2	0			0.137295	1	all variables - all visits in period	LogisticRegression
REMoxTB	2MHRZ/2MHR	Week_8__ce_Harsh breathsounds left upper zone posteriorly	ce_Harsh breathsounds left upper zone posteriorly	Month 2	0			0.0667794	1	all variables - all visits in period	LogisticRegression
REMoxTB	2MHRZ/2MHR	Week_8__ce_Headaches	ce_Headaches	Month 2	0			0.150552	1	all variables - all visits in period	LogisticRegression
REMoxTB	2MHRZ/2MHR	Week_8__ce_Left upper zone amphoric breathing	ce_Left upper zone amphoric breathing	Month 2	0			0.0608822	1	all variables - all visits in period	LogisticRegression
REMoxTB	2MHRZ/2MHR	Week_8__ce_Lethargy	ce_Lethargy	Month 2	0			0.168207	1	all variables - all visits in period	LogisticRegression
REMoxTB	2MHRZ/2MHR	Week_8__ce_Lymphadenopathy	ce_Lymphadenopathy	Month 2	0			0.122729	1	all variables - all visits in period	LogisticRegression
REMoxTB	2MHRZ/2MHR	Week_8__ce_Malaise	ce_Malaise	Month 2	0			0.0966882	1	all variables - all visits in period	LogisticRegression
REMoxTB	2MHRZ/2MHR	Week_8__ce_Nausea	ce_Nausea	Month 2	0			0.0993099	1	all variables - all visits in period	LogisticRegression
REMoxTB	2MHRZ/2MHR	Week_8__ce_Not reported	ce_Not reported	Month 2	0			0.153313	1	all variables - all visits in period	LogisticRegression
REMoxTB	2MHRZ/2MHR	Week_8__ce_Orthostatic hypotension	ce_Orthostatic hypotension	Month 2	0			0.0558021	1	all variables - all visits in period	LogisticRegression
REMoxTB	2MHRZ/2MHR	Week_8__ce_Pain epigastrium	ce_Pain epigastrium	Month 2	0			0.0420478	1	all variables - all visits in period	LogisticRegression
REMoxTB	2MHRZ/2MHR	Week_8__ce_Pallor due to tb	ce_Pallor due to tb	Month 2	0			0.164841	1	all variables - all visits in period	LogisticRegression
REMoxTB	2MHRZ/2MHR	Week_8__ce_Rasied ptt levels	ce_Rasied ptt levels	Month 2	0			0.243646	1	all variables - all visits in period	LogisticRegression
REMoxTB	2MHRZ/2MHR	Week_8__ce_Reduced appetite	ce_Reduced appetite	Month 2	0			0.074292	1	all variables - all visits in period	LogisticRegression
REMoxTB	2MHRZ/2MHR	Week_8__ce_Slight pallor	ce_Slight pallor	Month 2	0			0.101574	1	all variables - all visits in period	LogisticRegression
REMoxTB	2MHRZ/2MHR	Week_8__ce_Thin	ce_Thin	Month 2	0			0.234754	1	all variables - all visits in period	LogisticRegression
REMoxTB	2MHRZ/2MHR	Week_8__ce_Tightness of the chest	ce_Tightness of the chest	Month 2	0			0.0696902	1	all variables - all visits in period	LogisticRegression
REMoxTB	2MHRZ/2MHR	Week_8__ce_Wheezing	ce_Wheezing	Month 2	0			0.0846944	1	all variables - all visits in period	LogisticRegression
REMoxTB	2MHRZ/2MHR	Week_8__ce_Xanthelasma on eyes	ce_Xanthelasma on eyes	Month 2	0			0.0521862	1	all variables - all visits in period	LogisticRegression
REMoxTB	2MHRZ/2MHR	Week_8__Acetaminophen oral cumul. dose	Acetaminophen oral cumul. dose	Month 2	0			0.0823548	1	all variables - all visits in period	LogisticRegression
REMoxTB	2MHRZ/2MHR	Week_8__Ascorbic acid oral cumul. dose	Ascorbic acid oral cumul. dose	Month 2	0			0.13004	1	all variables - all visits in period	LogisticRegression
REMoxTB	2MHRZ/2MHR	Week_8__Enalapril oral cumul. dose	Enalapril oral cumul. dose	Month 2	0			0.0555844	1	all variables - all visits in period	LogisticRegression
REMoxTB	2MHRZ/2MHR	Week_8__Folic acid oral cumul. dose	Folic acid oral cumul. dose	Month 2	0			0.109848	1	all variables - all visits in period	LogisticRegression
REMoxTB	2MHRZ/2MHR	Week_8__Gliclazide oral cumul. dose	Gliclazide oral cumul. dose	Month 2	0			0.195346	1	all variables - all visits in period	LogisticRegression
REMoxTB	2MHRZ/2MHR	Week_8__Glimepiride oral cumul. dose	Glimepiride oral cumul. dose	Month 2	0			0.0474938	1	all variables - all visits in period	LogisticRegression
REMoxTB	2MHRZ/2MHR	Week_8__Glipizide oral cumul. dose	Glipizide oral cumul. dose	Month 2	0			0.0722165	1	all variables - all visits in period	LogisticRegression
REMoxTB	2MHRZ/2MHR	Week_8__Glyburide oral cumul. dose	Glyburide oral cumul. dose	Month 2	0			0.0855895	1	all variables - all visits in period	LogisticRegression
REMoxTB	2MHRZ/2MHR	Week_8__Theophylline oral cumul. dose	Theophylline oral cumul. dose	Month 2	0			0.105233	1	all variables - all visits in period	LogisticRegression
REMoxTB	2MHRZ/2MHR	Week_8__Trimethoprim oral cumul. dose	Trimethoprim oral cumul. dose	Month 2	0			0.0854661	1	all variables - all visits in period	LogisticRegression
REMoxTB	2MHRZ/2MHR	Week_9__ce_Bodyacahe	ce_Bodyacahe	Month 2	0			0.0745488	1	all variables - all visits in period	LogisticRegression
REMoxTB	2MHRZ/2MHR	Week_9__ce_Bodyache	ce_Bodyache	Month 2	0			0.101867	1	all variables - all visits in period	LogisticRegression
REMoxTB	2MHRZ/2MHR	Week_9__ce_Bronchial breath sounds	ce_Bronchial breath sounds	Month 2	0			0.0600722	1	all variables - all visits in period	LogisticRegression
REMoxTB	2MHRZ/2MHR	Week_9__ce_Crackles	ce_Crackles	Month 2	0			0.0662021	1	all variables - all visits in period	LogisticRegression
REMoxTB	2MHRZ/2MHR	Week_9__ce_Crepitation	ce_Crepitation	Month 2	0			0.0725081	3	all variables - all visits in period	LogisticRegression
REMoxTB	2MHRZ/2MHR	Week_9__ce_Diabetes	ce_Diabetes	Month 2	0			0.081964	1	all variables - all visits in period	LogisticRegression
REMoxTB	2MHRZ/2MHR	Week_9__ce_Dizzy	ce_Dizzy	Month 2	0			0.0260273	1	all variables - all visits in period	LogisticRegression
REMoxTB	2MHRZ/2MHR	Week_9__ce_Expectoration	ce_Expectoration	Month 2	0			0.0946038	1	all variables - all visits in period	LogisticRegression
REMoxTB	2MHRZ/2MHR	Week_9__ce_Fungal rash on neck	ce_Fungal rash on neck	Month 2	0			0.146755	1	all variables - all visits in period	LogisticRegression
REMoxTB	2MHRZ/2MHR	Week_9__ce_Harsh breathsounds left upper zone posteriorly	ce_Harsh breathsounds left upper zone posteriorly	Month 2	0			0.10735	1	all variables - all visits in period	LogisticRegression
REMoxTB	2MHRZ/2MHR	Week_9__ce_Headaches	ce_Headaches	Month 2	0			0.132002	1	all variables - all visits in period	LogisticRegression
REMoxTB	2MHRZ/2MHR	Week_9__ce_Left upper zone amphoric breathing	ce_Left upper zone amphoric breathing	Month 2	0			0.0552639	1	all variables - all visits in period	LogisticRegression
REMoxTB	2MHRZ/2MHR	Week_9__ce_Lymphadenopathy	ce_Lymphadenopathy	Month 2	0			0.0703031	1	all variables - all visits in period	LogisticRegression
REMoxTB	2MHRZ/2MHR	Week_9__ce_Malaise	ce_Malaise	Month 2	0			0.0679308	1	all variables - all visits in period	LogisticRegression
REMoxTB	2MHRZ/2MHR	Week_9__ce_Not reported	ce_Not reported	Month 2	0			0.0690584	1	all variables - all visits in period	LogisticRegression
REMoxTB	2MHRZ/2MHR	Week_9__ce_Orthostatic hypotension	ce_Orthostatic hypotension	Month 2	0			0.05471	1	all variables - all visits in period	LogisticRegression
REMoxTB	2MHRZ/2MHR	Week_9__ce_Pallor due to tb	ce_Pallor due to tb	Month 2	0			0.171583	1	all variables - all visits in period	LogisticRegression
REMoxTB	2MHRZ/2MHR	Week_9__ce_Rasied ptt levels	ce_Rasied ptt levels	Month 2	0			0.152096	1	all variables - all visits in period	LogisticRegression
REMoxTB	2MHRZ/2MHR	Week_9__ce_Reduced appetite	ce_Reduced appetite	Month 2	0			0.0832513	1	all variables - all visits in period	LogisticRegression
REMoxTB	2MHRZ/2MHR	Week_9__ce_Rhonchi	ce_Rhonchi	Month 2	0			0.0706914	1	all variables - all visits in period	LogisticRegression
REMoxTB	2MHRZ/2MHR	Week_9__ce_Slight pallor	ce_Slight pallor	Month 2	0			0.0576682	1	all variables - all visits in period	LogisticRegression
REMoxTB	2MHRZ/2MHR	Week_9__ce_Thin	ce_Thin	Month 2	0			0.155426	1	all variables - all visits in period	LogisticRegression
REMoxTB	2MHRZ/2MHR	Week_9__ce_Tightness of the chest	ce_Tightness of the chest	Month 2	0			0.0710347	1	all variables - all visits in period	LogisticRegression
REMoxTB	2MHRZ/2MHR	Week_9__ce_Wheezing	ce_Wheezing	Month 2	0			0.0851816	1	all variables - all visits in period	LogisticRegression
REMoxTB	2MHRZ/2MHR	Week_9__ce_Xanthelasma on eyes	ce_Xanthelasma on eyes	Month 2	0			0.104118	1	all variables - all visits in period	LogisticRegression
REMoxTB	2MHRZ/2MHR	Week_9__Ascorbic acid oral cumul. dose	Ascorbic acid oral cumul. dose	Month 2	0			0.189007	1	all variables - all visits in period	LogisticRegression
REMoxTB	2MHRZ/2MHR	Week_9__Enalapril oral cumul. dose	Enalapril oral cumul. dose	Month 2	0			0.0615201	1	all variables - all visits in period	LogisticRegression
REMoxTB	2MHRZ/2MHR	Week_9__Folic acid oral cumul. dose	Folic acid oral cumul. dose	Month 2	0			0.105605	1	all variables - all visits in period	LogisticRegression
REMoxTB	2MHRZ/2MHR	Week_9__Gliclazide oral cumul. dose	Gliclazide oral cumul. dose	Month 2	0			0.219984	1	all variables - all visits in period	LogisticRegression
REMoxTB	2MHRZ/2MHR	Week_9__Glimepiride oral cumul. dose	Glimepiride oral cumul. dose	Month 2	0			0.0560812	1	all variables - all visits in period	LogisticRegression
REMoxTB	2MHRZ/2MHR	Week_9__Glipizide oral cumul. dose	Glipizide oral cumul. dose	Month 2	0			0.100773	1	all variables - all visits in period	LogisticRegression
REMoxTB	2MHRZ/2MHR	Week_9__Medroxyprogesterone im cumul. dose	Medroxyprogesterone im cumul. dose	Month 2	0			0.0883477	1	all variables - all visits in period	LogisticRegression
REMoxTB	2MHRZ/2MHR	Week_9__Pyridoxine oral cumul. dose	Pyridoxine oral cumul. dose	Month 2	0			0.0750484	1	all variables - all visits in period	LogisticRegression
REMoxTB	2MHRZ/2MHR	Week_9__Theophylline oral cumul. dose	Theophylline oral cumul. dose	Month 2	0			0.0772158	1	all variables - all visits in period	LogisticRegression
REMoxTB	2MHRZ/2MHR	Week_9__Trimethoprim oral cumul. dose	Trimethoprim oral cumul. dose	Month 2	0			0.129382	1	all variables - all visits in period	LogisticRegression
REMoxTB	2MHRZ/2MHR	Week_9__Accuprobe	Accuprobe	Month 2	0			0.377774	1	all variables - all visits in period	LogisticRegression
REMoxTB	2MHRZ/2MHR	Week_9__ms_Ethambutol	ms_Ethambutol	Month 2	0			0.068267	1	all variables - all visits in period	LogisticRegression
REMoxTB	2MHRZ/2MHR	Week_9__ms_Isoniazid	ms_Isoniazid	Month 2	0			0.0923257	1	all variables - all visits in period	LogisticRegression
REMoxTB	2MHRZ/2MHR	Week_9__ms_Pyrazinamide	ms_Pyrazinamide	Month 2	0			0.106484	1	all variables - all visits in period	LogisticRegression
REMoxTB	2MHRZ/2MHR	Week_9__ms_Rifampicin	ms_Rifampicin	Month 2	0			0.0557267	1	all variables - all visits in period	LogisticRegression
REMoxTB	2MHRZ/2MHR	Week_9__ms_Streptomycin	ms_Streptomycin	Month 2	0			0.0968331	1	all variables - all visits in period	LogisticRegression
OFLOTUB	Control	Week_1__ce_Aids	ce_Aids	Month 2	0			0.0984195	20	all variables - all visits in period	LogisticRegression
OFLOTUB	Control	Week_1__Acetaminophen oral cumul. dose	Acetaminophen oral cumul. dose	Month 2	0			0.201631	1	all variables - all visits in period	LogisticRegression
OFLOTUB	Control	Week_1__Acetylcysteine oral cumul. dose	Acetylcysteine oral cumul. dose	Month 2	0			0.665758	1	all variables - all visits in period	LogisticRegression
OFLOTUB	Control	Week_1__Amodiaquine oral cumul. dose	Amodiaquine oral cumul. dose	Month 2	0			0.45199	1	all variables - all visits in period	LogisticRegression
OFLOTUB	Control	Week_1__ms_Rifampicin	ms_Rifampicin	Month 2	0			0.173331	115	all variables - all visits in period	LogisticRegression
OFLOTUB	Control	Week_10__ce_Fever	ce_Fever	Month 2	0			0.177067	2	all variables - all visits in period	LogisticRegression
OFLOTUB	Control	Week_10__ce_Haemoptysis	ce_Haemoptysis	Month 2	0			0.098684	2	all variables - all visits in period	LogisticRegression
OFLOTUB	Control	Week_10__ce_Sweat	ce_Sweat	Month 2	0			0.148802	2	all variables - all visits in period	LogisticRegression
OFLOTUB	Control	Week_10__Alanine aminotransferase	Alanine aminotransferase	Month 2	0			0.150266	2	all variables - all visits in period	LogisticRegression
OFLOTUB	Control	Week_10__Amylase	Amylase	Month 2	0			0.127947	2	all variables - all visits in period	LogisticRegression
OFLOTUB	Control	Week_10__Aspartate aminotransferase	Aspartate aminotransferase	Month 2	0			0.226716	2	all variables - all visits in period	LogisticRegression
OFLOTUB	Control	Week_10__Creatinine	Creatinine	Month 2	0			0.0947969	2	all variables - all visits in period	LogisticRegression
OFLOTUB	Control	Week_10__Glucose	Glucose	Month 2	0			0.156542	2	all variables - all visits in period	LogisticRegression
OFLOTUB	Control	Week_10__Hemoglobin	Hemoglobin	Month 2	0			0.156883	2	all variables - all visits in period	LogisticRegression
OFLOTUB	Control	Week_10__Leukocytes	Leukocytes	Month 2	0			0.19095	2	all variables - all visits in period	LogisticRegression
OFLOTUB	Control	Week_10__Platelets	Platelets	Month 2	0			0.236502	2	all variables - all visits in period	LogisticRegression
OFLOTUB	Control	Week_10__Potassium	Potassium	Month 2	0			0.196347	2	all variables - all visits in period	LogisticRegression
OFLOTUB	Control	Week_10__LJ-culture	LJ-culture	Month 2	0			1.82414	2	all variables - all visits in period	LogisticRegression
OFLOTUB	Control	Week_10__LJ-culture status	LJ-culture status	Month 2	0			2.48748	2	all variables - all visits in period	LogisticRegression
OFLOTUB	Control	Week_10__Zn-smear	Zn-smear	Month 2	0			3.51185	2	all variables - all visits in period	LogisticRegression
OFLOTUB	Control	Week_10__ms_Ethambutol	ms_Ethambutol	Month 2	0			0.0609078	1	all variables - all visits in period	LogisticRegression
OFLOTUB	Control	Week_10__ms_Gatifloxacin	ms_Gatifloxacin	Month 2	0			0.0965509	1	all variables - all visits in period	LogisticRegression
OFLOTUB	Control	Week_10__ms_Isoniazid	ms_Isoniazid	Month 2	0			0.18538	1	all variables - all visits in period	LogisticRegression
OFLOTUB	Control	Week_10__ms_Rifampicin	ms_Rifampicin	Month 2	0			0.0555619	1	all variables - all visits in period	LogisticRegression
OFLOTUB	Control	Week_10__ms_Streptomycin	ms_Streptomycin	Month 2	0			0.0207866	1	all variables - all visits in period	LogisticRegression
OFLOTUB	Control	Week_11__LJ-culture	LJ-culture	Month 2	0			1.14493	1	all variables - all visits in period	LogisticRegression
OFLOTUB	Control	Week_11__LJ-culture status	LJ-culture status	Month 2	0			2.39735	1	all variables - all visits in period	LogisticRegression
OFLOTUB	Control	Week_11__Zn-smear	Zn-smear	Month 2	0			0.710214	1	all variables - all visits in period	LogisticRegression
OFLOTUB	Control	Week_11__ms_Ethambutol	ms_Ethambutol	Month 2	0			0.127221	1	all variables - all visits in period	LogisticRegression
OFLOTUB	Control	Week_11__ms_Gatifloxacin	ms_Gatifloxacin	Month 2	0			0.0375756	1	all variables - all visits in period	LogisticRegression
OFLOTUB	Control	Week_11__ms_Isoniazid	ms_Isoniazid	Month 2	0			0.595388	1	all variables - all visits in period	LogisticRegression
OFLOTUB	Control	Week_11__ms_Rifampicin	ms_Rifampicin	Month 2	0			0.10925	1	all variables - all visits in period	LogisticRegression
OFLOTUB	Control	Week_11__ms_Streptomycin	ms_Streptomycin	Month 2	0			0.186721	1	all variables - all visits in period	LogisticRegression
OFLOTUB	Control	Week_2__ce_Cough	ce_Cough	Month 2	0			0.0631799	1	all variables - all visits in period	LogisticRegression
OFLOTUB	Control	Week_2__ce_Haemoptysis	ce_Haemoptysis	Month 2	0			0.28542	1	all variables - all visits in period	LogisticRegression
OFLOTUB	Control	Week_2__Alanine aminotransferase	Alanine aminotransferase	Month 2	0			0.391776	1	all variables - all visits in period	LogisticRegression
OFLOTUB	Control	Week_2__Amylase	Amylase	Month 2	0			0.520157	1	all variables - all visits in period	LogisticRegression
OFLOTUB	Control	Week_2__Aspartate aminotransferase	Aspartate aminotransferase	Month 2	0			0.435334	1	all variables - all visits in period	LogisticRegression
OFLOTUB	Control	Week_2__Creatinine	Creatinine	Month 2	0			1.91617	1	all variables - all visits in period	LogisticRegression
OFLOTUB	Control	Week_2__Hemoglobin	Hemoglobin	Month 2	0			1.19088	1	all variables - all visits in period	LogisticRegression
OFLOTUB	Control	Week_2__Neutrophils	Neutrophils	Month 2	0			0.562633	1	all variables - all visits in period	LogisticRegression
OFLOTUB	Control	Week_2__Platelets	Platelets	Month 2	0			0.764755	1	all variables - all visits in period	LogisticRegression
OFLOTUB	Control	Week_2__Potassium	Potassium	Month 2	0			0.737151	1	all variables - all visits in period	LogisticRegression
OFLOTUB	Control	Week_2__LJ-culture	LJ-culture	Month 2	0			0.966458	1	all variables - all visits in period	LogisticRegression
OFLOTUB	Control	Week_2__LJ-culture status	LJ-culture status	Month 2	0			0.119865	1	all variables - all visits in period	LogisticRegression
OFLOTUB	Control	Week_2__Zn-smear	Zn-smear	Month 2	0			6.26061	1	all variables - all visits in period	LogisticRegression
OFLOTUB	Control	Week_2__ms_Ethambutol	ms_Ethambutol	Month 2	0			0.122576	1	all variables - all visits in period	LogisticRegression
OFLOTUB	Control	Week_2__ms_Gatifloxacin	ms_Gatifloxacin	Month 2	0			0.0925485	1	all variables - all visits in period	LogisticRegression
OFLOTUB	Control	Week_2__ms_Isoniazid	ms_Isoniazid	Month 2	0			0.472237	1	all variables - all visits in period	LogisticRegression
OFLOTUB	Control	Week_2__ms_Rifampicin	ms_Rifampicin	Month 2	0			0.373995	1	all variables - all visits in period	LogisticRegression
OFLOTUB	Control	Week_2__ms_Streptomycin	ms_Streptomycin	Month 2	0			0.206361	1	all variables - all visits in period	LogisticRegression
OFLOTUB	Control	Week_2__Cavitation	Cavitation	Month 2	0			0.923397	1	all variables - all visits in period	LogisticRegression
OFLOTUB	Control	Week_2__Extent of lung disease	Extent of lung disease	Month 2	0			1.86786	1	all variables - all visits in period	LogisticRegression
OFLOTUB	Control	Week_2__Grading of lung disease	Grading of lung disease	Month 2	0			4.43174	1	all variables - all visits in period	LogisticRegression
OFLOTUB	Control	Week_2__Lung regions affected	Lung regions affected	Month 2	0			1.38768	1	all variables - all visits in period	LogisticRegression
OFLOTUB	Control	Week_3__ce_Chest pain	ce_Chest pain	Month 2	0			0.142046	1	all variables - all visits in period	LogisticRegression
OFLOTUB	Control	Week_3__ce_Cough	ce_Cough	Month 2	0			0.0860991	1	all variables - all visits in period	LogisticRegression
OFLOTUB	Control	Week_3__ce_Fever	ce_Fever	Month 2	0			0.14451	1	all variables - all visits in period	LogisticRegression
OFLOTUB	Control	Week_3__ce_Haemoptysis	ce_Haemoptysis	Month 2	0			0.251102	1	all variables - all visits in period	LogisticRegression
OFLOTUB	Control	Week_3__ce_Sweat	ce_Sweat	Month 2	0			0.183412	1	all variables - all visits in period	LogisticRegression
OFLOTUB	Control	Week_3__Hemoglobin	Hemoglobin	Month 2	0			0.632321	1	all variables - all visits in period	LogisticRegression
OFLOTUB	Control	Week_3__Leukocytes	Leukocytes	Month 2	0			0.781077	1	all variables - all visits in period	LogisticRegression
OFLOTUB	Control	Week_3__Platelets	Platelets	Month 2	0			0.413227	1	all variables - all visits in period	LogisticRegression
OFLOTUB	Control	Week_3__LJ-culture	LJ-culture	Month 2	0			1.53549	1	all variables - all visits in period	LogisticRegression
OFLOTUB	Control	Week_3__LJ-culture status	LJ-culture status	Month 2	0			5.63827	1	all variables - all visits in period	LogisticRegression
OFLOTUB	Control	Week_3__ms_Ethambutol	ms_Ethambutol	Month 2	0			0.123581	1	all variables - all visits in period	LogisticRegression
OFLOTUB	Control	Week_3__ms_Gatifloxacin	ms_Gatifloxacin	Month 2	0			0.0835659	1	all variables - all visits in period	LogisticRegression
OFLOTUB	Control	Week_3__ms_Isoniazid	ms_Isoniazid	Month 2	0			0.367056	1	all variables - all visits in period	LogisticRegression
OFLOTUB	Control	Week_3__ms_Rifampicin	ms_Rifampicin	Month 2	0			0.143071	1	all variables - all visits in period	LogisticRegression
OFLOTUB	Control	Week_3__ms_Streptomycin	ms_Streptomycin	Month 2	0			0.184265	1	all variables - all visits in period	LogisticRegression
OFLOTUB	Control	Week_3__Diastolic blood pressure	Diastolic blood pressure	Month 2	0			0.499648	1	all variables - all visits in period	LogisticRegression
OFLOTUB	Control	Week_3__Heart rate	Heart rate	Month 2	0			0.467344	1	all variables - all visits in period	LogisticRegression
OFLOTUB	Control	Week_3__Systolic blood pressure	Systolic blood pressure	Month 2	0			0.434035	1	all variables - all visits in period	LogisticRegression
OFLOTUB	Control	Week_3__Temperature	Temperature	Month 2	0			0.396437	1	all variables - all visits in period	LogisticRegression
OFLOTUB	Control	Week_3__Weight	Weight	Month 2	0			0.769657	1	all variables - all visits in period	LogisticRegression
OFLOTUB	Control	Week_5__LJ-culture	LJ-culture	Month 2	0			8.3963	1	all variables - all visits in period	LogisticRegression
OFLOTUB	Control	Week_5__LJ-culture status	LJ-culture status	Month 2	0			1.35146	1	all variables - all visits in period	LogisticRegression
OFLOTUB	Control	Week_5__ms_Ethambutol	ms_Ethambutol	Month 2	0			0.11444	1	all variables - all visits in period	LogisticRegression
OFLOTUB	Control	Week_5__ms_Gatifloxacin	ms_Gatifloxacin	Month 2	0			0.0611189	1	all variables - all visits in period	LogisticRegression
OFLOTUB	Control	Week_5__ms_Isoniazid	ms_Isoniazid	Month 2	0			0.453663	1	all variables - all visits in period	LogisticRegression
OFLOTUB	Control	Week_5__ms_Rifampicin	ms_Rifampicin	Month 2	0			0.10618	1	all variables - all visits in period	LogisticRegression
OFLOTUB	Control	Week_5__ms_Streptomycin	ms_Streptomycin	Month 2	0			0.223946	1	all variables - all visits in period	LogisticRegression
OFLOTUB	Control	Week_5__Cavitation	Cavitation	Month 2	0			0.644353	1	all variables - all visits in period	LogisticRegression
OFLOTUB	Control	Week_5__Extent of lung disease	Extent of lung disease	Month 2	0			1.31457	1	all variables - all visits in period	LogisticRegression
OFLOTUB	Control	Week_5__Grading of lung disease	Grading of lung disease	Month 2	0			3.89456	1	all variables - all visits in period	LogisticRegression
OFLOTUB	Control	Week_5__Lung regions affected	Lung regions affected	Month 2	0			0.419929	1	all variables - all visits in period	LogisticRegression
OFLOTUB	Control	Week_6__Zn-smear	Zn-smear	Month 2	0			8.01752	1	all variables - all visits in period	LogisticRegression
OFLOTUB	Control	Week_7__ce_Cough	ce_Cough	Month 2	0			0.151944	1	all variables - all visits in period	LogisticRegression
OFLOTUB	Control	Week_7__ce_Haemoptysis	ce_Haemoptysis	Month 2	0			0.124326	1	all variables - all visits in period	LogisticRegression
OFLOTUB	Control	Week_7__LJ-culture	LJ-culture	Month 2	0			3.73398	1	all variables - all visits in period	LogisticRegression
OFLOTUB	Control	Week_7__LJ-culture status	LJ-culture status	Month 2	0			4.35993	1	all variables - all visits in period	LogisticRegression
OFLOTUB	Control	Week_7__Zn-smear	Zn-smear	Month 2	0			5.33858	1	all variables - all visits in period	LogisticRegression
OFLOTUB	Control	Week_7__ms_Ethambutol	ms_Ethambutol	Month 2	0			0.0832618	1	all variables - all visits in period	LogisticRegression
OFLOTUB	Control	Week_7__ms_Gatifloxacin	ms_Gatifloxacin	Month 2	0			0.118847	1	all variables - all visits in period	LogisticRegression
OFLOTUB	Control	Week_7__ms_Isoniazid	ms_Isoniazid	Month 2	0			0.26089	1	all variables - all visits in period	LogisticRegression
OFLOTUB	Control	Week_7__ms_Rifampicin	ms_Rifampicin	Month 2	0			0.152602	1	all variables - all visits in period	LogisticRegression
OFLOTUB	Control	Week_7__ms_Streptomycin	ms_Streptomycin	Month 2	0			0.0917181	1	all variables - all visits in period	LogisticRegression
OFLOTUB	Control	Week_8__ms_Ethambutol	ms_Ethambutol	Month 2	0			0.0948741	2	all variables - all visits in period	LogisticRegression
OFLOTUB	Control	Week_8__ms_Gatifloxacin	ms_Gatifloxacin	Month 2	0			0.11678	1	all variables - all visits in period	LogisticRegression
OFLOTUB	Control	Week_8__ms_Isoniazid	ms_Isoniazid	Month 2	0			0.27492	2	all variables - all visits in period	LogisticRegression
OFLOTUB	Control	Week_8__ms_Rifampicin	ms_Rifampicin	Month 2	0			0.119896	2	all variables - all visits in period	LogisticRegression
OFLOTUB	Control	Week_8__ms_Streptomycin	ms_Streptomycin	Month 2	0			0.127094	2	all variables - all visits in period	LogisticRegression
OFLOTUB	Gatifloxacin	Week_1__ce_Aids	ce_Aids	Month 2	0			0.101339	21	all variables - all visits in period	LogisticRegression
OFLOTUB	Gatifloxacin	Week_1__Acetaminophen oral cumul. dose	Acetaminophen oral cumul. dose	Month 2	0			0.609385	1	all variables - all visits in period	LogisticRegression
OFLOTUB	Gatifloxacin	Week_1__Cyanocobalamin oral cumul. dose	Cyanocobalamin oral cumul. dose	Month 2	0			2.04059	1	all variables - all visits in period	LogisticRegression
OFLOTUB	Gatifloxacin	Week_1__Phenobarbital oral cumul. dose	Phenobarbital oral cumul. dose	Month 2	0			0.640028	1	all variables - all visits in period	LogisticRegression
OFLOTUB	Gatifloxacin	Week_10__ce_Haemoptysis	ce_Haemoptysis	Month 2	0			0.124163	2	all variables - all visits in period	LogisticRegression
OFLOTUB	Gatifloxacin	Week_10__ce_Sweat	ce_Sweat	Month 2	0			0.153134	2	all variables - all visits in period	LogisticRegression
OFLOTUB	Gatifloxacin	Week_10__LJ-culture	LJ-culture	Month 2	0			1.76556	2	all variables - all visits in period	LogisticRegression
OFLOTUB	Gatifloxacin	Week_10__LJ-culture status	LJ-culture status	Month 2	0			2.21247	2	all variables - all visits in period	LogisticRegression
OFLOTUB	Gatifloxacin	Week_10__Zn-smear	Zn-smear	Month 2	0			3.14653	3	all variables - all visits in period	LogisticRegression
OFLOTUB	Gatifloxacin	Week_11__ce_Fever	ce_Fever	Month 2	0			0.210027	2	all variables - all visits in period	LogisticRegression
OFLOTUB	Gatifloxacin	Week_11__ce_Haemoptysis	ce_Haemoptysis	Month 2	0			0.084271	2	all variables - all visits in period	LogisticRegression
OFLOTUB	Gatifloxacin	Week_11__ce_Sweat	ce_Sweat	Month 2	0			0.116512	2	all variables - all visits in period	LogisticRegression
OFLOTUB	Gatifloxacin	Week_11__Alanine aminotransferase	Alanine aminotransferase	Month 2	0			0.0884606	1	all variables - all visits in period	LogisticRegression
OFLOTUB	Gatifloxacin	Week_11__Amylase	Amylase	Month 2	0			0.0964908	1	all variables - all visits in period	LogisticRegression
OFLOTUB	Gatifloxacin	Week_11__Aspartate aminotransferase	Aspartate aminotransferase	Month 2	0			0.0642767	1	all variables - all visits in period	LogisticRegression
OFLOTUB	Gatifloxacin	Week_11__Creatinine	Creatinine	Month 2	0			0.151843	1	all variables - all visits in period	LogisticRegression
OFLOTUB	Gatifloxacin	Week_11__Glucose	Glucose	Month 2	0			0.0442764	1	all variables - all visits in period	LogisticRegression
OFLOTUB	Gatifloxacin	Week_11__Hemoglobin	Hemoglobin	Month 2	0			0.134931	1	all variables - all visits in period	LogisticRegression
OFLOTUB	Gatifloxacin	Week_11__Leukocytes	Leukocytes	Month 2	0			0.0983058	1	all variables - all visits in period	LogisticRegression
OFLOTUB	Gatifloxacin	Week_11__Platelets	Platelets	Month 2	0			0.17593	1	all variables - all visits in period	LogisticRegression
OFLOTUB	Gatifloxacin	Week_11__Potassium	Potassium	Month 2	0			0.25677	1	all variables - all visits in period	LogisticRegression
OFLOTUB	Gatifloxacin	Week_11__LJ-culture	LJ-culture	Month 2	0			0.806681	2	all variables - all visits in period	LogisticRegression
OFLOTUB	Gatifloxacin	Week_11__LJ-culture status	LJ-culture status	Month 2	0			1.02511	2	all variables - all visits in period	LogisticRegression
OFLOTUB	Gatifloxacin	Week_11__Zn-smear	Zn-smear	Month 2	0			1.42691	2	all variables - all visits in period	LogisticRegression
OFLOTUB	Gatifloxacin	Week_2__ce_Cough	ce_Cough	Month 2	0			0.0930383	2	all variables - all visits in period	LogisticRegression
OFLOTUB	Gatifloxacin	Week_2__Alanine aminotransferase	Alanine aminotransferase	Month 2	0			0.37969	1	all variables - all visits in period	LogisticRegression
OFLOTUB	Gatifloxacin	Week_2__Amylase	Amylase	Month 2	0			0.341522	1	all variables - all visits in period	LogisticRegression
OFLOTUB	Gatifloxacin	Week_2__Aspartate aminotransferase	Aspartate aminotransferase	Month 2	0			1.22702	1	all variables - all visits in period	LogisticRegression
OFLOTUB	Gatifloxacin	Week_2__Creatinine	Creatinine	Month 2	0			1.32848	1	all variables - all visits in period	LogisticRegression
OFLOTUB	Gatifloxacin	Week_2__Hemoglobin	Hemoglobin	Month 2	0			1.52859	1	all variables - all visits in period	LogisticRegression
OFLOTUB	Gatifloxacin	Week_2__Neutrophils	Neutrophils	Month 2	0			0.278751	1	all variables - all visits in period	LogisticRegression
OFLOTUB	Gatifloxacin	Week_2__Platelets	Platelets	Month 2	0			1.45675	1	all variables - all visits in period	LogisticRegression
OFLOTUB	Gatifloxacin	Week_2__Potassium	Potassium	Month 2	0			0.801037	1	all variables - all visits in period	LogisticRegression
OFLOTUB	Gatifloxacin	Week_2__ms_Ethambutol	ms_Ethambutol	Month 2	0			0.0764364	1	all variables - all visits in period	LogisticRegression
OFLOTUB	Gatifloxacin	Week_2__ms_Isoniazid	ms_Isoniazid	Month 2	0			0.347115	1	all variables - all visits in period	LogisticRegression
OFLOTUB	Gatifloxacin	Week_2__ms_Rifampicin	ms_Rifampicin	Month 2	0			0.14022	1	all variables - all visits in period	LogisticRegression
OFLOTUB	Gatifloxacin	Week_2__ms_Streptomycin	ms_Streptomycin	Month 2	0			0.178594	1	all variables - all visits in period	LogisticRegression
OFLOTUB	Gatifloxacin	Week_2__Cavitation	Cavitation	Month 2	0			0.701987	1	all variables - all visits in period	LogisticRegression
OFLOTUB	Gatifloxacin	Week_2__Extent of lung disease	Extent of lung disease	Month 2	0			0.95959	1	all variables - all visits in period	LogisticRegression
OFLOTUB	Gatifloxacin	Week_2__Grading of lung disease	Grading of lung disease	Month 2	0			3.73119	1	all variables - all visits in period	LogisticRegression
OFLOTUB	Gatifloxacin	Week_2__Lung regions affected	Lung regions affected	Month 2	0			1.18794	1	all variables - all visits in period	LogisticRegression
OFLOTUB	Gatifloxacin	Week_3__ce_Chest pain	ce_Chest pain	Month 2	0			0.244721	1	all variables - all visits in period	LogisticRegression
OFLOTUB	Gatifloxacin	Week_3__ce_Cough	ce_Cough	Month 2	0			0.190084	1	all variables - all visits in period	LogisticRegression
OFLOTUB	Gatifloxacin	Week_3__ce_Fever	ce_Fever	Month 2	0			0.122917	1	all variables - all visits in period	LogisticRegression
OFLOTUB	Gatifloxacin	Week_3__ce_Haemoptysis	ce_Haemoptysis	Month 2	0			0.245542	1	all variables - all visits in period	LogisticRegression
OFLOTUB	Gatifloxacin	Week_3__ce_Sweat	ce_Sweat	Month 2	0			0.176538	1	all variables - all visits in period	LogisticRegression
OFLOTUB	Gatifloxacin	Week_3__Cavitation	Cavitation	Month 2	0			0.589718	1	all variables - all visits in period	LogisticRegression
OFLOTUB	Gatifloxacin	Week_3__Extent of lung disease	Extent of lung disease	Month 2	0			1.63939	1	all variables - all visits in period	LogisticRegression
OFLOTUB	Gatifloxacin	Week_3__Grading of lung disease	Grading of lung disease	Month 2	0			2.42871	1	all variables - all visits in period	LogisticRegression
OFLOTUB	Gatifloxacin	Week_3__Lung regions affected	Lung regions affected	Month 2	0			0.727207	1	all variables - all visits in period	LogisticRegression
OFLOTUB	Gatifloxacin	Week_3__Diastolic blood pressure	Diastolic blood pressure	Month 2	0			0.982023	1	all variables - all visits in period	LogisticRegression
OFLOTUB	Gatifloxacin	Week_3__Heart rate	Heart rate	Month 2	0			0.191461	1	all variables - all visits in period	LogisticRegression
OFLOTUB	Gatifloxacin	Week_3__Systolic blood pressure	Systolic blood pressure	Month 2	0			0.362563	1	all variables - all visits in period	LogisticRegression
OFLOTUB	Gatifloxacin	Week_3__Temperature	Temperature	Month 2	0			0.23012	1	all variables - all visits in period	LogisticRegression
OFLOTUB	Gatifloxacin	Week_3__Weight	Weight	Month 2	0			0.540938	1	all variables - all visits in period	LogisticRegression
OFLOTUB	Gatifloxacin	Week_4__ce_Haemoptysis	ce_Haemoptysis	Month 2	0			0.192844	7	all variables - all visits in period	LogisticRegression
OFLOTUB	Gatifloxacin	Week_4__Phenobarbital oral cumul. dose	Phenobarbital oral cumul. dose	Month 2	0			0.217793	1	all variables - all visits in period	LogisticRegression
OFLOTUB	Gatifloxacin	Week_4__ms_Rifampicin	ms_Rifampicin	Month 2	0			0.121334	1	all variables - all visits in period	LogisticRegression
OFLOTUB	Gatifloxacin	Week_5__Acetaminophen oral cumul. dose	Acetaminophen oral cumul. dose	Month 2	0			0.205335	1	all variables - all visits in period	LogisticRegression
OFLOTUB	Gatifloxacin	Week_5__Cyanocobalamin oral cumul. dose	Cyanocobalamin oral cumul. dose	Month 2	0			0.218603	1	all variables - all visits in period	LogisticRegression
OFLOTUB	Gatifloxacin	Week_5__Phenobarbital oral cumul. dose	Phenobarbital oral cumul. dose	Month 2	0			0.170797	1	all variables - all visits in period	LogisticRegression
OFLOTUB	Gatifloxacin	Week_5__LJ-culture	LJ-culture	Month 2	0			1.1214	1	all variables - all visits in period	LogisticRegression
OFLOTUB	Gatifloxacin	Week_5__LJ-culture status	LJ-culture status	Month 2	0			3.07878	1	all variables - all visits in period	LogisticRegression
OFLOTUB	Gatifloxacin	Week_5__ms_Ethambutol	ms_Ethambutol	Month 2	0			0.0664907	1	all variables - all visits in period	LogisticRegression
OFLOTUB	Gatifloxacin	Week_5__ms_Gatifloxacin	ms_Gatifloxacin	Month 2	0			0.0435369	1	all variables - all visits in period	LogisticRegression
OFLOTUB	Gatifloxacin	Week_5__ms_Isoniazid	ms_Isoniazid	Month 2	0			0.200954	1	all variables - all visits in period	LogisticRegression
OFLOTUB	Gatifloxacin	Week_5__ms_Rifampicin	ms_Rifampicin	Month 2	0			0.0432951	1	all variables - all visits in period	LogisticRegression
OFLOTUB	Gatifloxacin	Week_5__ms_Streptomycin	ms_Streptomycin	Month 2	0			0.105012	1	all variables - all visits in period	LogisticRegression
OFLOTUB	Gatifloxacin	Week_6__ce_Haemoptysis	ce_Haemoptysis	Month 2	0			0.132275	4	all variables - all visits in period	LogisticRegression
OFLOTUB	Gatifloxacin	Week_6__Cyanocobalamin oral cumul. dose	Cyanocobalamin oral cumul. dose	Month 2	0			0.339167	1	all variables - all visits in period	LogisticRegression
OFLOTUB	Gatifloxacin	Week_6__ms_Ethambutol	ms_Ethambutol	Month 2	0			0.0687327	1	all variables - all visits in period	LogisticRegression
OFLOTUB	Gatifloxacin	Week_6__ms_Isoniazid	ms_Isoniazid	Month 2	0			0.247973	1	all variables - all visits in period	LogisticRegression
OFLOTUB	Gatifloxacin	Week_6__ms_Rifampicin	ms_Rifampicin	Month 2	0			0.0910576	1	all variables - all visits in period	LogisticRegression
OFLOTUB	Gatifloxacin	Week_6__ms_Streptomycin	ms_Streptomycin	Month 2	0			0.138888	1	all variables - all visits in period	LogisticRegression
OFLOTUB	Gatifloxacin	Week_7__ce_Chest pain	ce_Chest pain	Month 2	0			0.140179	1	all variables - all visits in period	LogisticRegression
OFLOTUB	Gatifloxacin	Week_7__ce_Haemoptysis	ce_Haemoptysis	Month 2	0			0.157413	1	all variables - all visits in period	LogisticRegression
OFLOTUB	Gatifloxacin	Week_7__LJ-culture	LJ-culture	Month 2	0			0.380531	1	all variables - all visits in period	LogisticRegression
OFLOTUB	Gatifloxacin	Week_7__LJ-culture status	LJ-culture status	Month 2	0			3.04787	1	all variables - all visits in period	LogisticRegression
OFLOTUB	Gatifloxacin	Week_7__Zn-smear	Zn-smear	Month 2	0			1.43123	1	all variables - all visits in period	LogisticRegression
OFLOTUB	Gatifloxacin	Week_8__Phenobarbital oral cumul. dose	Phenobarbital oral cumul. dose	Month 2	0			0.168061	1	all variables - all visits in period	LogisticRegression
OFLOTUB	Gatifloxacin	Week_8__ms_Ethambutol	ms_Ethambutol	Month 2	0			0.0936181	1	all variables - all visits in period	LogisticRegression
OFLOTUB	Gatifloxacin	Week_8__ms_Gatifloxacin	ms_Gatifloxacin	Month 2	0			0.0697411	1	all variables - all visits in period	LogisticRegression
OFLOTUB	Gatifloxacin	Week_8__ms_Isoniazid	ms_Isoniazid	Month 2	0			0.246144	1	all variables - all visits in period	LogisticRegression
OFLOTUB	Gatifloxacin	Week_8__ms_Rifampicin	ms_Rifampicin	Month 2	0			0.12604	1	all variables - all visits in period	LogisticRegression
OFLOTUB	Gatifloxacin	Week_8__ms_Streptomycin	ms_Streptomycin	Month 2	0			0.111663	1	all variables - all visits in period	LogisticRegression
OFLOTUB	Gatifloxacin	Week_9__Acetaminophen oral cumul. dose	Acetaminophen oral cumul. dose	Month 2	0			0.176995	1	all variables - all visits in period	LogisticRegression
OFLOTUB	Gatifloxacin	Week_9__Cyanocobalamin oral cumul. dose	Cyanocobalamin oral cumul. dose	Month 2	0			0.173097	1	all variables - all visits in period	LogisticRegression
OFLOTUB	Gatifloxacin	Week_9__ms_Gatifloxacin	ms_Gatifloxacin	Month 2	0			0.092288	12	all variables - all visits in period	LogisticRegression
REMoxTB	2EHRZ/4HR	dm_Race__ Mixed race or coloured	dm_Race__ Mixed race or coloured	Month 2	0			2.87299	17	all variables - all visits in period	LogisticRegression
REMoxTB	2EMRZ/2MR	dm_Race__ Mixed race or coloured	dm_Race__ Mixed race or coloured	Month 2	0			2.77257	20	all variables - all visits in period	LogisticRegression
REMoxTB	2MHRZ/2MHR	dm_Race__ Mixed race or coloured	dm_Race__ Mixed race or coloured	Month 2	0			2.74636	26	all variables - all visits in period	LogisticRegression
REMoxTB	2EHRZ/4HR	dm_Race__Other	dm_Race__Other	Month 2	0			1.31751	1	all variables - all visits in period	LogisticRegression
REMoxTB	2EMRZ/2MR	dm_Race__Asian	dm_Race__Asian	Month 2	0			1.17388	29	all variables - all visits in period	LogisticRegression
REMoxTB	2EHRZ/4HR	dm_Race__Asian	dm_Race__Asian	Month 2	0			1.16516	28	all variables - all visits in period	LogisticRegression
REMoxTB	2MHRZ/2MHR	dm_Race__Asian	dm_Race__Asian	Month 2	0			1.16003	27	all variables - all visits in period	LogisticRegression
OFLOTUB	Gatifloxacin	dm_Race__Black	dm_Race__Black	Month 2	0			0.667209	124	all variables - all visits in period	LogisticRegression
OFLOTUB	Control	dm_Race__Black	dm_Race__Black	Month 2	0			0.65545	116	all variables - all visits in period	LogisticRegression
OFLOTUB	Control	ae_Constipation	ae_Constipation	Month 2	0			0.612238	1	all variables - all visits in period	LogisticRegression
OFLOTUB	Control	ae_Hypoglycemia	ae_Hypoglycemia	Month 2	0			0.581899	4	all variables - all visits in period	LogisticRegression
OFLOTUB	Gatifloxacin	ae_Diarrhea	ae_Diarrhea	Month 2	0			0.541029	2	all variables - all visits in period	LogisticRegression
OFLOTUB	Gatifloxacin	ae_Fever	ae_Fever	Month 2	0			0.519716	2	all variables - all visits in period	LogisticRegression
OFLOTUB	Gatifloxacin	ae_Tachycardia	ae_Tachycardia	Month 2	0			0.516592	1	all variables - all visits in period	LogisticRegression
REMoxTB	2EMRZ/2MR	dm_Race__Black	dm_Race__Black	Month 2	0			0.507244	39	all variables - all visits in period	LogisticRegression
REMoxTB	2MHRZ/2MHR	dm_Race__Other	dm_Race__Other	Month 2	0			0.505521	1	all variables - all visits in period	LogisticRegression
REMoxTB	2EHRZ/4HR	dm_Race__Black	dm_Race__Black	Month 2	0			0.503281	39	all variables - all visits in period	LogisticRegression
OFLOTUB	Control	ae_Dizziness	ae_Dizziness	Month 2	0			0.492373	1	all variables - all visits in period	LogisticRegression
OFLOTUB	Control	ae_Haemoptysis	ae_Haemoptysis	Month 2	0			0.47866	3	all variables - all visits in period	LogisticRegression
REMoxTB	2MHRZ/2MHR	dm_Race__Black	dm_Race__Black	Month 2	0			0.475074	34	all variables - all visits in period	LogisticRegression
OFLOTUB	Gatifloxacin	ae_Dizziness	ae_Dizziness	Month 2	0			0.472405	1	all variables - all visits in period	LogisticRegression
OFLOTUB	Gatifloxacin	ae_Hypoglycemia	ae_Hypoglycemia	Month 2	0			0.46449	4	all variables - all visits in period	LogisticRegression
REMoxTB	2EHRZ/4HR	ae_Abdominal pain	ae_Abdominal pain	Month 2	0			0.457091	1	all variables - all visits in period	LogisticRegression
OFLOTUB	Gatifloxacin	ae_Abdominal pain	ae_Abdominal pain	Month 2	0			0.433842	2	all variables - all visits in period	LogisticRegression
OFLOTUB	Gatifloxacin	ae_Hypokalaemia	ae_Hypokalaemia	Month 2	0			0.433466	15	all variables - all visits in period	LogisticRegression
OFLOTUB	Control	ae_Hypokalaemia	ae_Hypokalaemia	Month 2	0			0.42226	8	all variables - all visits in period	LogisticRegression
REMoxTB	2MHRZ/2MHR	ae_Malaria	ae_Malaria	Month 2	0			0.421213	1	all variables - all visits in period	LogisticRegression
OFLOTUB	Gatifloxacin	ae_Headache	ae_Headache	Month 2	0			0.411717	2	all variables - all visits in period	LogisticRegression
OFLOTUB	Gatifloxacin	ae_Hyperglycemia	ae_Hyperglycemia	Month 2	0			0.410254	3	all variables - all visits in period	LogisticRegression
OFLOTUB	Control	ae_Lymphadenopathy	ae_Lymphadenopathy	Month 2	0			0.406734	1	all variables - all visits in period	LogisticRegression
REMoxTB	2MHRZ/2MHR	ae_Rhinitis	ae_Rhinitis	Month 2	0			0.398517	1	all variables - all visits in period	LogisticRegression
OFLOTUB	Control	ae_Hyperkalaemia	ae_Hyperkalaemia	Month 2	0			0.394858	4	all variables - all visits in period	LogisticRegression
OFLOTUB	Gatifloxacin	ae_Cough	ae_Cough	Month 2	0			0.391639	1	all variables - all visits in period	LogisticRegression
OFLOTUB	Gatifloxacin	ae_Hyperkalaemia	ae_Hyperkalaemia	Month 2	0			0.387103	5	all variables - all visits in period	LogisticRegression
OFLOTUB	Gatifloxacin	ae_Anaemia	ae_Anaemia	Month 2	0			0.383079	9	all variables - all visits in period	LogisticRegression
REMoxTB	2EHRZ/4HR	ae_Common cold	ae_Common cold	Month 2	0			0.380072	2	all variables - all visits in period	LogisticRegression
OFLOTUB	Control	ae_Diarrhea	ae_Diarrhea	Month 2	0			0.37725	1	all variables - all visits in period	LogisticRegression
REMoxTB	2EMRZ/2MR	ae_Influenza	ae_Influenza	Month 2	0			0.377222	2	all variables - all visits in period	LogisticRegression
OFLOTUB	Gatifloxacin	ae_Lymphadenopathy	ae_Lymphadenopathy	Month 2	0			0.374821	1	all variables - all visits in period	LogisticRegression
OFLOTUB	Control	ae_Rhinitis	ae_Rhinitis	Month 2	0			0.373625	1	all variables - all visits in period	LogisticRegression
REMoxTB	2MHRZ/2MHR	ae_Common cold	ae_Common cold	Month 2	0			0.371283	1	all variables - all visits in period	LogisticRegression
OFLOTUB	Control	ae_Hyperglycemia	ae_Hyperglycemia	Month 2	0			0.370714	4	all variables - all visits in period	LogisticRegression
OFLOTUB	Control	ae_Anaemia	ae_Anaemia	Month 2	0			0.369182	11	all variables - all visits in period	LogisticRegression
OFLOTUB	Control	ae_Dyspnea	ae_Dyspnea	Month 2	0			0.367722	1	all variables - all visits in period	LogisticRegression
REMoxTB	2MHRZ/2MHR	ae_Diarrhea	ae_Diarrhea	Month 2	0			0.360127	2	all variables - all visits in period	LogisticRegression
OFLOTUB	Control	ae_Abdominal pain	ae_Abdominal pain	Month 2	0			0.358976	1	all variables - all visits in period	LogisticRegression
OFLOTUB	Control	ae_Headache	ae_Headache	Month 2	0			0.356113	2	all variables - all visits in period	LogisticRegression
REMoxTB	2EMRZ/2MR	ae_Elevated liver enzymes	ae_Elevated liver enzymes	Month 2	0			0.352942	2	all variables - all visits in period	LogisticRegression
OFLOTUB	Gatifloxacin	ae_Weakness	ae_Weakness	Month 2	0			0.352651	1	all variables - all visits in period	LogisticRegression
REMoxTB	2EHRZ/4HR	ae_Dizziness	ae_Dizziness	Month 2	0			0.348602	1	all variables - all visits in period	LogisticRegression
OFLOTUB	Control	ae_Chest pain	ae_Chest pain	Month 2	0			0.34568	1	all variables - all visits in period	LogisticRegression
REMoxTB	2MHRZ/2MHR	ae_Respiratory abnormalities	ae_Respiratory abnormalities	Month 2	0			0.344397	4	all variables - all visits in period	LogisticRegression
OFLOTUB	Gatifloxacin	ae_Constipation	ae_Constipation	Month 2	0			0.333274	1	all variables - all visits in period	LogisticRegression
REMoxTB	2EHRZ/4HR	ae_Prolonged ptt	ae_Prolonged ptt	Month 2	0			0.330856	2	all variables - all visits in period	LogisticRegression
OFLOTUB	Control	ae_Influenza	ae_Influenza	Month 2	0			0.325131	1	all variables - all visits in period	LogisticRegression
REMoxTB	2MHRZ/2MHR	ae_Hypoglycemia	ae_Hypoglycemia	Month 2	0			0.32381	1	all variables - all visits in period	LogisticRegression
REMoxTB	2MHRZ/2MHR	ae_Upper respiratory tract infection	ae_Upper respiratory tract infection	Month 2	0			0.323695	1	all variables - all visits in period	LogisticRegression
OFLOTUB	Gatifloxacin	ae_Haemoptysis	ae_Haemoptysis	Month 2	0			0.323598	3	all variables - all visits in period	LogisticRegression
REMoxTB	2EHRZ/4HR	ae_Cough	ae_Cough	Month 2	0			0.320758	4	all variables - all visits in period	LogisticRegression
REMoxTB	2MHRZ/2MHR	ae_Hypokalaemia	ae_Hypokalaemia	Month 2	0			0.320281	1	all variables - all visits in period	LogisticRegression
REMoxTB	2EMRZ/2MR	ae_Respiratory abnormalities	ae_Respiratory abnormalities	Month 2	0			0.319495	4	all variables - all visits in period	LogisticRegression
REMoxTB	2MHRZ/2MHR	ae_Rash	ae_Rash	Month 2	0			0.317102	1	all variables - all visits in period	LogisticRegression
REMoxTB	2MHRZ/2MHR	ae_Cervical lymphadenopathy	ae_Cervical lymphadenopathy	Month 2	0			0.316643	2	all variables - all visits in period	LogisticRegression
REMoxTB	2EHRZ/4HR	ae_Cervical lymphadenopathy	ae_Cervical lymphadenopathy	Month 2	0			0.313374	1	all variables - all visits in period	LogisticRegression
REMoxTB	2EMRZ/2MR	ae_Dizziness	ae_Dizziness	Month 2	0			0.308827	1	all variables - all visits in period	LogisticRegression
REMoxTB	2MHRZ/2MHR	ae_Peripheral neuropathy	ae_Peripheral neuropathy	Month 2	0			0.307979	1	all variables - all visits in period	LogisticRegression
OFLOTUB	Gatifloxacin	ae_Elevated alt	ae_Elevated alt	Month 2	0			0.305011	18	all variables - all visits in period	LogisticRegression
OFLOTUB	Gatifloxacin	ae_Rhinitis	ae_Rhinitis	Month 2	0			0.304236	2	all variables - all visits in period	LogisticRegression
REMoxTB	2EHRZ/4HR	ae_Leucopenia	ae_Leucopenia	Month 2	0			0.303552	1	all variables - all visits in period	LogisticRegression
OFLOTUB	Control	ae_Hypercreatinemia	ae_Hypercreatinemia	Month 2	0			0.302701	2	all variables - all visits in period	LogisticRegression
OFLOTUB	Gatifloxacin	ae_Elevated ast	ae_Elevated ast	Month 2	0			0.302563	1	all variables - all visits in period	LogisticRegression
REMoxTB	2EHRZ/4HR	ae_Elevated alt	ae_Elevated alt	Month 2	0			0.299758	4	all variables - all visits in period	LogisticRegression
REMoxTB	2MHRZ/2MHR	ae_Prolonged ptt	ae_Prolonged ptt	Month 2	0			0.299617	1	all variables - all visits in period	LogisticRegression
REMoxTB	2MHRZ/2MHR	ae_Loss of appetite	ae_Loss of appetite	Month 2	0			0.296138	2	all variables - all visits in period	LogisticRegression
REMoxTB	2EHRZ/4HR	ae_Elevated ast	ae_Elevated ast	Month 2	0			0.295255	2	all variables - all visits in period	LogisticRegression
REMoxTB	2EHRZ/4HR	ae_Night sweats	ae_Night sweats	Month 2	0			0.29214	1	all variables - all visits in period	LogisticRegression
REMoxTB	2MHRZ/2MHR	ae_Abdominal pain	ae_Abdominal pain	Month 2	0			0.291381	1	all variables - all visits in period	LogisticRegression
REMoxTB	2EHRZ/4HR	ae_Upper respiratory tract infection	ae_Upper respiratory tract infection	Month 2	0			0.291308	1	all variables - all visits in period	LogisticRegression
REMoxTB	2EHRZ/4HR	ae_Respiratory abnormalities	ae_Respiratory abnormalities	Month 2	0			0.291174	3	all variables - all visits in period	LogisticRegression
REMoxTB	2EHRZ/4HR	ae_Chest pain	ae_Chest pain	Month 2	0			0.288678	4	all variables - all visits in period	LogisticRegression
REMoxTB	2EMRZ/2MR	ae_Diarrhea	ae_Diarrhea	Month 2	0			0.288161	4	all variables - all visits in period	LogisticRegression
REMoxTB	2MHRZ/2MHR	ae_Elevated alt	ae_Elevated alt	Month 2	0			0.287845	3	all variables - all visits in period	LogisticRegression
OFLOTUB	Control	ae_Elevated alt	ae_Elevated alt	Month 2	0			0.286217	16	all variables - all visits in period	LogisticRegression
REMoxTB	2EMRZ/2MR	ae_Cervical lymphadenopathy	ae_Cervical lymphadenopathy	Month 2	0			0.286051	2	all variables - all visits in period	LogisticRegression
OFLOTUB	Gatifloxacin	ae_Leucocytosis	ae_Leucocytosis	Month 2	0			0.285651	2	all variables - all visits in period	LogisticRegression
REMoxTB	2EMRZ/2MR	ae_Elevated alt	ae_Elevated alt	Month 2	0			0.285342	2	all variables - all visits in period	LogisticRegression
OFLOTUB	Control	ae_Leucopenia	ae_Leucopenia	Month 2	0			0.285317	1	all variables - all visits in period	LogisticRegression
REMoxTB	2EHRZ/4HR	ae_Influenza	ae_Influenza	Month 2	0			0.28492	2	all variables - all visits in period	LogisticRegression
REMoxTB	2EMRZ/2MR	ae_Abdominal pain	ae_Abdominal pain	Month 2	0			0.28395	1	all variables - all visits in period	LogisticRegression
REMoxTB	2MHRZ/2MHR	ae_Weakness	ae_Weakness	Month 2	0			0.279976	1	all variables - all visits in period	LogisticRegression
REMoxTB	2EMRZ/2MR	ae_Oral candidiasis	ae_Oral candidiasis	Month 2	0			0.279677	2	all variables - all visits in period	LogisticRegression
OFLOTUB	Control	ae_Increased amylase	ae_Increased amylase	Month 2	0			0.279179	27	all variables - all visits in period	LogisticRegression
OFLOTUB	Gatifloxacin	ae_Peripheral neuropathy	ae_Peripheral neuropathy	Month 2	0			0.278995	2	all variables - all visits in period	LogisticRegression
REMoxTB	2EMRZ/2MR	ae_Tachycardia	ae_Tachycardia	Month 2	0			0.276518	6	all variables - all visits in period	LogisticRegression
REMoxTB	2EMRZ/2MR	ae_Cough	ae_Cough	Month 2	0			0.276258	4	all variables - all visits in period	LogisticRegression
REMoxTB	2EHRZ/4HR	ae_Fever	ae_Fever	Month 2	0			0.276232	5	all variables - all visits in period	LogisticRegression
OFLOTUB	Gatifloxacin	ae_Malaria	ae_Malaria	Month 2	0			0.274242	2	all variables - all visits in period	LogisticRegression
OFLOTUB	Control	ae_Malaria	ae_Malaria	Month 2	0			0.273504	3	all variables - all visits in period	LogisticRegression
REMoxTB	2MHRZ/2MHR	ae_Fever	ae_Fever	Month 2	0			0.273368	4	all variables - all visits in period	LogisticRegression
OFLOTUB	Gatifloxacin	ae_Npn increased	ae_Npn increased	Month 2	0			0.273003	1	all variables - all visits in period	LogisticRegression
REMoxTB	2EMRZ/2MR	ae_Peripheral neuropathy	ae_Peripheral neuropathy	Month 2	0			0.271603	1	all variables - all visits in period	LogisticRegression
OFLOTUB	Gatifloxacin	ae_Hypercreatinemia	ae_Hypercreatinemia	Month 2	0			0.26953	3	all variables - all visits in period	LogisticRegression
REMoxTB	2EMRZ/2MR	ae_Rash	ae_Rash	Month 2	0			0.268745	1	all variables - all visits in period	LogisticRegression
REMoxTB	2EHRZ/4HR	ae_Dyspnea	ae_Dyspnea	Month 2	0			0.268581	4	all variables - all visits in period	LogisticRegression
REMoxTB	2EHRZ/4HR	ae_Peripheral neuropathy	ae_Peripheral neuropathy	Month 2	0			0.267072	1	all variables - all visits in period	LogisticRegression
REMoxTB	2EHRZ/4HR	ae_Anaemia	ae_Anaemia	Month 2	0			0.266415	3	all variables - all visits in period	LogisticRegression
OFLOTUB	Gatifloxacin	ae_Increased amylase	ae_Increased amylase	Month 2	0			0.266104	26	all variables - all visits in period	LogisticRegression
OFLOTUB	Gatifloxacin	ae_Nausea	ae_Nausea	Month 2	0			0.265891	2	all variables - all visits in period	LogisticRegression
REMoxTB	2EHRZ/4HR	ae_Elevated liver enzymes	ae_Elevated liver enzymes	Month 2	0			0.264232	1	all variables - all visits in period	LogisticRegression
REMoxTB	2MHRZ/2MHR	ae_Tachycardia	ae_Tachycardia	Month 2	0			0.264029	6	all variables - all visits in period	LogisticRegression
REMoxTB	2EMRZ/2MR	ae_Haemoptysis	ae_Haemoptysis	Month 2	0			0.260888	4	all variables - all visits in period	LogisticRegression
REMoxTB	2EMRZ/2MR	ae_Elevated creatinine	ae_Elevated creatinine	Month 2	0			0.260789	2	all variables - all visits in period	LogisticRegression
REMoxTB	2EMRZ/2MR	ae_Common cold	ae_Common cold	Month 2	0			0.259592	2	all variables - all visits in period	LogisticRegression
REMoxTB	2EMRZ/2MR	ae_Upper respiratory tract infection	ae_Upper respiratory tract infection	Month 2	0			0.259352	1	all variables - all visits in period	LogisticRegression
REMoxTB	2MHRZ/2MHR	ae_Nausea	ae_Nausea	Month 2	0			0.255516	2	all variables - all visits in period	LogisticRegression
REMoxTB	2EMRZ/2MR	ae_Chest pain	ae_Chest pain	Month 2	0			0.254622	5	all variables - all visits in period	LogisticRegression
REMoxTB	2EHRZ/4HR	ae_Joint pain	ae_Joint pain	Month 2	0			0.254522	7	all variables - all visits in period	LogisticRegression
REMoxTB	2EHRZ/4HR	ae_Malaria	ae_Malaria	Month 2	0			0.254003	1	all variables - all visits in period	LogisticRegression
OFLOTUB	Control	ae_Weight loss	ae_Weight loss	Month 2	0			0.253811	1	all variables - all visits in period	LogisticRegression
REMoxTB	2MHRZ/2MHR	ae_Constipation	ae_Constipation	Month 2	0			0.253109	1	all variables - all visits in period	LogisticRegression
REMoxTB	2EMRZ/2MR	ae_Itching	ae_Itching	Month 2	0			0.251957	6	all variables - all visits in period	LogisticRegression
REMoxTB	2MHRZ/2MHR	ae_Haemoptysis	ae_Haemoptysis	Month 2	0			0.25186	6	all variables - all visits in period	LogisticRegression
REMoxTB	2MHRZ/2MHR	ae_Dyspnea	ae_Dyspnea	Month 2	0			0.249934	3	all variables - all visits in period	LogisticRegression
REMoxTB	2EMRZ/2MR	ae_Anaemia	ae_Anaemia	Month 2	0			0.248741	3	all variables - all visits in period	LogisticRegression
REMoxTB	2EMRZ/2MR	ae_Fever	ae_Fever	Month 2	0			0.248418	5	all variables - all visits in period	LogisticRegression
OFLOTUB	Control	ae_Nausea	ae_Nausea	Month 2	0			0.246651	2	all variables - all visits in period	LogisticRegression
OFLOTUB	Gatifloxacin	ae_Qtc prolongation	ae_Qtc prolongation	Month 2	0			0.246153	3	all variables - all visits in period	LogisticRegression
REMoxTB	2MHRZ/2MHR	ae_Itching	ae_Itching	Month 2	0			0.245871	8	all variables - all visits in period	LogisticRegression
OFLOTUB	Gatifloxacin	ae_Joint pain	ae_Joint pain	Month 2	0			0.245216	9	all variables - all visits in period	LogisticRegression
REMoxTB	2MHRZ/2MHR	ae_Cough	ae_Cough	Month 2	0			0.243037	2	all variables - all visits in period	LogisticRegression
OFLOTUB	Control	ae_Parasitosis	ae_Parasitosis	Month 2	0			0.242954	2	all variables - all visits in period	LogisticRegression
OFLOTUB	Control	ae_Joint pain	ae_Joint pain	Month 2	0			0.24155	12	all variables - all visits in period	LogisticRegression
REMoxTB	2EHRZ/4HR	ae_Itching	ae_Itching	Month 2	0			0.239719	9	all variables - all visits in period	LogisticRegression
REMoxTB	2EHRZ/4HR	ae_Tachycardia	ae_Tachycardia	Month 2	0			0.239596	6	all variables - all visits in period	LogisticRegression
REMoxTB	2EMRZ/2MR	ae_Malaria	ae_Malaria	Month 2	0			0.237237	1	all variables - all visits in period	LogisticRegression
REMoxTB	2EMRZ/2MR	ae_Elevated ast	ae_Elevated ast	Month 2	0			0.236685	3	all variables - all visits in period	LogisticRegression
REMoxTB	2MHRZ/2MHR	ae_Vomiting	ae_Vomiting	Month 2	0			0.236592	5	all variables - all visits in period	LogisticRegression
REMoxTB	2MHRZ/2MHR	ae_Influenza	ae_Influenza	Month 2	0			0.235954	1	all variables - all visits in period	LogisticRegression
REMoxTB	2EHRZ/4HR	ae_Haemoptysis	ae_Haemoptysis	Month 2	0			0.233348	5	all variables - all visits in period	LogisticRegression
REMoxTB	2MHRZ/2MHR	ae_Anaemia	ae_Anaemia	Month 2	0			0.232809	3	all variables - all visits in period	LogisticRegression
REMoxTB	2EHRZ/4HR	ae_Diarrhea	ae_Diarrhea	Month 2	0			0.231513	1	all variables - all visits in period	LogisticRegression
OFLOTUB	Control	ae_Leucocytosis	ae_Leucocytosis	Month 2	0			0.230094	2	all variables - all visits in period	LogisticRegression
REMoxTB	2EHRZ/4HR	ae_Loss of appetite	ae_Loss of appetite	Month 2	0			0.230024	2	all variables - all visits in period	LogisticRegression
REMoxTB	2EMRZ/2MR	ae_Hyperkalaemia	ae_Hyperkalaemia	Month 2	0			0.230006	1	all variables - all visits in period	LogisticRegression
REMoxTB	2MHRZ/2MHR	ae_Night sweats	ae_Night sweats	Month 2	0			0.229137	2	all variables - all visits in period	LogisticRegression
OFLOTUB	Control	ae_Elevated ast	ae_Elevated ast	Month 2	0			0.229099	1	all variables - all visits in period	LogisticRegression
OFLOTUB	Gatifloxacin	ae_Weight loss	ae_Weight loss	Month 2	0			0.228519	1	all variables - all visits in period	LogisticRegression
OFLOTUB	Gatifloxacin	ae_Itching	ae_Itching	Month 2	0			0.22725	3	all variables - all visits in period	LogisticRegression
OFLOTUB	Control	ae_Itching	ae_Itching	Month 2	0			0.227122	3	all variables - all visits in period	LogisticRegression
REMoxTB	2MHRZ/2MHR	ae_Joint pain	ae_Joint pain	Month 2	0			0.227025	7	all variables - all visits in period	LogisticRegression
REMoxTB	2EMRZ/2MR	ae_Constipation	ae_Constipation	Month 2	0			0.227015	1	all variables - all visits in period	LogisticRegression
REMoxTB	2EMRZ/2MR	ae_Dyspnea	ae_Dyspnea	Month 2	0			0.226585	4	all variables - all visits in period	LogisticRegression
REMoxTB	2EMRZ/2MR	ae_Nausea	ae_Nausea	Month 2	0			0.225087	4	all variables - all visits in period	LogisticRegression
REMoxTB	2EMRZ/2MR	ae_Weight loss	ae_Weight loss	Month 2	0			0.224729	5	all variables - all visits in period	LogisticRegression
REMoxTB	2EHRZ/4HR	ae_Headache	ae_Headache	Month 2	0			0.220235	4	all variables - all visits in period	LogisticRegression
REMoxTB	2MHRZ/2MHR	ae_Elevated liver enzymes	ae_Elevated liver enzymes	Month 2	0			0.220064	2	all variables - all visits in period	LogisticRegression
REMoxTB	2EMRZ/2MR	ae_Prolonged ptt	ae_Prolonged ptt	Month 2	0			0.218203	2	all variables - all visits in period	LogisticRegression
REMoxTB	2EMRZ/2MR	ae_Vomiting	ae_Vomiting	Month 2	0			0.217875	7	all variables - all visits in period	LogisticRegression
REMoxTB	2EMRZ/2MR	ae_Rhinitis	ae_Rhinitis	Month 2	0			0.216575	1	all variables - all visits in period	LogisticRegression
REMoxTB	2EMRZ/2MR	ae_Leucopenia	ae_Leucopenia	Month 2	0			0.213228	2	all variables - all visits in period	LogisticRegression
REMoxTB	2EHRZ/4HR	ae_Nausea	ae_Nausea	Month 2	0			0.212336	2	all variables - all visits in period	LogisticRegression
REMoxTB	2EMRZ/2MR	ae_Hyperglycemia	ae_Hyperglycemia	Month 2	0			0.211653	1	all variables - all visits in period	LogisticRegression
REMoxTB	2EMRZ/2MR	ae_Joint pain	ae_Joint pain	Month 2	0			0.211436	7	all variables - all visits in period	LogisticRegression
REMoxTB	2EHRZ/4HR	ae_Weight loss	ae_Weight loss	Month 2	0			0.209421	4	all variables - all visits in period	LogisticRegression
REMoxTB	2EMRZ/2MR	ae_Headache	ae_Headache	Month 2	0			0.207828	2	all variables - all visits in period	LogisticRegression
REMoxTB	2MHRZ/2MHR	ae_Headache	ae_Headache	Month 2	0			0.207632	2	all variables - all visits in period	LogisticRegression
OFLOTUB	Control	ae_Npn increased	ae_Npn increased	Month 2	0			0.202163	2	all variables - all visits in period	LogisticRegression
REMoxTB	2MHRZ/2MHR	ae_Elevated ast	ae_Elevated ast	Month 2	0			0.201898	2	all variables - all visits in period	LogisticRegression
REMoxTB	2MHRZ/2MHR	ae_Chest pain	ae_Chest pain	Month 2	0			0.201724	3	all variables - all visits in period	LogisticRegression
OFLOTUB	Gatifloxacin	ae_Rash	ae_Rash	Month 2	0			0.201681	2	all variables - all visits in period	LogisticRegression
OFLOTUB	Gatifloxacin	ae_Kidney failure	ae_Kidney failure	Month 2	0			0.201263	1	all variables - all visits in period	LogisticRegression
REMoxTB	2MHRZ/2MHR	ae_Elevated creatinine	ae_Elevated creatinine	Month 2	0			0.200761	1	all variables - all visits in period	LogisticRegression
OFLOTUB	Control	ae_Fever	ae_Fever	Month 2	0			0.200467	1	all variables - all visits in period	LogisticRegression
OFLOTUB	Gatifloxacin	ae_Chest pain	ae_Chest pain	Month 2	0			0.199984	1	all variables - all visits in period	LogisticRegression
REMoxTB	2EHRZ/4HR	ae_Increased amylase	ae_Increased amylase	Month 2	0			0.197495	1	all variables - all visits in period	LogisticRegression
OFLOTUB	Control	ae_Peripheral neuropathy	ae_Peripheral neuropathy	Month 2	0			0.193901	3	all variables - all visits in period	LogisticRegression
REMoxTB	2MHRZ/2MHR	ae_Weight loss	ae_Weight loss	Month 2	0			0.192117	2	all variables - all visits in period	LogisticRegression
REMoxTB	2EMRZ/2MR	ae_Loss of appetite	ae_Loss of appetite	Month 2	0			0.19119	3	all variables - all visits in period	LogisticRegression
REMoxTB	2EHRZ/4HR	ae_Vomiting	ae_Vomiting	Month 2	0			0.190174	4	all variables - all visits in period	LogisticRegression
REMoxTB	2EMRZ/2MR	ae_Lymphadenopathy	ae_Lymphadenopathy	Month 2	0			0.189152	1	all variables - all visits in period	LogisticRegression
REMoxTB	2MHRZ/2MHR	ae_Oral candidiasis	ae_Oral candidiasis	Month 2	0			0.188578	1	all variables - all visits in period	LogisticRegression
OFLOTUB	Gatifloxacin	ae_Parasitosis	ae_Parasitosis	Month 2	0			0.187518	2	all variables - all visits in period	LogisticRegression
OFLOTUB	Control	ae_Weakness	ae_Weakness	Month 2	0			0.187394	1	all variables - all visits in period	LogisticRegression
OFLOTUB	Control	ae_Vomiting	ae_Vomiting	Month 2	0			0.186308	3	all variables - all visits in period	LogisticRegression
OFLOTUB	Control	ae_Kidney failure	ae_Kidney failure	Month 2	0			0.185496	2	all variables - all visits in period	LogisticRegression
REMoxTB	2MHRZ/2MHR	ae_Dizziness	ae_Dizziness	Month 2	0			0.185474	1	all variables - all visits in period	LogisticRegression
REMoxTB	2EHRZ/4HR	ae_Elevated creatinine	ae_Elevated creatinine	Month 2	0			0.185013	1	all variables - all visits in period	LogisticRegression
OFLOTUB	Control	ae_Qtc prolongation	ae_Qtc prolongation	Month 2	0			0.18344	2	all variables - all visits in period	LogisticRegression
REMoxTB	2EMRZ/2MR	ae_Night sweats	ae_Night sweats	Month 2	0			0.182858	2	all variables - all visits in period	LogisticRegression
REMoxTB	2EHRZ/4HR	ae_Rash	ae_Rash	Month 2	0			0.181983	1	all variables - all visits in period	LogisticRegression
OFLOTUB	Gatifloxacin	ae_Vomiting	ae_Vomiting	Month 2	0			0.180971	3	all variables - all visits in period	LogisticRegression
REMoxTB	2MHRZ/2MHR	ae_Vomiting	ae_Vomiting	Month 2	0			0.180754	1	all variables - all visits in period	LogisticRegression
REMoxTB	2EHRZ/4HR	ae_Rhinitis	ae_Rhinitis	Month 2	0			0.177778	1	all variables - all visits in period	LogisticRegression
REMoxTB	2MHRZ/2MHR	ae_Leucopenia	ae_Leucopenia	Month 2	0			0.172576	1	all variables - all visits in period	LogisticRegression
REMoxTB	2EHRZ/4HR	ae_Constipation	ae_Constipation	Month 2	0			0.171281	1	all variables - all visits in period	LogisticRegression
OFLOTUB	Control	ae_Rash	ae_Rash	Month 2	0			0.167088	1	all variables - all visits in period	LogisticRegression
REMoxTB	2EMRZ/2MR	ae_Weakness	ae_Weakness	Month 2	0			0.163665	2	all variables - all visits in period	LogisticRegression
REMoxTB	2EHRZ/4HR	ae_Weakness	ae_Weakness	Month 2	0			0.157192	1	all variables - all visits in period	LogisticRegression
OFLOTUB	Gatifloxacin	ae_Oral candidiasis	ae_Oral candidiasis	Month 2	0			0.145604	1	all variables - all visits in period	LogisticRegression
REMoxTB	2EMRZ/2MR	ae_Hypoglycemia	ae_Hypoglycemia	Month 2	0			0.143544	1	all variables - all visits in period	LogisticRegression
OFLOTUB	Gatifloxacin	ae_Leucopenia	ae_Leucopenia	Month 2	0			0.116183	1	all variables - all visits in period	LogisticRegression
OFLOTUB	Gatifloxacin	ae_Influenza	ae_Influenza	Month 2	0			0.071149	1	all variables - all visits in period	LogisticRegression
REMoxTB	2EMRZ/2MR	ae_Hypokalaemia	ae_Hypokalaemia	Month 2	0			0.0645934	1	all variables - all visits in period	LogisticRegression
OFLOTUB	Control	Week_5__ce_Sweat	ce_Sweat	Month 3	25	0.673243	0.00221159	0.222436	103	all variables - all visits in period	LogisticRegression
OFLOTUB	Gatifloxacin	Week_1__Grading of lung disease	Grading of lung disease	Month 3	25	-0.764871	0.00128284	2.18973	123	all variables - all visits in period	LogisticRegression
OFLOTUB	Control	Week_1__Lung regions affected	Lung regions affected	Month 3	25	0.575012	0.0008995	0.865705	114	all variables - all visits in period	LogisticRegression
OFLOTUB	Gatifloxacin	Week_9__ce_Sweat	ce_Sweat	Month 3	25	0.668263	0.000676781	0.152148	101	all variables - all visits in period	LogisticRegression
OFLOTUB	Control	Sex	Sex	Month 3	25	0.650502	0.000155415	2.45254	116	all variables - all visits in period	LogisticRegression
OFLOTUB	Control	Week_1__Grading of lung disease	Grading of lung disease	Month 3	25	-0.778233	7.98729e-05	2.20926	114	all variables - all visits in period	LogisticRegression
OFLOTUB	Gatifloxacin	Week_1__Cavitation	Cavitation	Month 3	25	0.843336	3.18438e-07	0.973694	123	all variables - all visits in period	LogisticRegression
OFLOTUB	Gatifloxacin	Sex	Sex	Month 3	25	0.672517	7.67545e-08	2.41324	124	all variables - all visits in period	LogisticRegression
OFLOTUB	Control	Week_1__Cavitation	Cavitation	Month 3	25	0.836302	4.2527e-08	0.975387	114	all variables - all visits in period	LogisticRegression
REMoxTB	2EMRZ/2MR	Week_1__Cavitation	Cavitation	Month 3	24	0.761814	0.03516	0.749853	79	all variables - all visits in period	LogisticRegression
REMoxTB	2EMRZ/2MR	Week_2__LJ-culture	LJ-culture	Month 3	24	0.586474	0.0247521	1.23198	80	all variables - all visits in period	LogisticRegression
REMoxTB	2EHRZ/4HR	Week_1__Cavitation	Cavitation	Month 3	24	0.769604	0.0185601	0.742731	76	all variables - all visits in period	LogisticRegression
OFLOTUB	Control	Week_1__ce_Sweat	ce_Sweat	Month 3	24	0.559857	0.0125429	0.227354	116	all variables - all visits in period	LogisticRegression
OFLOTUB	Gatifloxacin	Week_13__ce_Sweat	ce_Sweat	Month 3	24	0.576842	0.0107786	0.173348	92	all variables - all visits in period	LogisticRegression
OFLOTUB	Gatifloxacin	Week_1__Lung regions affected	Lung regions affected	Month 3	24	0.515384	0.0104101	0.791695	123	all variables - all visits in period	LogisticRegression
OFLOTUB	Control	Week_13__ce_Sweat	ce_Sweat	Month 3	24	0.578108	0.00920546	0.168228	81	all variables - all visits in period	LogisticRegression
OFLOTUB	Gatifloxacin	Week_5__ce_Chest pain	ce_Chest pain	Month 3	24	0.510639	0.00741257	0.26142	112	all variables - all visits in period	LogisticRegression
OFLOTUB	Control	Week_5__ce_Fever	ce_Fever	Month 3	24	0.53754	0.00607882	0.207555	103	all variables - all visits in period	LogisticRegression
OFLOTUB	Gatifloxacin	Week_5__ce_Cough	ce_Cough	Month 3	23	0.619215	0.0576066	0.120036	112	all variables - all visits in period	LogisticRegression
OFLOTUB	Gatifloxacin	Week_9__ce_Cough	ce_Cough	Month 3	23	0.575255	0.0566842	0.138071	101	all variables - all visits in period	LogisticRegression
REMoxTB	2EHRZ/4HR	Week_13__Mgit	Mgit	Month 3	23	-0.644858	0.0428089	0.282744	57	all variables - all visits in period	LogisticRegression
REMoxTB	2EHRZ/4HR	Week_8__Zn-smear	Zn-smear	Month 3	23	0.512454	0.0345526	0.237042	75	all variables - all visits in period	LogisticRegression
OFLOTUB	Control	Week_5__ce_Chest pain	ce_Chest pain	Month 3	23	0.500643	0.0331296	0.259375	103	all variables - all visits in period	LogisticRegression
OFLOTUB	Control	Week_9__ce_Cough	ce_Cough	Month 3	23	0.594397	0.0325919	0.133193	95	all variables - all visits in period	LogisticRegression
REMoxTB	2EMRZ/2MR	Week_13__Mgit	Mgit	Month 3	23	-0.624131	0.0270759	0.269847	63	all variables - all visits in period	LogisticRegression
REMoxTB	2MHRZ/2MHR	Week_13__Mgit	Mgit	Month 3	23	-0.578771	0.0263772	0.237971	62	all variables - all visits in period	LogisticRegression
OFLOTUB	Control	Week_5__ce_Cough	ce_Cough	Month 3	23	0.621916	0.0225712	0.121301	103	all variables - all visits in period	LogisticRegression
OFLOTUB	Gatifloxacin	Week_9__ce_Fever	ce_Fever	Month 3	23	0.574188	0.0225632	0.185643	101	all variables - all visits in period	LogisticRegression
OFLOTUB	Gatifloxacin	Week_5__ce_Sweat	ce_Sweat	Month 3	23	0.617457	0.0141274	0.226699	112	all variables - all visits in period	LogisticRegression
OFLOTUB	Control	Week_1__ce_Chest pain	ce_Chest pain	Month 3	23	0.516464	0.0128833	0.176492	116	all variables - all visits in period	LogisticRegression
REMoxTB	2EHRZ/4HR	Week_2__LJ-culture	LJ-culture	Month 3	23	0.53439	0.0120653	1.27275	75	all variables - all visits in period	LogisticRegression
OFLOTUB	Control	Week_9__ce_Sweat	ce_Sweat	Month 3	23	0.649026	0.0120242	0.153701	95	all variables - all visits in period	LogisticRegression
REMoxTB	2MHRZ/2MHR	Week_2__LJ-culture	LJ-culture	Month 3	23	0.544359	0.0105524	0.876812	80	all variables - all visits in period	LogisticRegression
REMoxTB	2MHRZ/2MHR	Week_1__Cavitation	Cavitation	Month 3	23	0.723966	0.00847795	0.710195	78	all variables - all visits in period	LogisticRegression
OFLOTUB	Control	Week_9__ce_Fever	ce_Fever	Month 3	23	0.607853	0.00836068	0.181237	95	all variables - all visits in period	LogisticRegression
REMoxTB	2MHRZ/2MHR	Week_8__Zn-smear	Zn-smear	Month 3	22	0.50254	0.0683621	0.231206	76	all variables - all visits in period	LogisticRegression
OFLOTUB	Gatifloxacin	Week_1__ce_Fever	ce_Fever	Month 3	22	0.393099	0.0580307	0.207557	124	all variables - all visits in period	LogisticRegression
REMoxTB	2EHRZ/4HR	Week_9__Zn-smear	Zn-smear	Month 3	22	0.532053	0.0483629	0.237211	66	all variables - all visits in period	LogisticRegression
OFLOTUB	Gatifloxacin	Week_1__ce_Sweat	ce_Sweat	Month 3	22	0.500191	0.0376305	0.219902	124	all variables - all visits in period	LogisticRegression
OFLOTUB	Gatifloxacin	Week_5__ce_Fever	ce_Fever	Month 3	22	0.469323	0.0319656	0.212355	112	all variables - all visits in period	LogisticRegression
OFLOTUB	Gatifloxacin	Week_1__ce_Chest pain	ce_Chest pain	Month 3	22	0.47052	0.0302379	0.158313	124	all variables - all visits in period	LogisticRegression
OFLOTUB	Control	Week_1__ce_Fever	ce_Fever	Month 3	21	0.398773	0.0718055	0.209	116	all variables - all visits in period	LogisticRegression
REMoxTB	2MHRZ/2MHR	Week_9__Zn-smear	Zn-smear	Month 3	21	0.52472	0.0602911	0.240988	69	all variables - all visits in period	LogisticRegression
OFLOTUB	Gatifloxacin	Week_9__ce_Chest pain	ce_Chest pain	Month 3	21	0.368494	0.0571697	0.161811	101	all variables - all visits in period	LogisticRegression
REMoxTB	2EMRZ/2MR	Week_9__Zn-smear	Zn-smear	Month 3	21	0.44607	0.0553804	0.255435	69	all variables - all visits in period	LogisticRegression
OFLOTUB	Gatifloxacin	Week_1__Extent of lung disease	Extent of lung disease	Month 3	20	0.23123	0.0868858	1.2227	123	all variables - all visits in period	LogisticRegression
OFLOTUB	Control	Week_1__Extent of lung disease	Extent of lung disease	Month 3	20	0.276852	0.0791858	1.21659	114	all variables - all visits in period	LogisticRegression
REMoxTB	2EMRZ/2MR	Week_6__LJ-culture status	LJ-culture status	Month 3	20	-0.412736	0.0752171	0.173718	76	all variables - all visits in period	LogisticRegression
REMoxTB	2EHRZ/4HR	Week_13__LJ-culture	LJ-culture	Month 3	19	0.481745	0.12832	0.949896	64	all variables - all visits in period	LogisticRegression
OFLOTUB	Control	Week_8__ce_Fever	ce_Fever	Month 3	19	0.683213	0.101586	0.191653	16	all variables - all visits in period	LogisticRegression
REMoxTB	2MHRZ/2MHR	Week_7__Zn-smear	Zn-smear	Month 3	19	0.449168	0.0993897	0.261758	77	all variables - all visits in period	LogisticRegression
OFLOTUB	Gatifloxacin	Week_1__ms_Streptomycin	ms_Streptomycin	Month 3	19	0.124723	0.0953855	0.238549	91	all variables - all visits in period	LogisticRegression
OFLOTUB	Control	Week_9__ce_Chest pain	ce_Chest pain	Month 3	19	0.367609	0.0876844	0.160308	95	all variables - all visits in period	LogisticRegression
REMoxTB	2MHRZ/2MHR	Week_5__Activated partial thromboplastin time	Activated partial thromboplastin time	Month 3	19	0.351437	0.0755897	0.137391	71	all variables - all visits in period	LogisticRegression
REMoxTB	2EMRZ/2MR	Week_8__Zn-smear	Zn-smear	Month 3	19	0.452882	0.069445	0.248464	76	all variables - all visits in period	LogisticRegression
REMoxTB	2MHRZ/2MHR	Week_9__Mgit	Mgit	Month 3	18	-0.406936	0.0922612	0.290422	64	all variables - all visits in period	LogisticRegression
REMoxTB	2MHRZ/2MHR	Week_6__Zn-smear	Zn-smear	Month 3	18	0.369196	0.090461	0.262161	77	all variables - all visits in period	LogisticRegression
OFLOTUB	Gatifloxacin	Week_8__ce_Sweat	ce_Sweat	Month 3	18	0.639282	0.0835506	0.165887	19	all variables - all visits in period	LogisticRegression
OFLOTUB	Gatifloxacin	Week_8__ce_Fever	ce_Fever	Month 3	18	0.666489	0.0771895	0.195309	19	all variables - all visits in period	LogisticRegression
OFLOTUB	Control	Week_5__Hemoglobin	Hemoglobin	Month 3	18	-0.316536	0.0451269	0.347007	97	all variables - all visits in period	LogisticRegression
REMoxTB	2EMRZ/2MR	Week_7__Zn-smear	Zn-smear	Month 3	17	0.360898	0.118689	0.243974	78	all variables - all visits in period	LogisticRegression
OFLOTUB	Gatifloxacin	Week_1__Hemoglobin	Hemoglobin	Month 3	17	-0.250972	0.113011	0.804852	124	all variables - all visits in period	LogisticRegression
REMoxTB	2EHRZ/4HR	Week_7__Zn-smear	Zn-smear	Month 3	17	0.435499	0.0882777	0.24761	75	all variables - all visits in period	LogisticRegression
REMoxTB	2EMRZ/2MR	Week_5__ce_Weight loss	ce_Weight loss	Month 3	16	-0.262822	0.2481	0.122753	83	all variables - all visits in period	LogisticRegression
REMoxTB	2EHRZ/4HR	Week_13__Zn-smear	Zn-smear	Month 3	16	0.299488	0.188346	0.392088	64	all variables - all visits in period	LogisticRegression
REMoxTB	2MHRZ/2MHR	Week_8__LJ-culture status	LJ-culture status	Month 3	16	-0.324749	0.168322	0.131257	76	all variables - all visits in period	LogisticRegression
OFLOTUB	Control	Week_1__ms_Streptomycin	ms_Streptomycin	Month 3	16	0.216725	0.161718	0.23488	88	all variables - all visits in period	LogisticRegression
REMoxTB	2EHRZ/4HR	Week_13__Sodium	Sodium	Month 3	16	0.339355	0.156869	0.0826614	66	all variables - all visits in period	LogisticRegression
REMoxTB	2EMRZ/2MR	Week_9__Mgit	Mgit	Month 3	16	-0.351837	0.153083	0.282227	64	all variables - all visits in period	LogisticRegression
REMoxTB	2MHRZ/2MHR	Week_13__Sodium	Sodium	Month 3	16	0.350758	0.137543	0.0881503	68	all variables - all visits in period	LogisticRegression
REMoxTB	2MHRZ/2MHR	Week_7__LJ-culture status	LJ-culture status	Month 3	16	-0.360784	0.134363	0.14741	77	all variables - all visits in period	LogisticRegression
REMoxTB	2EHRZ/4HR	Week_1__ms_Streptomycin	ms_Streptomycin	Month 3	15	0.235916	0.235495	0.0806302	80	all variables - all visits in period	LogisticRegression
REMoxTB	2MHRZ/2MHR	Week_13__ce_Cough	ce_Cough	Month 3	15	-0.319769	0.220014	0.101573	70	all variables - all visits in period	LogisticRegression
REMoxTB	2EHRZ/4HR	Week_9__Mgit	Mgit	Month 3	15	-0.376122	0.216143	0.303941	60	all variables - all visits in period	LogisticRegression
REMoxTB	2EHRZ/4HR	Week_9__LJ-culture	LJ-culture	Month 3	15	0.372819	0.214223	0.783948	66	all variables - all visits in period	LogisticRegression
REMoxTB	2EMRZ/2MR	Week_13__LJ-culture	LJ-culture	Month 3	15	0.366113	0.206796	1.00427	70	all variables - all visits in period	LogisticRegression
OFLOTUB	Gatifloxacin	Week_8__ce_Cough	ce_Cough	Month 3	15	0.568258	0.192291	0.134667	19	all variables - all visits in period	LogisticRegression
REMoxTB	2MHRZ/2MHR	Week_13__LJ-culture	LJ-culture	Month 3	15	0.353647	0.180169	1.02152	67	all variables - all visits in period	LogisticRegression
OFLOTUB	Control	Week_9__Hemoglobin	Hemoglobin	Month 3	15	-0.260324	0.178289	0.168772	91	all variables - all visits in period	LogisticRegression
REMoxTB	2EMRZ/2MR	Week_13__Zn-smear	Zn-smear	Month 3	15	0.301567	0.176733	0.415786	70	all variables - all visits in period	LogisticRegression
REMoxTB	2MHRZ/2MHR	Week_9__LJ-culture status	LJ-culture status	Month 3	15	-0.358091	0.16948	0.113895	69	all variables - all visits in period	LogisticRegression
REMoxTB	2EMRZ/2MR	Week_1__ms_Isoniazid	ms_Isoniazid	Month 3	15	-0.360449	0.1519	0.154562	84	all variables - all visits in period	LogisticRegression
REMoxTB	2EHRZ/4HR	Week_8__ce_Haemoptysis	ce_Haemoptysis	Month 3	15	0.288679	0.149521	0.115027	79	all variables - all visits in period	LogisticRegression
OFLOTUB	Control	Week_1__Heart rate	Heart rate	Month 3	15	-0.257656	0.140753	0.985563	116	all variables - all visits in period	LogisticRegression
OFLOTUB	Gatifloxacin	Week_13__Heart rate	Heart rate	Month 3	15	-0.298697	0.102931	0.461908	92	all variables - all visits in period	LogisticRegression
OFLOTUB	Gatifloxacin	Week_9__Hemoglobin	Hemoglobin	Month 3	15	-0.31653	0.0750252	0.174537	94	all variables - all visits in period	LogisticRegression
OFLOTUB	Control	Week_12__ce_Sweat	ce_Sweat	Month 3	15	0.578679	0.0514548	0.177636	27	all variables - all visits in period	LogisticRegression
REMoxTB	2EHRZ/4HR	Week_8__LJ-culture status	LJ-culture status	Month 3	14	-0.268713	0.250181	0.139625	75	all variables - all visits in period	LogisticRegression
REMoxTB	2MHRZ/2MHR	Week_1__ce_Fever	ce_Fever	Month 3	14	-0.27873	0.239596	0.44046	76	all variables - all visits in period	LogisticRegression
REMoxTB	2MHRZ/2MHR	Week_5__ce_Haemoptysis	ce_Haemoptysis	Month 3	14	0.277487	0.238977	0.124236	82	all variables - all visits in period	LogisticRegression
REMoxTB	2EMRZ/2MR	Week_1__ms_Streptomycin	ms_Streptomycin	Month 3	14	0.240536	0.213227	0.080152	84	all variables - all visits in period	LogisticRegression
REMoxTB	2EHRZ/4HR	Week_9__LJ-culture status	LJ-culture status	Month 3	14	-0.314737	0.181163	0.113815	66	all variables - all visits in period	LogisticRegression
REMoxTB	2MHRZ/2MHR	Week_13__Zn-smear	Zn-smear	Month 3	14	0.302676	0.173764	0.36241	67	all variables - all visits in period	LogisticRegression
OFLOTUB	Control	Week_9__Heart rate	Heart rate	Month 3	14	-0.247433	0.173229	0.512302	95	all variables - all visits in period	LogisticRegression
REMoxTB	2EMRZ/2MR	Week_3__Prothrombin time	Prothrombin time	Month 3	14	0.307731	0.161181	0.167231	76	all variables - all visits in period	LogisticRegression
OFLOTUB	Gatifloxacin	Week_5__Heart rate	Heart rate	Month 3	14	-0.245347	0.161106	0.594157	112	all variables - all visits in period	LogisticRegression
REMoxTB	2EMRZ/2MR	Week_12__Mgit	Mgit	Month 3	14	-0.696372	0.146946	0.272055	13	all variables - all visits in period	LogisticRegression
REMoxTB	2MHRZ/2MHR	Week_9__Prothrombin time	Prothrombin time	Month 3	14	0.325064	0.121025	0.0824554	71	all variables - all visits in period	LogisticRegression
REMoxTB	2EMRZ/2MR	Week_2__ce_Sweat	ce_Sweat	Month 3	14	0.313906	0.111373	0.232087	84	all variables - all visits in period	LogisticRegression
REMoxTB	2MHRZ/2MHR	su_Smoking ever	su_Smoking ever	Month 3	13	0.232968	0.323726	0.0558488	87	all variables - all visits in period	LogisticRegression
REMoxTB	2EHRZ/4HR	Week_13__ce_Haemoptysis	ce_Haemoptysis	Month 3	13	0.0989998	0.304358	0.0890283	68	all variables - all visits in period	LogisticRegression
REMoxTB	2EHRZ/4HR	Week_6__ce_Haemoptysis	ce_Haemoptysis	Month 3	13	0.166846	0.294334	0.125598	79	all variables - all visits in period	LogisticRegression
REMoxTB	2MHRZ/2MHR	Week_6__ce_Fever	ce_Fever	Month 3	13	0.162449	0.28809	0.111516	82	all variables - all visits in period	LogisticRegression
REMoxTB	2EHRZ/4HR	Week_1__ce_Fever	ce_Fever	Month 3	13	-0.270369	0.2794	0.41707	71	all variables - all visits in period	LogisticRegression
REMoxTB	2EHRZ/4HR	Week_1__ce_Haemoptysis	ce_Haemoptysis	Month 3	13	0.192553	0.265993	0.473585	72	all variables - all visits in period	LogisticRegression
REMoxTB	2MHRZ/2MHR	Week_6__LJ-culture status	LJ-culture status	Month 3	13	-0.223386	0.260951	0.161888	77	all variables - all visits in period	LogisticRegression
OFLOTUB	Control	Week_1__ce_Haemoptysis	ce_Haemoptysis	Month 3	13	0.140208	0.225732	0.411075	116	all variables - all visits in period	LogisticRegression
REMoxTB	2EMRZ/2MR	Week_7__ce_Fever	ce_Fever	Month 3	13	0.270791	0.221292	0.104023	83	all variables - all visits in period	LogisticRegression
REMoxTB	2MHRZ/2MHR	Week_8__Mgit	Mgit	Month 3	13	-0.236368	0.216668	0.375581	71	all variables - all visits in period	LogisticRegression
REMoxTB	2MHRZ/2MHR	Week_2__ce_Haemoptysis	ce_Haemoptysis	Month 3	13	0.242829	0.198192	0.280967	83	all variables - all visits in period	LogisticRegression
REMoxTB	2EHRZ/4HR	su_Smoking ever	su_Smoking ever	Month 3	13	0.222806	0.197067	0.0567598	84	all variables - all visits in period	LogisticRegression
OFLOTUB	Control	Week_5__Leukocytes	Leukocytes	Month 3	13	-0.245174	0.194083	0.313378	97	all variables - all visits in period	LogisticRegression
REMoxTB	2EMRZ/2MR	Week_7__LJ-culture status	LJ-culture status	Month 3	13	-0.298754	0.190198	0.147459	78	all variables - all visits in period	LogisticRegression
REMoxTB	2EMRZ/2MR	Week_13__Sodium	Sodium	Month 3	13	0.307134	0.172271	0.0873372	70	all variables - all visits in period	LogisticRegression
REMoxTB	2MHRZ/2MHR	Week_9__ce_Fever	ce_Fever	Month 3	13	-0.200034	0.165448	0.0867525	72	all variables - all visits in period	LogisticRegression
REMoxTB	2EMRZ/2MR	Week_5__Activated partial thromboplastin time	Activated partial thromboplastin time	Month 3	13	0.304396	0.151382	0.140124	74	all variables - all visits in period	LogisticRegression
REMoxTB	2MHRZ/2MHR	Week_13__ce_Fever	ce_Fever	Month 3	13	-0.200587	0.14245	0.0726662	69	all variables - all visits in period	LogisticRegression
OFLOTUB	Gatifloxacin	Week_1__Heart rate	Heart rate	Month 3	13	-0.24045	0.140233	1.00077	124	all variables - all visits in period	LogisticRegression
OFLOTUB	Control	Week_13__Heart rate	Heart rate	Month 3	13	-0.302549	0.0834751	0.499258	81	all variables - all visits in period	LogisticRegression
REMoxTB	2MHRZ/2MHR	Week_8__ce_Fever	ce_Fever	Month 3	12	-0.104916	0.290289	0.0980549	80	all variables - all visits in period	LogisticRegression
REMoxTB	2EHRZ/4HR	Week_6__ce_Sweat	ce_Sweat	Month 3	12	0.290014	0.280212	0.104699	79	all variables - all visits in period	LogisticRegression
REMoxTB	2MHRZ/2MHR	Week_2__ce_Sweat	ce_Sweat	Month 3	12	0.264709	0.269267	0.214472	83	all variables - all visits in period	LogisticRegression
REMoxTB	2EHRZ/4HR	Week_13__ce_Sweat	ce_Sweat	Month 3	12	0.168942	0.266313	0.0775546	68	all variables - all visits in period	LogisticRegression
OFLOTUB	Control	Week_1__ms_Isoniazid	ms_Isoniazid	Month 3	12	-0.229725	0.263804	0.500658	88	all variables - all visits in period	LogisticRegression
REMoxTB	2EMRZ/2MR	Week_5__ce_Fever	ce_Fever	Month 3	12	0.137864	0.2539	0.110744	83	all variables - all visits in period	LogisticRegression
REMoxTB	2MHRZ/2MHR	Week_3__ce_Fever	ce_Fever	Month 3	12	0.19542	0.246069	0.15017	83	all variables - all visits in period	LogisticRegression
REMoxTB	2EMRZ/2MR	Week_13__ce_Fever	ce_Fever	Month 3	12	-0.216186	0.237638	0.0721976	71	all variables - all visits in period	LogisticRegression
REMoxTB	2EHRZ/4HR	Week_1__Total bilirubin	Total bilirubin	Month 3	12	-0.254303	0.235526	0.283139	84	all variables - all visits in period	LogisticRegression
REMoxTB	2EMRZ/2MR	Week_5__Zn-smear	Zn-smear	Month 3	12	0.221601	0.232356	0.306889	77	all variables - all visits in period	LogisticRegression
REMoxTB	2EHRZ/4HR	Week_1__Weight	Weight	Month 3	12	-0.174344	0.224987	0.669659	84	all variables - all visits in period	LogisticRegression
REMoxTB	2EMRZ/2MR	Week_13__ce_Dyspnea	ce_Dyspnea	Month 3	12	-0.247923	0.216833	0.0789023	71	all variables - all visits in period	LogisticRegression
REMoxTB	2EHRZ/4HR	Week_13__ce_Cough	ce_Cough	Month 3	12	-0.286973	0.216669	0.106431	68	all variables - all visits in period	LogisticRegression
REMoxTB	2EMRZ/2MR	Week_4__ce_Haemoptysis	ce_Haemoptysis	Month 3	12	0.0717735	0.202557	0.129933	84	all variables - all visits in period	LogisticRegression
REMoxTB	2EHRZ/4HR	Week_6__LJ-culture status	LJ-culture status	Month 3	12	-0.310845	0.19648	0.176289	76	all variables - all visits in period	LogisticRegression
REMoxTB	2MHRZ/2MHR	Week_1__ce_Sweat	ce_Sweat	Month 3	12	0.242193	0.189346	0.345374	76	all variables - all visits in period	LogisticRegression
REMoxTB	2EHRZ/4HR	Week_1__ms_Isoniazid	ms_Isoniazid	Month 3	12	-0.322534	0.186964	0.147296	80	all variables - all visits in period	LogisticRegression
OFLOTUB	Gatifloxacin	Week_1__ms_Isoniazid	ms_Isoniazid	Month 3	12	-0.253373	0.181028	0.487037	91	all variables - all visits in period	LogisticRegression
OFLOTUB	Gatifloxacin	Week_5__Leukocytes	Leukocytes	Month 3	12	-0.258075	0.162929	0.308765	104	all variables - all visits in period	LogisticRegression
REMoxTB	2MHRZ/2MHR	Week_3__ce_Haemoptysis	ce_Haemoptysis	Month 3	12	0.167087	0.160681	0.135206	82	all variables - all visits in period	LogisticRegression
REMoxTB	2MHRZ/2MHR	Week_9__Sodium	Sodium	Month 3	12	0.292742	0.14417	0.122298	71	all variables - all visits in period	LogisticRegression
REMoxTB	2EMRZ/2MR	Week_9__Sodium	Sodium	Month 3	12	0.306156	0.116677	0.121742	72	all variables - all visits in period	LogisticRegression
REMoxTB	2EHRZ/4HR	Week_7__LJ-culture status	LJ-culture status	Month 3	11	-0.212129	0.398106	0.163152	75	all variables - all visits in period	LogisticRegression
REMoxTB	2EMRZ/2MR	Week_8__LJ-culture status	LJ-culture status	Month 3	11	-0.211567	0.390849	0.135078	76	all variables - all visits in period	LogisticRegression
REMoxTB	2EMRZ/2MR	Week_8__Mgit	Mgit	Month 3	11	-0.180498	0.358925	0.356982	70	all variables - all visits in period	LogisticRegression
REMoxTB	2MHRZ/2MHR	Sex	Sex	Month 3	11	-0.166834	0.343797	0.57722	87	all variables - all visits in period	LogisticRegression
REMoxTB	2EHRZ/4HR	Week_7__ce_Sweat	ce_Sweat	Month 3	11	0.234037	0.339672	0.0982044	78	all variables - all visits in period	LogisticRegression
REMoxTB	2EMRZ/2MR	Week_6__Mgit	Mgit	Month 3	11	-0.176566	0.324021	0.507086	69	all variables - all visits in period	LogisticRegression
REMoxTB	2EHRZ/4HR	Week_13__LJ-culture status	LJ-culture status	Month 3	11	-0.264153	0.323724	0.0994584	64	all variables - all visits in period	LogisticRegression
REMoxTB	2MHRZ/2MHR	Week_9__ce_Sweat	ce_Sweat	Month 3	11	0.249426	0.323703	0.084841	72	all variables - all visits in period	LogisticRegression
REMoxTB	2EMRZ/2MR	Week_8__ce_Sweat	ce_Sweat	Month 3	11	0.255262	0.319953	0.0941787	82	all variables - all visits in period	LogisticRegression
OFLOTUB	Control	Week_13__ce_Cough	ce_Cough	Month 3	11	0.248211	0.319897	0.125564	81	all variables - all visits in period	LogisticRegression
REMoxTB	2EMRZ/2MR	Week_6__ce_Sweat	ce_Sweat	Month 3	11	0.221189	0.311801	0.103928	83	all variables - all visits in period	LogisticRegression
REMoxTB	2EMRZ/2MR	Week_7__Mgit	Mgit	Month 3	11	-0.247265	0.302565	0.422248	72	all variables - all visits in period	LogisticRegression
OFLOTUB	Control	Week_12__ce_Cough	ce_Cough	Month 3	11	0.34003	0.295972	0.130314	27	all variables - all visits in period	LogisticRegression
OFLOTUB	Gatifloxacin	Week_9__Heart rate	Heart rate	Month 3	11	-0.200203	0.293469	0.454944	101	all variables - all visits in period	LogisticRegression
REMoxTB	2MHRZ/2MHR	Week_1__ms_Isoniazid	ms_Isoniazid	Month 3	11	-0.262847	0.285539	0.154174	83	all variables - all visits in period	LogisticRegression
REMoxTB	2EHRZ/4HR	Sex	Sex	Month 3	11	-0.174746	0.281973	0.582905	84	all variables - all visits in period	LogisticRegression
REMoxTB	2EMRZ/2MR	Week_9__ce_Fever	ce_Fever	Month 3	11	-0.150963	0.27212	0.0877252	72	all variables - all visits in period	LogisticRegression
REMoxTB	2EMRZ/2MR	Week_1__ce_Haemoptysis	ce_Haemoptysis	Month 3	11	0.115241	0.26951	0.471372	73	all variables - all visits in period	LogisticRegression
REMoxTB	2EMRZ/2MR	Week_7__ce_Haemoptysis	ce_Haemoptysis	Month 3	11	-0.0799573	0.262045	0.127432	83	all variables - all visits in period	LogisticRegression
REMoxTB	2MHRZ/2MHR	Week_1__ms_Streptomycin	ms_Streptomycin	Month 3	11	0.239483	0.256917	0.0821849	83	all variables - all visits in period	LogisticRegression
OFLOTUB	Gatifloxacin	Week_12__ce_Cough	ce_Cough	Month 3	11	0.445141	0.24715	0.126369	24	all variables - all visits in period	LogisticRegression
REMoxTB	2EHRZ/4HR	Week_2__ce_Weight loss	ce_Weight loss	Month 3	11	0.202343	0.241697	0.188189	78	all variables - all visits in period	LogisticRegression
REMoxTB	2EMRZ/2MR	Week_1__LJ-culture	LJ-culture	Month 3	11	-0.157735	0.240442	2.26663	88	all variables - all visits in period	LogisticRegression
OFLOTUB	Gatifloxacin	Week_1__BMI	BMI	Month 3	11	-0.164693	0.238727	1.20107	124	all variables - all visits in period	LogisticRegression
REMoxTB	2EHRZ/4HR	Week_8__ce_Sweat	ce_Sweat	Month 3	11	0.181726	0.232789	0.0966775	79	all variables - all visits in period	LogisticRegression
REMoxTB	2MHRZ/2MHR	Week_2__ce_Weight loss	ce_Weight loss	Month 3	11	0.206568	0.231037	0.195926	82	all variables - all visits in period	LogisticRegression
REMoxTB	2EMRZ/2MR	Week_9__ce_Weight loss	ce_Weight loss	Month 3	11	-0.289258	0.225206	0.089056	72	all variables - all visits in period	LogisticRegression
REMoxTB	2MHRZ/2MHR	Week_4__ce_Haemoptysis	ce_Haemoptysis	Month 3	11	-0.138724	0.225038	0.127942	83	all variables - all visits in period	LogisticRegression
REMoxTB	2EHRZ/4HR	Week_4__ce_Haemoptysis	ce_Haemoptysis	Month 3	11	-0.0708739	0.219875	0.128734	80	all variables - all visits in period	LogisticRegression
REMoxTB	2EMRZ/2MR	Week_6__Zn-smear	Zn-smear	Month 3	11	0.293533	0.212694	0.282242	76	all variables - all visits in period	LogisticRegression
REMoxTB	2EMRZ/2MR	Week_8__ce_Fever	ce_Fever	Month 3	11	-0.24576	0.195978	0.100817	82	all variables - all visits in period	LogisticRegression
REMoxTB	2EMRZ/2MR	Week_9__LJ-culture status	LJ-culture status	Month 3	11	-0.269502	0.193778	0.109172	69	all variables - all visits in period	LogisticRegression
REMoxTB	2EMRZ/2MR	Week_9__Prothrombin time	Prothrombin time	Month 3	11	0.273559	0.191778	0.0827708	71	all variables - all visits in period	LogisticRegression
OFLOTUB	Gatifloxacin	Week_5__Hemoglobin	Hemoglobin	Month 3	11	-0.240052	0.185324	0.397041	104	all variables - all visits in period	LogisticRegression
REMoxTB	2MHRZ/2MHR	Week_12__Mgit	Mgit	Month 3	11	-0.572864	0.121284	0.291691	13	all variables - all visits in period	LogisticRegression
OFLOTUB	Control	Week_4__ce_Sweat	ce_Sweat	Month 3	11	0.833934	0.082449	0.242285	8	all variables - all visits in period	LogisticRegression
OFLOTUB	Control	Week_8__ce_Sweat	ce_Sweat	Month 3	11	0.72835	0.0723644	0.174665	16	all variables - all visits in period	LogisticRegression
REMoxTB	2MHRZ/2MHR	Week_5__ce_Loss of appetite	ce_Loss of appetite	Month 3	10	0.089769	0.358043	0.0974844	17	all variables - all visits in period	LogisticRegression
REMoxTB	2EHRZ/4HR	Week_9__ce_Haemoptysis	ce_Haemoptysis	Month 3	10	0.25023	0.352974	0.103423	68	all variables - all visits in period	LogisticRegression
REMoxTB	2MHRZ/2MHR	Week_4__ce_Weight loss	ce_Weight loss	Month 3	10	-0.139701	0.343293	0.128274	83	all variables - all visits in period	LogisticRegression
REMoxTB	2EHRZ/4HR	Week_8__Mgit	Mgit	Month 3	10	-0.185519	0.332694	0.373195	70	all variables - all visits in period	LogisticRegression
REMoxTB	2EHRZ/4HR	Week_7__ce_Haemoptysis	ce_Haemoptysis	Month 3	10	0.116	0.323212	0.125996	78	all variables - all visits in period	LogisticRegression
OFLOTUB	Control	Week_9__Glucose	Glucose	Month 3	10	0.123837	0.322319	0.136477	91	all variables - all visits in period	LogisticRegression
REMoxTB	2EHRZ/4HR	Week_1__ms_Pyrazinamide	ms_Pyrazinamide	Month 3	10	0.0367206	0.320062	0.0587375	79	all variables - all visits in period	LogisticRegression
REMoxTB	2EHRZ/4HR	Week_5__ce_Weight loss	ce_Weight loss	Month 3	10	-0.0521526	0.314014	0.122431	80	all variables - all visits in period	LogisticRegression
REMoxTB	2EHRZ/4HR	Week_5__ce_Haemoptysis	ce_Haemoptysis	Month 3	10	0.142058	0.313461	0.128364	80	all variables - all visits in period	LogisticRegression
REMoxTB	2MHRZ/2MHR	Week_5__ce_Fever	ce_Fever	Month 3	10	0.126639	0.309264	0.116119	82	all variables - all visits in period	LogisticRegression
REMoxTB	2EHRZ/4HR	Week_3__ce_Haemoptysis	ce_Haemoptysis	Month 3	10	0.157381	0.306642	0.133988	79	all variables - all visits in period	LogisticRegression
REMoxTB	2MHRZ/2MHR	Week_9__ce_Haemoptysis	ce_Haemoptysis	Month 3	10	0.0649356	0.296725	0.104509	72	all variables - all visits in period	LogisticRegression
REMoxTB	2EMRZ/2MR	Week_1__ms_Pyrazinamide	ms_Pyrazinamide	Month 3	10	-0.249553	0.288442	0.0588699	85	all variables - all visits in period	LogisticRegression
OFLOTUB	Gatifloxacin	Age	Age	Month 3	10	0.18287	0.284582	1.93124	124	all variables - all visits in period	LogisticRegression
REMoxTB	2EHRZ/4HR	Week_4__ce_Fever	ce_Fever	Month 3	10	0.243616	0.28175	0.128171	80	all variables - all visits in period	LogisticRegression
REMoxTB	2MHRZ/2MHR	Week_13__ce_Chest pain	ce_Chest pain	Month 3	10	-0.226893	0.275228	0.0823811	70	all variables - all visits in period	LogisticRegression
REMoxTB	2EMRZ/2MR	Week_3__ce_Weight loss	ce_Weight loss	Month 3	10	-0.149589	0.273266	0.133075	84	all variables - all visits in period	LogisticRegression
REMoxTB	2MHRZ/2MHR	Week_13__LJ-culture status	LJ-culture status	Month 3	10	-0.282535	0.271634	0.111094	67	all variables - all visits in period	LogisticRegression
REMoxTB	2EMRZ/2MR	Sex	Sex	Month 3	10	-0.140688	0.271134	0.635154	88	all variables - all visits in period	LogisticRegression
REMoxTB	2EHRZ/4HR	Week_9__ce_Sweat	ce_Sweat	Month 3	10	0.18203	0.268947	0.0869021	69	all variables - all visits in period	LogisticRegression
REMoxTB	2MHRZ/2MHR	Week_7__ce_Sweat	ce_Sweat	Month 3	10	0.178423	0.266629	0.0990031	81	all variables - all visits in period	LogisticRegression
OFLOTUB	Gatifloxacin	Week_1__ce_Haemoptysis	ce_Haemoptysis	Month 3	10	0.227568	0.259439	0.406296	124	all variables - all visits in period	LogisticRegression
REMoxTB	2EHRZ/4HR	Week_6__Zn-smear	Zn-smear	Month 3	10	0.252043	0.257622	0.285781	76	all variables - all visits in period	LogisticRegression
REMoxTB	2EMRZ/2MR	Week_5__ce_Respiratory abnormality	ce_Respiratory abnormality	Month 3	10	0.475133	0.256454	0.100147	19	all variables - all visits in period	LogisticRegression
REMoxTB	2EMRZ/2MR	Week_8__ce_Respiratory abnormality	ce_Respiratory abnormality	Month 3	10	0.456621	0.254489	0.086042	19	all variables - all visits in period	LogisticRegression
REMoxTB	2EHRZ/4HR	Week_9__Prothrombin time	Prothrombin time	Month 3	10	0.253849	0.252101	0.0810781	68	all variables - all visits in period	LogisticRegression
REMoxTB	2MHRZ/2MHR	Week_8__ce_Sweat	ce_Sweat	Month 3	10	0.170575	0.240521	0.0932188	80	all variables - all visits in period	LogisticRegression
REMoxTB	2EMRZ/2MR	su_Smoking ever	su_Smoking ever	Month 3	10	0.211154	0.237677	0.0571835	88	all variables - all visits in period	LogisticRegression
REMoxTB	2EMRZ/2MR	Week_5__Prothrombin time	Prothrombin time	Month 3	10	0.253729	0.234047	0.0949084	74	all variables - all visits in period	LogisticRegression
REMoxTB	2MHRZ/2MHR	Week_7__Mgit	Mgit	Month 3	10	-0.271564	0.225361	0.407505	73	all variables - all visits in period	LogisticRegression
OFLOTUB	Gatifloxacin	Week_8__ce_Chest pain	ce_Chest pain	Month 3	10	0.462749	0.224931	0.168758	19	all variables - all visits in period	LogisticRegression
REMoxTB	2EHRZ/4HR	Week_3__Prothrombin time	Prothrombin time	Month 3	10	0.291097	0.19381	0.169202	69	all variables - all visits in period	LogisticRegression
REMoxTB	2EHRZ/4HR	Week_3__LJ-culture	LJ-culture	Month 3	10	0.279701	0.186647	1.13167	75	all variables - all visits in period	LogisticRegression
OFLOTUB	Control	Week_1__Hemoglobin	Hemoglobin	Month 3	10	-0.232377	0.170123	0.83821	115	all variables - all visits in period	LogisticRegression
REMoxTB	2EHRZ/4HR	Week_4__ce_Weight loss	ce_Weight loss	Month 3	9	-0.163067	0.394969	0.128463	80	all variables - all visits in period	LogisticRegression
REMoxTB	2EHRZ/4HR	Week_13__ce_Dyspnea	ce_Dyspnea	Month 3	9	-0.14443	0.375339	0.0777847	68	all variables - all visits in period	LogisticRegression
REMoxTB	2EHRZ/4HR	Week_6__Mgit	Mgit	Month 3	9	-0.160896	0.363508	0.497887	71	all variables - all visits in period	LogisticRegression
REMoxTB	2EMRZ/2MR	Week_4__ce_Weight loss	ce_Weight loss	Month 3	9	-0.0237258	0.360641	0.118502	84	all variables - all visits in period	LogisticRegression
REMoxTB	2EHRZ/4HR	Week_5__Prothrombin intl. normalized ratio	Prothrombin intl. normalized ratio	Month 3	9	-0.254083	0.351024	0.120665	50	all variables - all visits in period	LogisticRegression
REMoxTB	2MHRZ/2MHR	Week_5__Mgit	Mgit	Month 3	9	-0.114171	0.346673	0.609504	74	all variables - all visits in period	LogisticRegression
REMoxTB	2EHRZ/4HR	Week_2__ce_Sweat	ce_Sweat	Month 3	9	0.227544	0.336049	0.222362	78	all variables - all visits in period	LogisticRegression
OFLOTUB	Gatifloxacin	Week_5__Alanine aminotransferase	Alanine aminotransferase	Month 3	9	0.184903	0.330693	0.216646	103	all variables - all visits in period	LogisticRegression
REMoxTB	2EMRZ/2MR	Week_13__ce_Respiratory abnormality	ce_Respiratory abnormality	Month 3	9	0.141797	0.328807	0.0633683	17	all variables - all visits in period	LogisticRegression
REMoxTB	2MHRZ/2MHR	Week_4__ce_Loss of appetite	ce_Loss of appetite	Month 3	9	-0.369063	0.328335	0.130087	17	all variables - all visits in period	LogisticRegression
REMoxTB	2MHRZ/2MHR	Week_8__ce_Haemoptysis	ce_Haemoptysis	Month 3	9	0.057506	0.326964	0.114529	80	all variables - all visits in period	LogisticRegression
REMoxTB	2MHRZ/2MHR	Week_6__ce_Haemoptysis	ce_Haemoptysis	Month 3	9	0.2069	0.323783	0.127183	82	all variables - all visits in period	LogisticRegression
REMoxTB	2MHRZ/2MHR	Week_8__ce_Weight loss	ce_Weight loss	Month 3	9	-0.130354	0.313311	0.0957547	80	all variables - all visits in period	LogisticRegression
REMoxTB	2EMRZ/2MR	Week_2__ce_Weight loss	ce_Weight loss	Month 3	9	0.00829796	0.296697	0.197226	84	all variables - all visits in period	LogisticRegression
REMoxTB	2EMRZ/2MR	Week_9__LJ-culture	LJ-culture	Month 3	9	0.261193	0.294737	0.904375	69	all variables - all visits in period	LogisticRegression
REMoxTB	2EMRZ/2MR	Week_6__ce_Haemoptysis	ce_Haemoptysis	Month 3	9	-0.13472	0.293311	0.128575	83	all variables - all visits in period	LogisticRegression
REMoxTB	2EHRZ/4HR	Week_2__ce_Haemoptysis	ce_Haemoptysis	Month 3	9	0.198589	0.290998	0.286784	78	all variables - all visits in period	LogisticRegression
REMoxTB	2EMRZ/2MR	Week_5__Prothrombin intl. normalized ratio	Prothrombin intl. normalized ratio	Month 3	9	-0.263132	0.273786	0.112475	52	all variables - all visits in period	LogisticRegression
REMoxTB	2EMRZ/2MR	Week_13__ce_Sweat	ce_Sweat	Month 3	9	0.184166	0.268196	0.0744357	71	all variables - all visits in period	LogisticRegression
REMoxTB	2MHRZ/2MHR	Week_5__ce_Weight loss	ce_Weight loss	Month 3	9	-0.260678	0.251073	0.125037	82	all variables - all visits in period	LogisticRegression
OFLOTUB	Control	Week_8__ce_Cough	ce_Cough	Month 3	9	0.517509	0.245824	0.122243	16	all variables - all visits in period	LogisticRegression
REMoxTB	2EMRZ/2MR	Week_1__Activated partial thromboplastin time	Activated partial thromboplastin time	Month 3	9	0.22293	0.242468	0.686613	88	all variables - all visits in period	LogisticRegression
REMoxTB	2EMRZ/2MR	Week_7__ce_Respiratory abnormality	ce_Respiratory abnormality	Month 3	9	0.478912	0.216331	0.0812793	19	all variables - all visits in period	LogisticRegression
REMoxTB	2MHRZ/2MHR	Week_3__Prothrombin time	Prothrombin time	Month 3	9	0.268137	0.205341	0.163911	73	all variables - all visits in period	LogisticRegression
REMoxTB	2EMRZ/2MR	Week_5__ce_Haemoptysis	ce_Haemoptysis	Month 3	9	0.0561778	0.189758	0.12579	83	all variables - all visits in period	LogisticRegression
REMoxTB	2EMRZ/2MR	Week_9__ce_Sweat	ce_Sweat	Month 3	8	0.127734	0.443733	0.0860087	72	all variables - all visits in period	LogisticRegression
REMoxTB	2MHRZ/2MHR	Week_6__ce_Sweat	ce_Sweat	Month 3	8	0.169663	0.422976	0.106095	82	all variables - all visits in period	LogisticRegression
REMoxTB	2MHRZ/2MHR	Week_13__Mgit culture status	Mgit culture status	Month 3	8	-0.210658	0.421366	0.7631	62	all variables - all visits in period	LogisticRegression
REMoxTB	2EMRZ/2MR	Week_8__ce_Weight loss	ce_Weight loss	Month 3	8	0.0254147	0.416828	0.0940042	82	all variables - all visits in period	LogisticRegression
REMoxTB	2EMRZ/2MR	Week_9__ce_Loss of appetite	ce_Loss of appetite	Month 3	8	0.145379	0.415031	0.0642867	12	all variables - all visits in period	LogisticRegression
REMoxTB	2MHRZ/2MHR	Week_3__ce_Weight loss	ce_Weight loss	Month 3	8	0.0144379	0.408313	0.144422	82	all variables - all visits in period	LogisticRegression
REMoxTB	2EHRZ/4HR	Week_7__Mgit	Mgit	Month 3	8	-0.115749	0.401718	0.485451	68	all variables - all visits in period	LogisticRegression
REMoxTB	2MHRZ/2MHR	Week_7__ce_Fever	ce_Fever	Month 3	8	0.181283	0.393099	0.1063	81	all variables - all visits in period	LogisticRegression
REMoxTB	2EMRZ/2MR	Week_1__ce_Dyspnea	ce_Dyspnea	Month 3	8	-0.0777639	0.371787	0.445936	72	all variables - all visits in period	LogisticRegression
OFLOTUB	Gatifloxacin	Week_9__ce_Haemoptysis	ce_Haemoptysis	Month 3	8	0.161723	0.37158	0.182481	101	all variables - all visits in period	LogisticRegression
OFLOTUB	Gatifloxacin	Week_1__LJ-culture status	LJ-culture status	Month 3	8	0.160888	0.369108	2.52726	121	all variables - all visits in period	LogisticRegression
REMoxTB	2MHRZ/2MHR	Week_6__Mgit	Mgit	Month 3	8	-0.164865	0.362252	0.497206	72	all variables - all visits in period	LogisticRegression
REMoxTB	2EMRZ/2MR	Week_1__ce_Fever	ce_Fever	Month 3	8	-0.219839	0.343084	0.434872	72	all variables - all visits in period	LogisticRegression
REMoxTB	2EMRZ/2MR	Week_1__Heart rate	Heart rate	Month 3	8	0.190247	0.338366	0.702229	88	all variables - all visits in period	LogisticRegression
REMoxTB	2EHRZ/4HR	Week_9__ce_Respiratory abnormality	ce_Respiratory abnormality	Month 3	8	0.469028	0.336064	0.0828233	16	all variables - all visits in period	LogisticRegression
REMoxTB	2EHRZ/4HR	Week_3__ce_Weight loss	ce_Weight loss	Month 3	8	-0.140653	0.335537	0.136474	78	all variables - all visits in period	LogisticRegression
REMoxTB	2EMRZ/2MR	Week_6__ce_Fever	ce_Fever	Month 3	8	0.078285	0.32993	0.11204	83	all variables - all visits in period	LogisticRegression
REMoxTB	2EHRZ/4HR	Week_1__ce_Sweat	ce_Sweat	Month 3	8	0.194445	0.328847	0.350064	72	all variables - all visits in period	LogisticRegression
REMoxTB	2EHRZ/4HR	Week_3__Prothrombin intl. normalized ratio	Prothrombin intl. normalized ratio	Month 3	8	-0.280994	0.321859	0.166569	48	all variables - all visits in period	LogisticRegression
REMoxTB	2EMRZ/2MR	Week_2__ce_Haemoptysis	ce_Haemoptysis	Month 3	8	0.159846	0.318494	0.309267	84	all variables - all visits in period	LogisticRegression
REMoxTB	2EHRZ/4HR	Week_13__Activated partial thromboplastin time	Activated partial thromboplastin time	Month 3	8	0.221641	0.307467	0.0877025	66	all variables - all visits in period	LogisticRegression
REMoxTB	2EHRZ/4HR	Week_7__ce_Fever	ce_Fever	Month 3	8	0.209184	0.303487	0.105718	78	all variables - all visits in period	LogisticRegression
OFLOTUB	Gatifloxacin	Week_9__Glucose	Glucose	Month 3	8	0.139659	0.301005	0.142308	94	all variables - all visits in period	LogisticRegression
REMoxTB	2EHRZ/4HR	Week_13__Aspartate aminotransferase	Aspartate aminotransferase	Month 3	8	0.248233	0.294368	0.0777698	66	all variables - all visits in period	LogisticRegression
REMoxTB	2EHRZ/4HR	Week_6__LJ-culture	LJ-culture	Month 3	8	0.0699401	0.291043	0.726806	76	all variables - all visits in period	LogisticRegression
REMoxTB	2EMRZ/2MR	Week_1__ce_Sweat	ce_Sweat	Month 3	8	0.221809	0.271446	0.348761	74	all variables - all visits in period	LogisticRegression
REMoxTB	2EMRZ/2MR	Week_1__Temperature	Temperature	Month 3	8	0.214673	0.265359	0.63427	88	all variables - all visits in period	LogisticRegression
OFLOTUB	Control	Week_1__BMI	BMI	Month 3	8	-0.192494	0.264955	1.30834	116	all variables - all visits in period	LogisticRegression
REMoxTB	2MHRZ/2MHR	Week_8__ce_Respiratory abnormality	ce_Respiratory abnormality	Month 3	8	0.443841	0.251288	0.0801325	17	all variables - all visits in period	LogisticRegression
REMoxTB	2EMRZ/2MR	Week_8__ce_Haemoptysis	ce_Haemoptysis	Month 3	8	-0.0451407	0.221822	0.11601	82	all variables - all visits in period	LogisticRegression
REMoxTB	2EMRZ/2MR	Week_3__LJ-culture	LJ-culture	Month 3	8	0.247455	0.221754	1.43926	80	all variables - all visits in period	LogisticRegression
REMoxTB	2EHRZ/4HR	Week_12__Mgit	Mgit	Month 3	8	-0.649745	0.216806	0.235348	9	all variables - all visits in period	LogisticRegression
REMoxTB	2EHRZ/4HR	Week_3__Activated partial thromboplastin time	Activated partial thromboplastin time	Month 3	8	0.281872	0.195445	0.224015	69	all variables - all visits in period	LogisticRegression
OFLOTUB	Control	Week_9__ms_Isoniazid	ms_Isoniazid	Month 3	8	-0.802126	0.0927832	0.20697	13	all variables - all visits in period	LogisticRegression
OFLOTUB	Gatifloxacin	Week_9__ms_Ethambutol	ms_Ethambutol	Month 3	8	-0.907037	0.000742654	0.0903328	13	all variables - all visits in period	LogisticRegression
OFLOTUB	Control	Week_5__ce_Haemoptysis	ce_Haemoptysis	Month 3	7	0.106479	0.471467	0.229026	103	all variables - all visits in period	LogisticRegression
REMoxTB	2EHRZ/4HR	Week_9__ce_Dyspnea	ce_Dyspnea	Month 3	7	-0.188148	0.454129	0.093918	69	all variables - all visits in period	LogisticRegression
REMoxTB	2EMRZ/2MR	Week_7__ce_Sweat	ce_Sweat	Month 3	7	0.16813	0.42549	0.100443	83	all variables - all visits in period	LogisticRegression
REMoxTB	2EHRZ/4HR	Week_1__Sodium	Sodium	Month 3	7	0.19635	0.424374	0.231017	69	all variables - all visits in period	LogisticRegression
OFLOTUB	Gatifloxacin	Week_1__LJ-culture	LJ-culture	Month 3	7	0.124133	0.418928	2.17735	121	all variables - all visits in period	LogisticRegression
REMoxTB	2EHRZ/4HR	Week_11__Heart rate	Heart rate	Month 3	7	0.04	0.417921	0.102842	3	all variables - all visits in period	LogisticRegression
OFLOTUB	Gatifloxacin	Week_13__ce_Cough	ce_Cough	Month 3	7	0.155835	0.411787	0.123726	92	all variables - all visits in period	LogisticRegression
REMoxTB	2MHRZ/2MHR	Week_5__Zn-smear	Zn-smear	Month 3	7	0.13222	0.411102	0.305901	79	all variables - all visits in period	LogisticRegression
REMoxTB	2EMRZ/2MR	Week_5__LJ-culture status	LJ-culture status	Month 3	7	-0.121343	0.40154	0.234832	77	all variables - all visits in period	LogisticRegression
REMoxTB	2EMRZ/2MR	Week_7__ce_Weight loss	ce_Weight loss	Month 3	7	-0.126596	0.401439	0.112879	83	all variables - all visits in period	LogisticRegression
OFLOTUB	Gatifloxacin	Week_10__Glucose	Glucose	Month 3	7	0.420435	0.401113	0.136449	5	all variables - all visits in period	LogisticRegression
OFLOTUB	Control	Week_13__ce_Chest pain	ce_Chest pain	Month 3	7	-0.0615303	0.394842	0.0893386	81	all variables - all visits in period	LogisticRegression
REMoxTB	2MHRZ/2MHR	Week_4__Zn-smear	Zn-smear	Month 3	7	0.080665	0.393795	0.422853	80	all variables - all visits in period	LogisticRegression
REMoxTB	2MHRZ/2MHR	Week_7__ce_Loss of appetite	ce_Loss of appetite	Month 3	7	-0.0258056	0.392208	0.0789394	17	all variables - all visits in period	LogisticRegression
REMoxTB	2MHRZ/2MHR	Week_3__Urea	Urea	Month 3	7	0.190423	0.391201	0.134808	73	all variables - all visits in period	LogisticRegression
OFLOTUB	Control	Week_5__Amylase	Amylase	Month 3	7	0.165607	0.389586	0.33734	95	all variables - all visits in period	LogisticRegression
REMoxTB	2EHRZ/4HR	Week_1__LJ-culture	LJ-culture	Month 3	7	0.0436985	0.384801	2.33441	84	all variables - all visits in period	LogisticRegression
OFLOTUB	Gatifloxacin	Week_9__LJ-culture	LJ-culture	Month 3	7	-0.16682	0.383906	2.04071	97	all variables - all visits in period	LogisticRegression
REMoxTB	2MHRZ/2MHR	Week_3__Zn-smear	Zn-smear	Month 3	7	0.0763932	0.382481	0.520356	78	all variables - all visits in period	LogisticRegression
REMoxTB	2MHRZ/2MHR	Week_3__Mgit	Mgit	Month 3	7	-0.171519	0.377548	1.01678	74	all variables - all visits in period	LogisticRegression
OFLOTUB	Gatifloxacin	Week_9__Amylase	Amylase	Month 3	7	0.163326	0.375517	0.148873	93	all variables - all visits in period	LogisticRegression
REMoxTB	2EHRZ/4HR	Week_1__ce_Dyspnea	ce_Dyspnea	Month 3	7	-0.0981156	0.372246	0.431663	72	all variables - all visits in period	LogisticRegression
REMoxTB	2MHRZ/2MHR	Week_1__ce_Haemoptysis	ce_Haemoptysis	Month 3	7	0.0405434	0.360394	0.470648	77	all variables - all visits in period	LogisticRegression
REMoxTB	2EMRZ/2MR	Week_1__Weight	Weight	Month 3	7	-0.152604	0.359791	0.654742	88	all variables - all visits in period	LogisticRegression
REMoxTB	2EMRZ/2MR	Week_9__ce_Haemoptysis	ce_Haemoptysis	Month 3	7	0.0275647	0.359704	0.106089	72	all variables - all visits in period	LogisticRegression
REMoxTB	2EHRZ/4HR	Week_5__LJ-culture	LJ-culture	Month 3	7	0.13724	0.344618	0.880646	76	all variables - all visits in period	LogisticRegression
REMoxTB	2MHRZ/2MHR	Week_8__ce_Chest pain	ce_Chest pain	Month 3	7	-0.141414	0.340366	0.0962608	80	all variables - all visits in period	LogisticRegression
REMoxTB	2EMRZ/2MR	Week_9__ce_Respiratory abnormality	ce_Respiratory abnormality	Month 3	7	0.406159	0.338927	0.086671	16	all variables - all visits in period	LogisticRegression
REMoxTB	2EMRZ/2MR	Week_9__Prothrombin intl. normalized ratio	Prothrombin intl. normalized ratio	Month 3	7	-0.258303	0.338062	0.101794	50	all variables - all visits in period	LogisticRegression
REMoxTB	2EMRZ/2MR	Week_5__ce_Sweat	ce_Sweat	Month 3	7	0.0367796	0.336696	0.104562	83	all variables - all visits in period	LogisticRegression
REMoxTB	2EHRZ/4HR	Week_5__Prothrombin time	Prothrombin time	Month 3	7	0.20902	0.335352	0.0917734	70	all variables - all visits in period	LogisticRegression
REMoxTB	2EHRZ/4HR	Week_3__Sodium	Sodium	Month 3	7	0.23193	0.334954	0.210513	70	all variables - all visits in period	LogisticRegression
OFLOTUB	Control	Week_5__Alanine aminotransferase	Alanine aminotransferase	Month 3	7	0.14829	0.333335	0.223031	96	all variables - all visits in period	LogisticRegression
REMoxTB	2MHRZ/2MHR	Week_9__ce_Weight loss	ce_Weight loss	Month 3	7	-0.19342	0.323921	0.0872139	72	all variables - all visits in period	LogisticRegression
REMoxTB	2MHRZ/2MHR	Week_3__LJ-culture	LJ-culture	Month 3	7	0.20603	0.315974	1.13599	78	all variables - all visits in period	LogisticRegression
REMoxTB	2EHRZ/4HR	Week_8__ce_Respiratory abnormality	ce_Respiratory abnormality	Month 3	7	0.416733	0.314795	0.0772324	16	all variables - all visits in period	LogisticRegression
REMoxTB	2MHRZ/2MHR	Week_3__Activated partial thromboplastin time	Activated partial thromboplastin time	Month 3	7	0.231803	0.308632	0.224604	73	all variables - all visits in period	LogisticRegression
REMoxTB	2EMRZ/2MR	Week_5__Mgit	Mgit	Month 3	7	-0.126712	0.306325	0.582264	72	all variables - all visits in period	LogisticRegression
REMoxTB	2MHRZ/2MHR	Week_4__LJ-culture	LJ-culture	Month 3	7	0.175451	0.306262	1.18461	80	all variables - all visits in period	LogisticRegression
REMoxTB	2EHRZ/4HR	Week_8__LJ-culture	LJ-culture	Month 3	7	0.141297	0.30556	0.756901	75	all variables - all visits in period	LogisticRegression
REMoxTB	2EHRZ/4HR	Week_2__ce_Chest pain	ce_Chest pain	Month 3	7	0.170822	0.302266	0.189467	78	all variables - all visits in period	LogisticRegression
REMoxTB	2EHRZ/4HR	Week_13__Mgit culture status	Mgit culture status	Month 3	7	-0.168102	0.297686	0.753577	57	all variables - all visits in period	LogisticRegression
REMoxTB	2MHRZ/2MHR	Week_6__ce_Dyspnea	ce_Dyspnea	Month 3	7	-0.0371751	0.290814	0.123915	82	all variables - all visits in period	LogisticRegression
REMoxTB	2MHRZ/2MHR	Week_1__ms_Pyrazinamide	ms_Pyrazinamide	Month 3	7	-0.131608	0.285161	0.059132	83	all variables - all visits in period	LogisticRegression
REMoxTB	2EHRZ/4HR	Week_13__Potassium	Potassium	Month 3	7	0.229293	0.281002	0.0666053	66	all variables - all visits in period	LogisticRegression
REMoxTB	2MHRZ/2MHR	Week_1__Weight	Weight	Month 3	7	-0.143676	0.277327	0.674851	87	all variables - all visits in period	LogisticRegression
OFLOTUB	Gatifloxacin	Week_13__ce_Fever	ce_Fever	Month 3	7	0.198885	0.273244	0.163523	92	all variables - all visits in period	LogisticRegression
OFLOTUB	Control	Age	Age	Month 3	7	0.184046	0.265367	1.9156	116	all variables - all visits in period	LogisticRegression
REMoxTB	2MHRZ/2MHR	Week_13__ce_Weight loss	ce_Weight loss	Month 3	7	-0.205	0.259092	0.074102	70	all variables - all visits in period	LogisticRegression
REMoxTB	2MHRZ/2MHR	Week_12__ce_Haemoptysis	ce_Haemoptysis	Month 3	7	-0.0261333	0.245074	0.0971719	15	all variables - all visits in period	LogisticRegression
REMoxTB	2MHRZ/2MHR	Week_13__Activated partial thromboplastin time	Activated partial thromboplastin time	Month 3	7	0.253984	0.230187	0.0866899	68	all variables - all visits in period	LogisticRegression
REMoxTB	2EHRZ/4HR	Week_5__Activated partial thromboplastin time	Activated partial thromboplastin time	Month 3	7	0.262229	0.205943	0.141404	70	all variables - all visits in period	LogisticRegression
REMoxTB	2EMRZ/2MR	Week_12__Zn-smear	Zn-smear	Month 3	7	0.442976	0.162611	0.350358	13	all variables - all visits in period	LogisticRegression
OFLOTUB	Gatifloxacin	Week_12__ce_Sweat	ce_Sweat	Month 3	7	0.556529	0.0506024	0.181767	24	all variables - all visits in period	LogisticRegression
REMoxTB	2EMRZ/2MR	Week_5__ce_Dyspnea	ce_Dyspnea	Month 3	6	0.0348411	0.547998	0.122528	83	all variables - all visits in period	LogisticRegression
OFLOTUB	Control	Week_10__Platelets	Platelets	Month 3	6	-0.122902	0.54738	0.183865	4	all variables - all visits in period	LogisticRegression
OFLOTUB	Control	Week_10__Leukocytes	Leukocytes	Month 3	6	-0.313176	0.524199	0.1262	4	all variables - all visits in period	LogisticRegression
REMoxTB	2EHRZ/4HR	Week_3__ce_Sweat	ce_Sweat	Month 3	6	0.0520234	0.51557	0.147014	79	all variables - all visits in period	LogisticRegression
OFLOTUB	Gatifloxacin	Week_1__Potassium	Potassium	Month 3	6	-0.00718792	0.500265	0.599975	123	all variables - all visits in period	LogisticRegression
OFLOTUB	Control	Week_1__Alanine aminotransferase	Alanine aminotransferase	Month 3	6	0.110833	0.498826	0.606088	115	all variables - all visits in period	LogisticRegression
OFLOTUB	Gatifloxacin	Week_5__Glucose	Glucose	Month 3	6	0.0794973	0.49698	0.307621	104	all variables - all visits in period	LogisticRegression
REMoxTB	2EMRZ/2MR	Week_4__LJ-culture	LJ-culture	Month 3	6	0.0860968	0.489316	1.19195	80	all variables - all visits in period	LogisticRegression
REMoxTB	2EHRZ/4HR	Week_11__Temperature	Temperature	Month 3	6	-0.400201	0.462082	0.189439	3	all variables - all visits in period	LogisticRegression
REMoxTB	2MHRZ/2MHR	Week_3__ce_Sweat	ce_Sweat	Month 3	6	0.12739	0.458152	0.147537	82	all variables - all visits in period	LogisticRegression
REMoxTB	2EMRZ/2MR	Week_9__Mgit culture status	Mgit culture status	Month 3	6	0.12311	0.446722	0.113598	64	all variables - all visits in period	LogisticRegression
OFLOTUB	Control	Week_9__Amylase	Amylase	Month 3	6	0.146524	0.441943	0.1559	89	all variables - all visits in period	LogisticRegression
REMoxTB	2MHRZ/2MHR	Week_1__Acetaminophen oral cumul. dose	Acetaminophen oral cumul. dose	Month 3	6	-0.516422	0.432952	0.21807	3	all variables - all visits in period	LogisticRegression
REMoxTB	2MHRZ/2MHR	Week_5__ce_Sweat	ce_Sweat	Month 3	6	0.0431183	0.42677	0.107705	82	all variables - all visits in period	LogisticRegression
REMoxTB	2EMRZ/2MR	Week_9__ce_Dyspnea	ce_Dyspnea	Month 3	6	-0.024188	0.42276	0.0894279	72	all variables - all visits in period	LogisticRegression
OFLOTUB	Control	Week_5__Glucose	Glucose	Month 3	6	0.0684423	0.421591	0.294165	96	all variables - all visits in period	LogisticRegression
REMoxTB	2EHRZ/4HR	Week_6__Mgit culture status	Mgit culture status	Month 3	6	0.147211	0.416878	0.175414	71	all variables - all visits in period	LogisticRegression
REMoxTB	2EMRZ/2MR	Week_7__LJ-culture	LJ-culture	Month 3	6	0.156158	0.415789	0.755708	78	all variables - all visits in period	LogisticRegression
REMoxTB	2EMRZ/2MR	Week_4__ce_Loss of appetite	ce_Loss of appetite	Month 3	6	-0.205203	0.412935	0.124242	16	all variables - all visits in period	LogisticRegression
REMoxTB	2EMRZ/2MR	Week_3__ce_Haemoptysis	ce_Haemoptysis	Month 3	6	0.114843	0.412878	0.137121	85	all variables - all visits in period	LogisticRegression
REMoxTB	2MHRZ/2MHR	Week_7__ce_Haemoptysis	ce_Haemoptysis	Month 3	6	0.0498468	0.412562	0.125911	81	all variables - all visits in period	LogisticRegression
OFLOTUB	Gatifloxacin	Week_8__LJ-culture status	LJ-culture status	Month 3	6	-0.146476	0.410515	1.17798	18	all variables - all visits in period	LogisticRegression
OFLOTUB	Control	Week_9__ce_Haemoptysis	ce_Haemoptysis	Month 3	6	0.160969	0.406168	0.180244	95	all variables - all visits in period	LogisticRegression
REMoxTB	2EMRZ/2MR	Week_13__ce_Loss of appetite	ce_Loss of appetite	Month 3	6	-0.105438	0.403264	0.0573122	12	all variables - all visits in period	LogisticRegression
REMoxTB	2MHRZ/2MHR	Week_4__ce_Dyspnea	ce_Dyspnea	Month 3	6	-0.0507632	0.399169	0.142331	83	all variables - all visits in period	LogisticRegression
REMoxTB	2EMRZ/2MR	Week_3__ce_Loss of appetite	ce_Loss of appetite	Month 3	6	-0.0966192	0.396285	0.184184	16	all variables - all visits in period	LogisticRegression
REMoxTB	2EHRZ/4HR	Week_5__LJ-culture status	LJ-culture status	Month 3	6	-0.122368	0.396084	0.246888	76	all variables - all visits in period	LogisticRegression
REMoxTB	2MHRZ/2MHR	Week_6__ce_Loss of appetite	ce_Loss of appetite	Month 3	6	0.177119	0.395861	0.0875881	16	all variables - all visits in period	LogisticRegression
REMoxTB	2EMRZ/2MR	Week_2__Weight	Weight	Month 3	6	-0.17881	0.394314	0.356909	84	all variables - all visits in period	LogisticRegression
OFLOTUB	Control	Week_1__Zn-smear	Zn-smear	Month 3	6	-0.128012	0.391791	1.54819	116	all variables - all visits in period	LogisticRegression
REMoxTB	2MHRZ/2MHR	Week_13__ce_Fatigue	ce_Fatigue	Month 3	6	-0.0421626	0.388948	0.0794227	14	all variables - all visits in period	LogisticRegression
REMoxTB	2EMRZ/2MR	Week_4__ce_Fever	ce_Fever	Month 3	6	0.118682	0.388239	0.129851	84	all variables - all visits in period	LogisticRegression
REMoxTB	2MHRZ/2MHR	Week_13__ce_Respiratory abnormality	ce_Respiratory abnormality	Month 3	6	0.0547236	0.387761	0.0609088	14	all variables - all visits in period	LogisticRegression
REMoxTB	2MHRZ/2MHR	Week_9__LJ-culture	LJ-culture	Month 3	6	0.147931	0.384215	0.772258	69	all variables - all visits in period	LogisticRegression
REMoxTB	2EHRZ/4HR	Week_4__LJ-culture status	LJ-culture status	Month 3	6	-0.103072	0.383944	0.315788	77	all variables - all visits in period	LogisticRegression
REMoxTB	2EHRZ/4HR	Week_13__ce_Chest pain	ce_Chest pain	Month 3	6	-0.17978	0.38254	0.0858065	68	all variables - all visits in period	LogisticRegression
REMoxTB	2EMRZ/2MR	Week_8__ce_Dyspnea	ce_Dyspnea	Month 3	6	-0.0121581	0.374407	0.095398	82	all variables - all visits in period	LogisticRegression
REMoxTB	2MHRZ/2MHR	Week_13__Prothrombin time	Prothrombin time	Month 3	6	0.176795	0.373693	0.0736166	68	all variables - all visits in period	LogisticRegression
REMoxTB	2MHRZ/2MHR	Week_3__ce_Loss of appetite	ce_Loss of appetite	Month 3	6	-0.025901	0.372038	0.169655	17	all variables - all visits in period	LogisticRegression
REMoxTB	2EHRZ/4HR	Week_8__ce_Weight loss	ce_Weight loss	Month 3	6	-0.0924574	0.371043	0.0929998	79	all variables - all visits in period	LogisticRegression
REMoxTB	2EMRZ/2MR	Week_13__ce_Chest pain	ce_Chest pain	Month 3	6	-0.131509	0.370904	0.0838584	71	all variables - all visits in period	LogisticRegression
REMoxTB	2EHRZ/4HR	Week_6__ce_Weight loss	ce_Weight loss	Month 3	6	-0.12539	0.368969	0.126383	79	all variables - all visits in period	LogisticRegression
REMoxTB	2MHRZ/2MHR	Week_1__Prothrombin time	Prothrombin time	Month 3	6	0.175177	0.358968	0.22766	87	all variables - all visits in period	LogisticRegression
REMoxTB	2EMRZ/2MR	Week_4__Zn-smear	Zn-smear	Month 3	6	0.0628186	0.354341	0.395493	79	all variables - all visits in period	LogisticRegression
REMoxTB	2MHRZ/2MHR	Week_1__ce_Dyspnea	ce_Dyspnea	Month 3	6	-0.092233	0.353367	0.416427	77	all variables - all visits in period	LogisticRegression
REMoxTB	2EMRZ/2MR	Week_13__ce_Haemoptysis	ce_Haemoptysis	Month 3	6	0.359899	0.338172	0.0891482	71	all variables - all visits in period	LogisticRegression
REMoxTB	2EMRZ/2MR	Week_4__ce_Dyspnea	ce_Dyspnea	Month 3	6	0.0169665	0.33677	0.129385	84	all variables - all visits in period	LogisticRegression
REMoxTB	2EHRZ/4HR	Week_8__ce_Fever	ce_Fever	Month 3	6	-0.0791187	0.330817	0.0978868	79	all variables - all visits in period	LogisticRegression
REMoxTB	2EHRZ/4HR	Week_4__Mgit	Mgit	Month 3	6	-0.130133	0.326881	0.717707	71	all variables - all visits in period	LogisticRegression
REMoxTB	2EMRZ/2MR	Week_9__ce_Chest pain	ce_Chest pain	Month 3	6	-0.0725707	0.323746	0.0807954	72	all variables - all visits in period	LogisticRegression
OFLOTUB	Control	Week_8__ce_Chest pain	ce_Chest pain	Month 3	6	0.392502	0.320101	0.172207	16	all variables - all visits in period	LogisticRegression
REMoxTB	2EMRZ/2MR	Week_13__Alanine aminotransferase	Alanine aminotransferase	Month 3	6	-0.214957	0.31999	0.122048	70	all variables - all visits in period	LogisticRegression
OFLOTUB	Control	Week_1__LJ-culture status	LJ-culture status	Month 3	6	0.182378	0.308617	2.34603	112	all variables - all visits in period	LogisticRegression
OFLOTUB	Control	Week_13__ce_Haemoptysis	ce_Haemoptysis	Month 3	6	0.225088	0.307154	0.158822	81	all variables - all visits in period	LogisticRegression
REMoxTB	2MHRZ/2MHR	Week_1__Total bilirubin	Total bilirubin	Month 3	6	-0.174506	0.296891	0.282999	87	all variables - all visits in period	LogisticRegression
OFLOTUB	Gatifloxacin	Week_5__Potassium	Potassium	Month 3	6	0.144269	0.290539	0.302528	100	all variables - all visits in period	LogisticRegression
REMoxTB	2EHRZ/4HR	Week_9__Sodium	Sodium	Month 3	6	0.225733	0.280529	0.11892	69	all variables - all visits in period	LogisticRegression
REMoxTB	2EHRZ/4HR	Week_12__LJ-culture	LJ-culture	Month 3	6	0.566466	0.278799	1.04544	10	all variables - all visits in period	LogisticRegression
OFLOTUB	Gatifloxacin	Week_4__ce_Cough	ce_Cough	Month 3	6	0.673589	0.271312	0.133168	7	all variables - all visits in period	LogisticRegression
REMoxTB	2MHRZ/2MHR	Week_12__Zn-smear	Zn-smear	Month 3	6	0.499147	0.26576	0.376319	14	all variables - all visits in period	LogisticRegression
REMoxTB	2MHRZ/2MHR	Week_1__Sodium	Sodium	Month 3	6	0.248078	0.25619	0.238673	68	all variables - all visits in period	LogisticRegression
REMoxTB	2EHRZ/4HR	Week_12__ce_Fever	ce_Fever	Month 3	6	-0.478762	0.252271	0.0758751	13	all variables - all visits in period	LogisticRegression
OFLOTUB	Control	Week_4__ce_Fever	ce_Fever	Month 3	6	0.56583	0.188118	0.206322	8	all variables - all visits in period	LogisticRegression
OFLOTUB	Gatifloxacin	Week_4__ce_Sweat	ce_Sweat	Month 3	6	0.819039	0.156849	0.255145	7	all variables - all visits in period	LogisticRegression
OFLOTUB	Gatifloxacin	Week_9__ms_Isoniazid	ms_Isoniazid	Month 3	6	-0.659089	0.114554	0.223914	13	all variables - all visits in period	LogisticRegression
REMoxTB	2MHRZ/2MHR	Week_1__Cd4	Cd4	Month 3	5	0.00612426	0.60842	0.223831	5	all variables - all visits in period	LogisticRegression
OFLOTUB	Control	Week_10__Amylase	Amylase	Month 3	5	-0.0579365	0.580536	0.141601	4	all variables - all visits in period	LogisticRegression
OFLOTUB	Gatifloxacin	Week_10__Platelets	Platelets	Month 3	5	0.0507756	0.548754	0.240745	5	all variables - all visits in period	LogisticRegression
REMoxTB	2EMRZ/2MR	Week_1__Systolic blood pressure	Systolic blood pressure	Month 3	5	-0.131669	0.526128	0.666894	88	all variables - all visits in period	LogisticRegression
OFLOTUB	Gatifloxacin	Week_10__Creatinine	Creatinine	Month 3	5	-0.447548	0.515189	0.199984	5	all variables - all visits in period	LogisticRegression
REMoxTB	2MHRZ/2MHR	Age	Age	Month 3	5	0.0801093	0.514227	0.534542	87	all variables - all visits in period	LogisticRegression
REMoxTB	2EHRZ/4HR	Week_9__Aspartate aminotransferase	Aspartate aminotransferase	Month 3	5	0.12988	0.509644	0.11657	69	all variables - all visits in period	LogisticRegression
OFLOTUB	Gatifloxacin	Week_9__Potassium	Potassium	Month 3	5	0.0661656	0.506687	0.143934	93	all variables - all visits in period	LogisticRegression
REMoxTB	2MHRZ/2MHR	Week_14__Urea	Urea	Month 3	5	9.00457e-05	0.504845	0.102525	3	all variables - all visits in period	LogisticRegression
REMoxTB	2EHRZ/4HR	Week_5__ce_Loss of appetite	ce_Loss of appetite	Month 3	5	0.186909	0.502759	0.11018	13	all variables - all visits in period	LogisticRegression
REMoxTB	2EHRZ/4HR	Week_1__Albumin	Albumin	Month 3	5	0.0867033	0.496402	0.401678	84	all variables - all visits in period	LogisticRegression
OFLOTUB	Gatifloxacin	Week_5__Aspartate aminotransferase	Aspartate aminotransferase	Month 3	5	0.11377	0.487095	0.419503	103	all variables - all visits in period	LogisticRegression
REMoxTB	2EHRZ/4HR	Week_1__BMI	BMI	Month 3	5	-0.151334	0.48573	0.592602	84	all variables - all visits in period	LogisticRegression
REMoxTB	2MHRZ/2MHR	Week_1__ce_Weight loss	ce_Weight loss	Month 3	5	-0.0236341	0.480551	0.356966	75	all variables - all visits in period	LogisticRegression
OFLOTUB	Gatifloxacin	Week_13__Glucose	Glucose	Month 3	5	0.153744	0.47968	0.0957741	32	all variables - all visits in period	LogisticRegression
REMoxTB	2EMRZ/2MR	Week_1__ce_Chest pain	ce_Chest pain	Month 3	5	0.0867866	0.47122	0.302151	73	all variables - all visits in period	LogisticRegression
REMoxTB	2EHRZ/4HR	Week_9__Mgit culture status	Mgit culture status	Month 3	5	-0.0419126	0.468419	0.1185	60	all variables - all visits in period	LogisticRegression
REMoxTB	2EHRZ/4HR	Week_7__LJ-culture	LJ-culture	Month 3	5	0.135046	0.467235	0.788787	75	all variables - all visits in period	LogisticRegression
REMoxTB	2MHRZ/2MHR	Week_5__LJ-culture	LJ-culture	Month 3	5	0.120661	0.464759	0.886551	79	all variables - all visits in period	LogisticRegression
REMoxTB	2EMRZ/2MR	Week_3__LJ-culture status	LJ-culture status	Month 3	5	-0.151011	0.46402	0.41137	80	all variables - all visits in period	LogisticRegression
REMoxTB	2EHRZ/4HR	Week_9__Activated partial thromboplastin time	Activated partial thromboplastin time	Month 3	5	0.156909	0.461906	0.105977	69	all variables - all visits in period	LogisticRegression
REMoxTB	2MHRZ/2MHR	Week_13__ce_Sweat	ce_Sweat	Month 3	5	0.0446936	0.455582	0.0751493	70	all variables - all visits in period	LogisticRegression
REMoxTB	2EHRZ/4HR	Week_5__ce_Fever	ce_Fever	Month 3	5	-0.0256736	0.445818	0.116489	80	all variables - all visits in period	LogisticRegression
REMoxTB	2MHRZ/2MHR	Week_1__ce_Chest pain	ce_Chest pain	Month 3	5	0.0977577	0.443849	0.291726	76	all variables - all visits in period	LogisticRegression
REMoxTB	2EHRZ/4HR	Week_5__ce_Dyspnea	ce_Dyspnea	Month 3	5	0.0322504	0.443522	0.122023	80	all variables - all visits in period	LogisticRegression
REMoxTB	2EHRZ/4HR	Week_13__ce_Respiratory abnormality	ce_Respiratory abnormality	Month 3	5	0.142362	0.441456	0.0602837	16	all variables - all visits in period	LogisticRegression
REMoxTB	2MHRZ/2MHR	Week_8__ce_Loss of appetite	ce_Loss of appetite	Month 3	5	0.0729049	0.439868	0.0720156	17	all variables - all visits in period	LogisticRegression
REMoxTB	2EHRZ/4HR	Week_5__Mgit	Mgit	Month 3	5	-0.0554554	0.439394	0.610719	70	all variables - all visits in period	LogisticRegression
REMoxTB	2EHRZ/4HR	Week_7__ce_Weight loss	ce_Weight loss	Month 3	5	-0.0706135	0.432986	0.115691	78	all variables - all visits in period	LogisticRegression
REMoxTB	2EMRZ/2MR	Week_1__Total bilirubin	Total bilirubin	Month 3	5	-0.108315	0.431849	0.272886	88	all variables - all visits in period	LogisticRegression
REMoxTB	2EMRZ/2MR	Week_1__Urea	Urea	Month 3	5	0.157888	0.43178	0.23286	71	all variables - all visits in period	LogisticRegression
REMoxTB	2EMRZ/2MR	Week_3__Mgit	Mgit	Month 3	5	-0.135777	0.427965	1.04795	75	all variables - all visits in period	LogisticRegression
REMoxTB	2MHRZ/2MHR	Week_6__LJ-culture	LJ-culture	Month 3	5	0.0115319	0.425738	0.757968	77	all variables - all visits in period	LogisticRegression
REMoxTB	2MHRZ/2MHR	Week_8__LJ-culture	LJ-culture	Month 3	5	0.130365	0.42164	0.743162	76	all variables - all visits in period	LogisticRegression
OFLOTUB	Gatifloxacin	Week_9__Zn-smear	Zn-smear	Month 3	5	0.0789401	0.420873	3.59771	98	all variables - all visits in period	LogisticRegression
REMoxTB	2EHRZ/4HR	Week_6__ce_Fever	ce_Fever	Month 3	5	0.105203	0.420801	0.114239	79	all variables - all visits in period	LogisticRegression
OFLOTUB	Gatifloxacin	Week_13__ce_Chest pain	ce_Chest pain	Month 3	5	-0.0589375	0.418949	0.0881505	92	all variables - all visits in period	LogisticRegression
REMoxTB	2MHRZ/2MHR	Week_11__Weight	Weight	Month 3	5	0.400464	0.418249	0.125681	3	all variables - all visits in period	LogisticRegression
REMoxTB	2EMRZ/2MR	Week_13__ce_Weight loss	ce_Weight loss	Month 3	5	-0.0856512	0.416113	0.0762619	71	all variables - all visits in period	LogisticRegression
REMoxTB	2MHRZ/2MHR	Week_7__ce_Weight loss	ce_Weight loss	Month 3	5	-0.0966388	0.415563	0.1047	81	all variables - all visits in period	LogisticRegression
REMoxTB	2EHRZ/4HR	Week_12__LJ-culture status	LJ-culture status	Month 3	5	-0.410442	0.415034	0.103055	10	all variables - all visits in period	LogisticRegression
REMoxTB	2MHRZ/2MHR	Week_2__ce_Chest pain	ce_Chest pain	Month 3	5	0.140579	0.411749	0.217471	82	all variables - all visits in period	LogisticRegression
REMoxTB	2MHRZ/2MHR	Week_4__Mgit	Mgit	Month 3	5	-0.119339	0.409617	0.735756	75	all variables - all visits in period	LogisticRegression
OFLOTUB	Control	Week_13__ce_Fever	ce_Fever	Month 3	5	0.195228	0.407275	0.161161	81	all variables - all visits in period	LogisticRegression
OFLOTUB	Gatifloxacin	Week_4__Hemoglobin	Hemoglobin	Month 3	5	-0.394796	0.406094	0.460218	11	all variables - all visits in period	LogisticRegression
OFLOTUB	Control	Week_1__ce_Cough	ce_Cough	Month 3	5	0.151197	0.405497	0.15909	116	all variables - all visits in period	LogisticRegression
REMoxTB	2EHRZ/4HR	Week_5__Zn-smear	Zn-smear	Month 3	5	0.13475	0.404084	0.325795	76	all variables - all visits in period	LogisticRegression
REMoxTB	2MHRZ/2MHR	Week_5__ce_Chest pain	ce_Chest pain	Month 3	5	0.106795	0.403479	0.133704	82	all variables - all visits in period	LogisticRegression
REMoxTB	2EMRZ/2MR	Week_3__ce_Dyspnea	ce_Dyspnea	Month 3	5	-0.0913371	0.401218	0.174108	85	all variables - all visits in period	LogisticRegression
OFLOTUB	Gatifloxacin	Week_5__Amylase	Amylase	Month 3	5	0.153688	0.39936	0.366011	103	all variables - all visits in period	LogisticRegression
OFLOTUB	Control	Week_9__Zn-smear	Zn-smear	Month 3	5	0.0618537	0.399013	3.51948	94	all variables - all visits in period	LogisticRegression
OFLOTUB	Control	Week_9__LJ-culture status	LJ-culture status	Month 3	5	-0.133464	0.390681	2.13331	94	all variables - all visits in period	LogisticRegression
REMoxTB	2EMRZ/2MR	Week_13__Mgit culture status	Mgit culture status	Month 3	5	-0.143413	0.386707	0.760387	63	all variables - all visits in period	LogisticRegression
REMoxTB	2MHRZ/2MHR	Week_5__ce_Dyspnea	ce_Dyspnea	Month 3	5	0.0035203	0.367555	0.132531	82	all variables - all visits in period	LogisticRegression
REMoxTB	2EMRZ/2MR	Week_1__Sodium	Sodium	Month 3	5	0.200349	0.366848	0.23407	71	all variables - all visits in period	LogisticRegression
REMoxTB	2EHRZ/4HR	Week_4__LJ-culture	LJ-culture	Month 3	5	0.201508	0.362862	1.23887	77	all variables - all visits in period	LogisticRegression
REMoxTB	2EMRZ/2MR	Week_3__Activated partial thromboplastin time	Activated partial thromboplastin time	Month 3	5	0.184869	0.362587	0.227091	75	all variables - all visits in period	LogisticRegression
REMoxTB	2EHRZ/4HR	Week_4__ce_Dyspnea	ce_Dyspnea	Month 3	5	-0.00217727	0.347727	0.143349	80	all variables - all visits in period	LogisticRegression
REMoxTB	2EMRZ/2MR	Week_7__ce_Dyspnea	ce_Dyspnea	Month 3	5	-0.0636209	0.343144	0.106795	83	all variables - all visits in period	LogisticRegression
REMoxTB	2MHRZ/2MHR	Week_5__Prothrombin time	Prothrombin time	Month 3	5	0.196749	0.337654	0.0936255	71	all variables - all visits in period	LogisticRegression
REMoxTB	2EHRZ/4HR	Week_13__Heart rate	Heart rate	Month 3	5	-0.219594	0.332949	0.170062	68	all variables - all visits in period	LogisticRegression
REMoxTB	2EMRZ/2MR	Week_8__ce_Loss of appetite	ce_Loss of appetite	Month 3	5	0.149701	0.329257	0.0752406	15	all variables - all visits in period	LogisticRegression
OFLOTUB	Control	Week_4__ce_Cough	ce_Cough	Month 3	5	0.615638	0.328992	0.132153	8	all variables - all visits in period	LogisticRegression
REMoxTB	2EHRZ/4HR	Week_9__ce_Fever	ce_Fever	Month 3	5	0.113176	0.328572	0.0870579	69	all variables - all visits in period	LogisticRegression
REMoxTB	2MHRZ/2MHR	Week_13__ce_Dyspnea	ce_Dyspnea	Month 3	5	0.0248036	0.324964	0.0773485	70	all variables - all visits in period	LogisticRegression
REMoxTB	2EMRZ/2MR	Week_13__ce_Cough	ce_Cough	Month 3	5	-0.1716	0.324615	0.102739	71	all variables - all visits in period	LogisticRegression
REMoxTB	2MHRZ/2MHR	Week_13__ce_Loss of appetite	ce_Loss of appetite	Month 3	5	-0.188664	0.319849	0.0609809	14	all variables - all visits in period	LogisticRegression
REMoxTB	2MHRZ/2MHR	Week_4__ce_Fever	ce_Fever	Month 3	5	0.021219	0.306096	0.123622	83	all variables - all visits in period	LogisticRegression
REMoxTB	2MHRZ/2MHR	Week_9__Activated partial thromboplastin time	Activated partial thromboplastin time	Month 3	5	0.206611	0.303713	0.104483	71	all variables - all visits in period	LogisticRegression
REMoxTB	2MHRZ/2MHR	Week_13__Heart rate	Heart rate	Month 3	5	-0.220205	0.280125	0.182337	70	all variables - all visits in period	LogisticRegression
REMoxTB	2EMRZ/2MR	Week_1__Acetaminophen oral cumul. dose	Acetaminophen oral cumul. dose	Month 3	4	-0.354819	0.666538	0.212352	3	all variables - all visits in period	LogisticRegression
REMoxTB	2EMRZ/2MR	Week_14__Total bilirubin	Total bilirubin	Month 3	4	-0.166492	0.640937	0.0759679	4	all variables - all visits in period	LogisticRegression
REMoxTB	2EMRZ/2MR	Week_14__Platelets	Platelets	Month 3	4	0.124981	0.623389	0.0780156	3	all variables - all visits in period	LogisticRegression
REMoxTB	2EMRZ/2MR	Week_9__Total bilirubin	Total bilirubin	Month 3	4	0.0131174	0.614258	0.0991192	72	all variables - all visits in period	LogisticRegression
REMoxTB	2EMRZ/2MR	Week_14__Weight	Weight	Month 3	4	-0.093609	0.604511	0.154615	4	all variables - all visits in period	LogisticRegression
REMoxTB	2EHRZ/4HR	Week_14__Urea	Urea	Month 3	4	0.0928571	0.60423	0.0833998	4	all variables - all visits in period	LogisticRegression
REMoxTB	2EMRZ/2MR	Week_14__Temperature	Temperature	Month 3	4	-0.0653703	0.602105	0.138441	4	all variables - all visits in period	LogisticRegression
REMoxTB	2EHRZ/4HR	Week_10__Weight	Weight	Month 3	4	-0.0539309	0.594438	0.179301	4	all variables - all visits in period	LogisticRegression
REMoxTB	2EHRZ/4HR	Week_3__Urea	Urea	Month 3	4	0.0699046	0.592437	0.140852	70	all variables - all visits in period	LogisticRegression
REMoxTB	2EMRZ/2MR	Week_14__Sodium	Sodium	Month 3	4	0.15822	0.578951	0.0844035	4	all variables - all visits in period	LogisticRegression
REMoxTB	2EMRZ/2MR	Week_14__Aspartate aminotransferase	Aspartate aminotransferase	Month 3	4	0.0245974	0.574511	0.094893	4	all variables - all visits in period	LogisticRegression
REMoxTB	2MHRZ/2MHR	Week_11__Temperature	Temperature	Month 3	4	-0.00408163	0.572086	0.202773	3	all variables - all visits in period	LogisticRegression
REMoxTB	2MHRZ/2MHR	Week_14__Diastolic blood pressure	Diastolic blood pressure	Month 3	4	0.226215	0.570181	0.22649	4	all variables - all visits in period	LogisticRegression
OFLOTUB	Gatifloxacin	Week_14__Heart rate	Heart rate	Month 3	4	-0.156983	0.553457	0.54786	5	all variables - all visits in period	LogisticRegression
REMoxTB	2EMRZ/2MR	Week_3__ce_Chest pain	ce_Chest pain	Month 3	4	0.125512	0.552438	0.160868	85	all variables - all visits in period	LogisticRegression
REMoxTB	2EMRZ/2MR	Week_14__Prothrombin intl. normalized ratio	Prothrombin intl. normalized ratio	Month 3	4	0.0805999	0.538664	0.0673383	3	all variables - all visits in period	LogisticRegression
REMoxTB	2MHRZ/2MHR	Week_9__Mgit culture status	Mgit culture status	Month 3	4	0.071462	0.537437	0.108179	64	all variables - all visits in period	LogisticRegression
REMoxTB	2EMRZ/2MR	Week_3__Zn-smear	Zn-smear	Month 3	4	-0.00392627	0.536825	0.534043	80	all variables - all visits in period	LogisticRegression
OFLOTUB	Control	Week_12__Diastolic blood pressure	Diastolic blood pressure	Month 3	4	-0.224902	0.533829	0.446099	27	all variables - all visits in period	LogisticRegression
REMoxTB	2EHRZ/4HR	Week_1__ce_Chest pain	ce_Chest pain	Month 3	4	0.117383	0.531559	0.278509	71	all variables - all visits in period	LogisticRegression
REMoxTB	2MHRZ/2MHR	Week_14__Heart rate	Heart rate	Month 3	4	-0.233069	0.531008	0.212033	4	all variables - all visits in period	LogisticRegression
REMoxTB	2EHRZ/4HR	Week_5__ce_Sweat	ce_Sweat	Month 3	4	0.0733055	0.514691	0.108149	80	all variables - all visits in period	LogisticRegression
REMoxTB	2EHRZ/4HR	Week_2__ce_Fever	ce_Fever	Month 3	4	0.0287422	0.510282	0.22643	78	all variables - all visits in period	LogisticRegression
REMoxTB	2MHRZ/2MHR	Week_3__ce_Dyspnea	ce_Dyspnea	Month 3	4	0.0368541	0.510045	0.165224	82	all variables - all visits in period	LogisticRegression
REMoxTB	2MHRZ/2MHR	Week_7__LJ-culture	LJ-culture	Month 3	4	0.0694642	0.509864	0.782661	77	all variables - all visits in period	LogisticRegression
REMoxTB	2EMRZ/2MR	Week_4__Temperature	Temperature	Month 3	4	-0.11314	0.509672	0.247967	84	all variables - all visits in period	LogisticRegression
REMoxTB	2EMRZ/2MR	Week_6__ce_Loss of appetite	ce_Loss of appetite	Month 3	4	0.0256352	0.508179	0.0924186	16	all variables - all visits in period	LogisticRegression
REMoxTB	2EHRZ/4HR	Age	Age	Month 3	4	0.0625777	0.506449	0.536328	84	all variables - all visits in period	LogisticRegression
REMoxTB	2EMRZ/2MR	Week_8__ce_Chest pain	ce_Chest pain	Month 3	4	-0.102506	0.500887	0.0935132	81	all variables - all visits in period	LogisticRegression
REMoxTB	2EMRZ/2MR	Week_13__Prothrombin intl. normalized ratio	Prothrombin intl. normalized ratio	Month 3	4	-0.159303	0.49493	0.0719811	49	all variables - all visits in period	LogisticRegression
REMoxTB	2MHRZ/2MHR	Week_7__Diastolic blood pressure	Diastolic blood pressure	Month 3	4	-0.139351	0.490839	0.191651	81	all variables - all visits in period	LogisticRegression
REMoxTB	2MHRZ/2MHR	Week_11__Heart rate	Heart rate	Month 3	4	-0.0326531	0.487027	0.121042	3	all variables - all visits in period	LogisticRegression
REMoxTB	2EHRZ/4HR	Week_11__Diastolic blood pressure	Diastolic blood pressure	Month 3	4	-0.409459	0.483987	0.140055	3	all variables - all visits in period	LogisticRegression
REMoxTB	2EHRZ/4HR	Week_4__ce_Chest pain	ce_Chest pain	Month 3	4	0.0936698	0.482974	0.133922	81	all variables - all visits in period	LogisticRegression
REMoxTB	2EMRZ/2MR	Week_1__Ascorbic acid oral cumul. dose	Ascorbic acid oral cumul. dose	Month 3	4	0.12	0.477939	0.4347	2	all variables - all visits in period	LogisticRegression
REMoxTB	2MHRZ/2MHR	Week_11__Diastolic blood pressure	Diastolic blood pressure	Month 3	4	-0.457143	0.477026	0.168321	3	all variables - all visits in period	LogisticRegression
REMoxTB	2MHRZ/2MHR	Week_3__Platelets	Platelets	Month 3	4	0.168012	0.475639	0.254112	73	all variables - all visits in period	LogisticRegression
REMoxTB	2EHRZ/4HR	Week_12__ce_Dyspnea	ce_Dyspnea	Month 3	4	0.299569	0.475399	0.0820235	13	all variables - all visits in period	LogisticRegression
REMoxTB	2MHRZ/2MHR	Week_13__ce_Haemoptysis	ce_Haemoptysis	Month 3	4	0.218016	0.474469	0.0872505	69	all variables - all visits in period	LogisticRegression
REMoxTB	2EMRZ/2MR	Week_3__ce_Sweat	ce_Sweat	Month 3	4	-0.00584046	0.471868	0.138341	85	all variables - all visits in period	LogisticRegression
OFLOTUB	Gatifloxacin	Week_10__Aspartate aminotransferase	Aspartate aminotransferase	Month 3	4	0.24113	0.469399	0.144462	5	all variables - all visits in period	LogisticRegression
OFLOTUB	Control	Week_9__Alanine aminotransferase	Alanine aminotransferase	Month 3	4	-0.0898551	0.469219	0.115337	90	all variables - all visits in period	LogisticRegression
REMoxTB	2MHRZ/2MHR	Week_12__ce_Cough	ce_Cough	Month 3	4	-0.264678	0.464839	0.0910009	15	all variables - all visits in period	LogisticRegression
REMoxTB	2MHRZ/2MHR	Week_12__ce_Chest pain	ce_Chest pain	Month 3	4	-0.278032	0.462877	0.0868513	15	all variables - all visits in period	LogisticRegression
REMoxTB	2MHRZ/2MHR	Week_7__ce_Dyspnea	ce_Dyspnea	Month 3	4	-0.0844636	0.459506	0.115593	81	all variables - all visits in period	LogisticRegression
REMoxTB	2EHRZ/4HR	Week_6__ce_Respiratory abnormality	ce_Respiratory abnormality	Month 3	4	0.312569	0.457266	0.114965	16	all variables - all visits in period	LogisticRegression
REMoxTB	2MHRZ/2MHR	Week_1__Alanine aminotransferase	Alanine aminotransferase	Month 3	4	0.166607	0.452575	0.233065	69	all variables - all visits in period	LogisticRegression
REMoxTB	2EMRZ/2MR	Week_4__Mgit	Mgit	Month 3	4	-0.0948755	0.450813	0.728997	72	all variables - all visits in period	LogisticRegression
REMoxTB	2EMRZ/2MR	Week_3__ce_Fever	ce_Fever	Month 3	4	0.0852206	0.445971	0.157319	85	all variables - all visits in period	LogisticRegression
OFLOTUB	Gatifloxacin	Week_5__ce_Haemoptysis	ce_Haemoptysis	Month 3	4	0.100117	0.441036	0.237849	112	all variables - all visits in period	LogisticRegression
REMoxTB	2MHRZ/2MHR	Week_9__ce_Dyspnea	ce_Dyspnea	Month 3	4	-0.0560281	0.439782	0.0944414	72	all variables - all visits in period	LogisticRegression
REMoxTB	2EHRZ/4HR	Week_3__ce_Loss of appetite	ce_Loss of appetite	Month 3	4	-0.192851	0.435138	0.201206	14	all variables - all visits in period	LogisticRegression
OFLOTUB	Control	Week_1__ms_Ethambutol	ms_Ethambutol	Month 3	4	-0.0757611	0.433504	0.211079	88	all variables - all visits in period	LogisticRegression
REMoxTB	2EHRZ/4HR	Week_9__ce_Chest pain	ce_Chest pain	Month 3	4	-0.0127558	0.433295	0.0837165	69	all variables - all visits in period	LogisticRegression
REMoxTB	2EHRZ/4HR	Week_8__ce_Chest pain	ce_Chest pain	Month 3	4	-0.113966	0.43022	0.0945901	79	all variables - all visits in period	LogisticRegression
REMoxTB	2MHRZ/2MHR	Week_4__ce_Sweat	ce_Sweat	Month 3	4	0.0820405	0.429853	0.126205	83	all variables - all visits in period	LogisticRegression
REMoxTB	2EMRZ/2MR	Week_6__ce_Dyspnea	ce_Dyspnea	Month 3	4	0.00250327	0.42985	0.11	83	all variables - all visits in period	LogisticRegression
REMoxTB	2EMRZ/2MR	Week_12__LJ-culture	LJ-culture	Month 3	4	0.306748	0.429259	1.00315	13	all variables - all visits in period	LogisticRegression
REMoxTB	2EHRZ/4HR	Week_13__Prothrombin time	Prothrombin time	Month 3	4	0.170666	0.419845	0.0714965	66	all variables - all visits in period	LogisticRegression
REMoxTB	2EHRZ/4HR	Week_1__Heart rate	Heart rate	Month 3	4	0.100283	0.419082	0.761495	84	all variables - all visits in period	LogisticRegression
REMoxTB	2MHRZ/2MHR	Week_2__ce_Dyspnea	ce_Dyspnea	Month 3	4	0.121306	0.418917	0.19733	82	all variables - all visits in period	LogisticRegression
REMoxTB	2MHRZ/2MHR	Week_9__ce_Chest pain	ce_Chest pain	Month 3	4	-0.00369023	0.41667	0.0818907	72	all variables - all visits in period	LogisticRegression
REMoxTB	2EMRZ/2MR	Week_6__Mgit culture status	Mgit culture status	Month 3	4	0.10041	0.413776	0.176647	69	all variables - all visits in period	LogisticRegression
REMoxTB	2MHRZ/2MHR	Week_1__LJ-culture	LJ-culture	Month 3	4	-0.0117277	0.412646	2.23467	87	all variables - all visits in period	LogisticRegression
REMoxTB	2EMRZ/2MR	Week_13__Heart rate	Heart rate	Month 3	4	-0.166784	0.405966	0.172097	71	all variables - all visits in period	LogisticRegression
OFLOTUB	Control	Week_5__Potassium	Potassium	Month 3	4	0.087872	0.396447	0.29712	95	all variables - all visits in period	LogisticRegression
REMoxTB	2MHRZ/2MHR	Week_1__Temperature	Temperature	Month 3	4	0.146201	0.396003	0.631508	87	all variables - all visits in period	LogisticRegression
REMoxTB	2EMRZ/2MR	Week_6__ce_Weight loss	ce_Weight loss	Month 3	4	-0.000807379	0.39462	0.12792	83	all variables - all visits in period	LogisticRegression
REMoxTB	2MHRZ/2MHR	Week_8__ce_Dyspnea	ce_Dyspnea	Month 3	4	0.0527833	0.39087	0.0938934	80	all variables - all visits in period	LogisticRegression
OFLOTUB	Control	Week_5__Heart rate	Heart rate	Month 3	4	-0.159514	0.389945	0.590538	102	all variables - all visits in period	LogisticRegression
REMoxTB	2EHRZ/4HR	Week_8__ce_Dyspnea	ce_Dyspnea	Month 3	4	0.0371436	0.38935	0.099733	79	all variables - all visits in period	LogisticRegression
OFLOTUB	Gatifloxacin	Week_8__Glucose	Glucose	Month 3	4	0.290927	0.388651	0.13576	22	all variables - all visits in period	LogisticRegression
REMoxTB	2EHRZ/4HR	Week_9__ce_Loss of appetite	ce_Loss of appetite	Month 3	4	0.466717	0.375535	0.0711295	13	all variables - all visits in period	LogisticRegression
REMoxTB	2EMRZ/2MR	Week_12__ce_Cough	ce_Cough	Month 3	4	-0.42956	0.371059	0.0981602	14	all variables - all visits in period	LogisticRegression
REMoxTB	2EHRZ/4HR	Week_1__Activated partial thromboplastin time	Activated partial thromboplastin time	Month 3	4	0.173438	0.364516	0.684864	83	all variables - all visits in period	LogisticRegression
REMoxTB	2MHRZ/2MHR	Week_7__ce_Chest pain	ce_Chest pain	Month 3	4	-0.00652358	0.348651	0.106753	81	all variables - all visits in period	LogisticRegression
OFLOTUB	Gatifloxacin	Week_4__ce_Fever	ce_Fever	Month 3	4	0.616321	0.328877	0.229041	7	all variables - all visits in period	LogisticRegression
OFLOTUB	Control	Week_6__ce_Sweat	ce_Sweat	Month 3	4	0.812948	0.287267	0.215733	4	all variables - all visits in period	LogisticRegression
OFLOTUB	Gatifloxacin	Week_10__Amylase	Amylase	Month 3	3	-0.0167265	0.711945	0.123749	5	all variables - all visits in period	LogisticRegression
REMoxTB	2EMRZ/2MR	Week_14__Heart rate	Heart rate	Month 3	3	0.228298	0.702401	0.18229	4	all variables - all visits in period	LogisticRegression
REMoxTB	2EHRZ/4HR	Week_11__Weight	Weight	Month 3	3	-0.16	0.699823	0.141565	3	all variables - all visits in period	LogisticRegression
OFLOTUB	Gatifloxacin	Week_10__Temperature	Temperature	Month 3	3	-0.0854377	0.698832	0.608488	4	all variables - all visits in period	LogisticRegression
REMoxTB	2EHRZ/4HR	Week_14__Platelets	Platelets	Month 3	3	0.0107143	0.656152	0.0984418	4	all variables - all visits in period	LogisticRegression
OFLOTUB	Gatifloxacin	Week_14__Temperature	Temperature	Month 3	3	0.194371	0.640998	0.529462	5	all variables - all visits in period	LogisticRegression
REMoxTB	2EMRZ/2MR	Week_14__Hemoglobin	Hemoglobin	Month 3	3	0.201938	0.637517	0.116828	3	all variables - all visits in period	LogisticRegression
OFLOTUB	Gatifloxacin	Week_10__Weight	Weight	Month 3	3	-0.386007	0.636356	0.402136	4	all variables - all visits in period	LogisticRegression
REMoxTB	2EMRZ/2MR	Week_14__Urea	Urea	Month 3	3	0.135759	0.634529	0.0991524	4	all variables - all visits in period	LogisticRegression
OFLOTUB	Control	Week_10__Temperature	Temperature	Month 3	3	-0.117359	0.62826	0.952282	3	all variables - all visits in period	LogisticRegression
REMoxTB	2EMRZ/2MR	Week_14__Diastolic blood pressure	Diastolic blood pressure	Month 3	3	0.0221434	0.627594	0.176036	4	all variables - all visits in period	LogisticRegression
REMoxTB	2EMRZ/2MR	Week_4__Activated partial thromboplastin time	Activated partial thromboplastin time	Month 3	3	0.113845	0.627042	0.153509	15	all variables - all visits in period	LogisticRegression
REMoxTB	2EMRZ/2MR	Week_14__Potassium	Potassium	Month 3	3	0.315621	0.621401	0.0652091	4	all variables - all visits in period	LogisticRegression
REMoxTB	2EHRZ/4HR	Week_14__Hemoglobin	Hemoglobin	Month 3	3	0.323346	0.606934	0.0982879	4	all variables - all visits in period	LogisticRegression
OFLOTUB	Gatifloxacin	Week_14__Systolic blood pressure	Systolic blood pressure	Month 3	3	-0.289683	0.6058	0.706964	5	all variables - all visits in period	LogisticRegression
REMoxTB	2EHRZ/4HR	Week_11__Systolic blood pressure	Systolic blood pressure	Month 3	3	0.0572637	0.601957	0.2603	3	all variables - all visits in period	LogisticRegression
REMoxTB	2EMRZ/2MR	Week_14__Prothrombin time	Prothrombin time	Month 3	3	0.0600327	0.601421	0.0794322	4	all variables - all visits in period	LogisticRegression
REMoxTB	2MHRZ/2MHR	Week_12__Prothrombin time	Prothrombin time	Month 3	3	0.00724674	0.599129	0.0677278	14	all variables - all visits in period	LogisticRegression
REMoxTB	2EHRZ/4HR	Week_14__Total bilirubin	Total bilirubin	Month 3	3	-0.0554872	0.598383	0.0884607	4	all variables - all visits in period	LogisticRegression
REMoxTB	2EHRZ/4HR	Week_10__Alanine aminotransferase	Alanine aminotransferase	Month 3	3	0.172727	0.595385	0.0856242	3	all variables - all visits in period	LogisticRegression
REMoxTB	2EMRZ/2MR	Week_14__Creatinine clearance	Creatinine clearance	Month 3	3	-0.207563	0.593975	0.117799	3	all variables - all visits in period	LogisticRegression
REMoxTB	2MHRZ/2MHR	Week_14__Prothrombin time	Prothrombin time	Month 3	3	0.203721	0.589279	0.0578425	3	all variables - all visits in period	LogisticRegression
REMoxTB	2EMRZ/2MR	Week_10__Weight	Weight	Month 3	3	-0.00816327	0.58781	0.218401	3	all variables - all visits in period	LogisticRegression
REMoxTB	2EMRZ/2MR	Week_4__ce_Chest pain	ce_Chest pain	Month 3	3	0.068352	0.58531	0.143047	84	all variables - all visits in period	LogisticRegression
REMoxTB	2EHRZ/4HR	Week_12__Total bilirubin	Total bilirubin	Month 3	3	-0.183205	0.584074	0.0759457	12	all variables - all visits in period	LogisticRegression
OFLOTUB	Control	Week_1__Potassium	Potassium	Month 3	3	-0.0580681	0.578122	0.653698	115	all variables - all visits in period	LogisticRegression
REMoxTB	2MHRZ/2MHR	Week_8__ce_Cough	ce_Cough	Month 3	3	0.0357374	0.575853	0.117519	80	all variables - all visits in period	LogisticRegression
OFLOTUB	Control	Week_10__Heart rate	Heart rate	Month 3	3	0.206989	0.572267	0.516069	3	all variables - all visits in period	LogisticRegression
REMoxTB	2MHRZ/2MHR	Week_2__Weight	Weight	Month 3	3	-0.0381288	0.569156	0.376347	83	all variables - all visits in period	LogisticRegression
REMoxTB	2EHRZ/4HR	Week_3__ce_Chest pain	ce_Chest pain	Month 3	3	0.0528709	0.568204	0.178412	78	all variables - all visits in period	LogisticRegression
REMoxTB	2EMRZ/2MR	Week_10__Systolic blood pressure	Systolic blood pressure	Month 3	3	0.22946	0.568054	0.238929	3	all variables - all visits in period	LogisticRegression
REMoxTB	2EHRZ/4HR	Week_9__ce_Cough	ce_Cough	Month 3	3	0.06256	0.564939	0.108661	69	all variables - all visits in period	LogisticRegression
REMoxTB	2EHRZ/4HR	Week_7__ce_Loss of appetite	ce_Loss of appetite	Month 3	3	0.00291116	0.564063	0.0959765	13	all variables - all visits in period	LogisticRegression
OFLOTUB	Control	Week_10__Systolic blood pressure	Systolic blood pressure	Month 3	3	-0.0202783	0.559136	0.662161	3	all variables - all visits in period	LogisticRegression
OFLOTUB	Gatifloxacin	Week_6__Diastolic blood pressure	Diastolic blood pressure	Month 3	3	0.245276	0.552077	0.679219	4	all variables - all visits in period	LogisticRegression
REMoxTB	2MHRZ/2MHR	Week_2__Diastolic blood pressure	Diastolic blood pressure	Month 3	3	-0.111361	0.545904	0.426101	83	all variables - all visits in period	LogisticRegression
REMoxTB	2EMRZ/2MR	Week_14__Alanine aminotransferase	Alanine aminotransferase	Month 3	3	-0.377984	0.545447	0.120572	4	all variables - all visits in period	LogisticRegression
REMoxTB	2EMRZ/2MR	Age	Age	Month 3	3	0.068954	0.542651	0.533946	88	all variables - all visits in period	LogisticRegression
OFLOTUB	Control	Week_9__Potassium	Potassium	Month 3	3	-0.0173642	0.539315	0.146114	89	all variables - all visits in period	LogisticRegression
OFLOTUB	Gatifloxacin	Week_14__Weight	Weight	Month 3	3	0.331707	0.53873	0.32976	5	all variables - all visits in period	LogisticRegression
REMoxTB	2EMRZ/2MR	Week_8__Mgit culture status	Mgit culture status	Month 3	3	0.0329283	0.538393	0.107449	70	all variables - all visits in period	LogisticRegression
REMoxTB	2EMRZ/2MR	Week_13__ce_Fatigue	ce_Fatigue	Month 3	3	-0.152532	0.537043	0.0797027	13	all variables - all visits in period	LogisticRegression
OFLOTUB	Control	Week_4__Heart rate	Heart rate	Month 3	3	-0.329273	0.532529	0.631441	8	all variables - all visits in period	LogisticRegression
REMoxTB	2MHRZ/2MHR	Week_6__ce_Weight loss	ce_Weight loss	Month 3	3	0.0441771	0.532492	0.119657	82	all variables - all visits in period	LogisticRegression
REMoxTB	2MHRZ/2MHR	Week_4__ce_Chest pain	ce_Chest pain	Month 3	3	0.0498736	0.529883	0.14224	83	all variables - all visits in period	LogisticRegression
OFLOTUB	Gatifloxacin	Week_4__Aspartate aminotransferase	Aspartate aminotransferase	Month 3	3	0.351172	0.524805	0.69288	11	all variables - all visits in period	LogisticRegression
REMoxTB	2EMRZ/2MR	Week_8__ce_Fatigue	ce_Fatigue	Month 3	3	0.122582	0.521862	0.109051	14	all variables - all visits in period	LogisticRegression
REMoxTB	2EMRZ/2MR	Week_3__Urea	Urea	Month 3	3	0.13944	0.519087	0.140268	75	all variables - all visits in period	LogisticRegression
REMoxTB	2EHRZ/4HR	Week_10__Aspartate aminotransferase	Aspartate aminotransferase	Month 3	3	0.345455	0.513937	0.0926719	3	all variables - all visits in period	LogisticRegression
OFLOTUB	Control	Week_4__Weight	Weight	Month 3	3	0.452964	0.512623	0.535907	8	all variables - all visits in period	LogisticRegression
REMoxTB	2EMRZ/2MR	Week_8__Ascorbic acid oral cumul. dose	Ascorbic acid oral cumul. dose	Month 3	3	0.0792468	0.512219	0.123717	2	all variables - all visits in period	LogisticRegression
OFLOTUB	Control	Week_8__LJ-culture	LJ-culture	Month 3	3	-0.0621645	0.506644	2.1446	16	all variables - all visits in period	LogisticRegression
REMoxTB	2MHRZ/2MHR	Week_2__Prothrombin time	Prothrombin time	Month 3	3	0.313691	0.506014	0.186715	14	all variables - all visits in period	LogisticRegression
OFLOTUB	Gatifloxacin	Week_4__Heart rate	Heart rate	Month 3	3	-0.382305	0.5058	0.570874	7	all variables - all visits in period	LogisticRegression
REMoxTB	2EHRZ/4HR	Week_8__Mgit culture status	Mgit culture status	Month 3	3	0.0106954	0.5017	0.123617	70	all variables - all visits in period	LogisticRegression
OFLOTUB	Control	Week_1__Temperature	Temperature	Month 3	3	-0.0510073	0.498276	1.29869	116	all variables - all visits in period	LogisticRegression
REMoxTB	2EHRZ/4HR	Week_4__Heart rate	Heart rate	Month 3	3	0.139827	0.4974	0.244499	81	all variables - all visits in period	LogisticRegression
REMoxTB	2MHRZ/2MHR	Week_12__LJ-culture status	LJ-culture status	Month 3	3	-0.295417	0.49602	0.10507	14	all variables - all visits in period	LogisticRegression
REMoxTB	2EHRZ/4HR	Week_6__ce_Chest pain	ce_Chest pain	Month 3	3	0.081735	0.493637	0.121719	79	all variables - all visits in period	LogisticRegression
REMoxTB	2EMRZ/2MR	Week_7__Ascorbic acid oral cumul. dose	Ascorbic acid oral cumul. dose	Month 3	3	-0.2875	0.493324	0.0906888	2	all variables - all visits in period	LogisticRegression
REMoxTB	2EHRZ/4HR	Week_8__Diastolic blood pressure	Diastolic blood pressure	Month 3	3	-0.130294	0.489373	0.17348	79	all variables - all visits in period	LogisticRegression
REMoxTB	2EHRZ/4HR	Week_5__ce_Chest pain	ce_Chest pain	Month 3	3	0.0328122	0.486435	0.13165	80	all variables - all visits in period	LogisticRegression
OFLOTUB	Control	Week_1__LJ-culture	LJ-culture	Month 3	3	0.0868182	0.485036	2.28225	112	all variables - all visits in period	LogisticRegression
REMoxTB	2MHRZ/2MHR	Week_13__Temperature	Temperature	Month 3	3	-0.154366	0.484875	0.169685	70	all variables - all visits in period	LogisticRegression
REMoxTB	2EHRZ/4HR	Week_8__ce_Fatigue	ce_Fatigue	Month 3	3	0.247954	0.482213	0.105564	12	all variables - all visits in period	LogisticRegression
REMoxTB	2EHRZ/4HR	Week_7__ce_Dyspnea	ce_Dyspnea	Month 3	3	0.0276515	0.481583	0.120025	78	all variables - all visits in period	LogisticRegression
REMoxTB	2EMRZ/2MR	Week_8__LJ-culture	LJ-culture	Month 3	3	0.0790572	0.48071	0.819014	76	all variables - all visits in period	LogisticRegression
REMoxTB	2EHRZ/4HR	Week_1__Height	Height	Month 3	3	0.120058	0.480601	1.30609	84	all variables - all visits in period	LogisticRegression
REMoxTB	2EHRZ/4HR	Week_2__Diastolic blood pressure	Diastolic blood pressure	Month 3	3	-0.122885	0.478942	0.432534	79	all variables - all visits in period	LogisticRegression
REMoxTB	2EMRZ/2MR	Week_3__Prothrombin intl. normalized ratio	Prothrombin intl. normalized ratio	Month 3	3	-0.159648	0.478187	0.185286	53	all variables - all visits in period	LogisticRegression
REMoxTB	2MHRZ/2MHR	Week_9__Platelets	Platelets	Month 3	3	0.149814	0.478056	0.155362	71	all variables - all visits in period	LogisticRegression
OFLOTUB	Gatifloxacin	Week_1__Temperature	Temperature	Month 3	3	-0.116237	0.477732	1.36869	124	all variables - all visits in period	LogisticRegression
REMoxTB	2MHRZ/2MHR	Week_9__Urea	Urea	Month 3	3	0.121729	0.477683	0.0824704	71	all variables - all visits in period	LogisticRegression
REMoxTB	2MHRZ/2MHR	Week_12__Mgit culture status	Mgit culture status	Month 3	3	-0.233625	0.476221	0.703706	13	all variables - all visits in period	LogisticRegression
REMoxTB	2MHRZ/2MHR	Week_14__Systolic blood pressure	Systolic blood pressure	Month 3	3	0.150689	0.475462	0.235393	4	all variables - all visits in period	LogisticRegression
REMoxTB	2EMRZ/2MR	Week_7__Systolic blood pressure	Systolic blood pressure	Month 3	3	0.146069	0.475244	0.302099	83	all variables - all visits in period	LogisticRegression
REMoxTB	2MHRZ/2MHR	Week_3__ce_Tachycardia	ce_Tachycardia	Month 3	3	0.743231	0.474585	0.214866	4	all variables - all visits in period	LogisticRegression
REMoxTB	2MHRZ/2MHR	Week_5__Weight	Weight	Month 3	3	-0.130462	0.472315	0.202946	82	all variables - all visits in period	LogisticRegression
REMoxTB	2EMRZ/2MR	Week_13__LJ-culture status	LJ-culture status	Month 3	3	-0.0885688	0.47174	0.130943	70	all variables - all visits in period	LogisticRegression
REMoxTB	2EHRZ/4HR	Week_1__ce_Weight loss	ce_Weight loss	Month 3	3	0.00179558	0.470338	0.351843	72	all variables - all visits in period	LogisticRegression
REMoxTB	2MHRZ/2MHR	Week_3__Prothrombin intl. normalized ratio	Prothrombin intl. normalized ratio	Month 3	3	-0.164767	0.469688	0.18874	51	all variables - all visits in period	LogisticRegression
REMoxTB	2EHRZ/4HR	Week_8__Systolic blood pressure	Systolic blood pressure	Month 3	3	0.139136	0.469072	0.28624	79	all variables - all visits in period	LogisticRegression
REMoxTB	2EHRZ/4HR	Week_4__Diastolic blood pressure	Diastolic blood pressure	Month 3	3	-0.140563	0.467091	0.276168	81	all variables - all visits in period	LogisticRegression
REMoxTB	2MHRZ/2MHR	Week_14__Aspartate aminotransferase	Aspartate aminotransferase	Month 3	3	-0.65	0.466351	0.0777513	3	all variables - all visits in period	LogisticRegression
REMoxTB	2EMRZ/2MR	Week_6__ce_Chest pain	ce_Chest pain	Month 3	3	0.0616046	0.46313	0.119048	83	all variables - all visits in period	LogisticRegression
REMoxTB	2EHRZ/4HR	Week_13__ce_Fever	ce_Fever	Month 3	3	-0.0783372	0.461527	0.0725253	68	all variables - all visits in period	LogisticRegression
OFLOTUB	Control	Week_1__Glucose	Glucose	Month 3	3	0.086202	0.459826	0.484175	115	all variables - all visits in period	LogisticRegression
REMoxTB	2MHRZ/2MHR	Week_3__Sodium	Sodium	Month 3	3	0.159709	0.457965	0.209438	73	all variables - all visits in period	LogisticRegression
REMoxTB	2EMRZ/2MR	Week_9__Potassium	Potassium	Month 3	3	0.152155	0.452484	0.0955655	72	all variables - all visits in period	LogisticRegression
REMoxTB	2EHRZ/4HR	Week_10__Sodium	Sodium	Month 3	3	0.6	0.448096	0.118678	2	all variables - all visits in period	LogisticRegression
OFLOTUB	Gatifloxacin	Week_8__LJ-culture	LJ-culture	Month 3	3	-0.179222	0.447448	1.65237	18	all variables - all visits in period	LogisticRegression
OFLOTUB	Gatifloxacin	Week_1__Height	Height	Month 3	3	-0.130153	0.447335	1.29262	124	all variables - all visits in period	LogisticRegression
OFLOTUB	Gatifloxacin	Week_13__Zn-smear	Zn-smear	Month 3	3	-0.263262	0.447298	3.80943	14	all variables - all visits in period	LogisticRegression
REMoxTB	2MHRZ/2MHR	Week_3__Alanine aminotransferase	Alanine aminotransferase	Month 3	3	0.158198	0.442067	0.168893	73	all variables - all visits in period	LogisticRegression
REMoxTB	2EHRZ/4HR	Week_6__ce_Dyspnea	ce_Dyspnea	Month 3	3	-0.0348539	0.436964	0.115036	79	all variables - all visits in period	LogisticRegression
REMoxTB	2EHRZ/4HR	Week_4__Zn-smear	Zn-smear	Month 3	3	0.0314464	0.435074	0.434182	77	all variables - all visits in period	LogisticRegression
REMoxTB	2EHRZ/4HR	Week_13__Total bilirubin	Total bilirubin	Month 3	3	-0.158242	0.433742	0.0791277	66	all variables - all visits in period	LogisticRegression
REMoxTB	2EMRZ/2MR	Week_7__ce_Weakness	ce_Weakness	Month 3	3	0.411829	0.430786	0.0788969	4	all variables - all visits in period	LogisticRegression
OFLOTUB	Gatifloxacin	Week_1__Glucose	Glucose	Month 3	3	0.0419179	0.427647	0.492127	123	all variables - all visits in period	LogisticRegression
OFLOTUB	Gatifloxacin	Week_9__Alanine aminotransferase	Alanine aminotransferase	Month 3	3	-0.0716833	0.426901	0.113689	93	all variables - all visits in period	LogisticRegression
REMoxTB	2MHRZ/2MHR	Week_4__Activated partial thromboplastin time	Activated partial thromboplastin time	Month 3	3	0.313281	0.423928	0.133561	15	all variables - all visits in period	LogisticRegression
REMoxTB	2EMRZ/2MR	Week_4__ce_Sweat	ce_Sweat	Month 3	3	0.0835709	0.423178	0.11145	84	all variables - all visits in period	LogisticRegression
REMoxTB	2EHRZ/4HR	Week_7__ce_Chest pain	ce_Chest pain	Month 3	3	0.0285805	0.421712	0.104345	78	all variables - all visits in period	LogisticRegression
REMoxTB	2EHRZ/4HR	Week_3__ce_Fever	ce_Fever	Month 3	3	0.0492116	0.421646	0.15155	78	all variables - all visits in period	LogisticRegression
OFLOTUB	Gatifloxacin	Week_9__LJ-culture status	LJ-culture status	Month 3	3	-0.127906	0.417376	2.08694	97	all variables - all visits in period	LogisticRegression
REMoxTB	2EMRZ/2MR	Week_2__ce_Loss of appetite	ce_Loss of appetite	Month 3	3	0.33384	0.413812	0.37788	17	all variables - all visits in period	LogisticRegression
REMoxTB	2EMRZ/2MR	Week_12__ce_Sweat	ce_Sweat	Month 3	3	0.296347	0.411021	0.0756667	14	all variables - all visits in period	LogisticRegression
REMoxTB	2MHRZ/2MHR	Week_1__Heart rate	Heart rate	Month 3	3	0.131132	0.409734	0.759273	87	all variables - all visits in period	LogisticRegression
REMoxTB	2MHRZ/2MHR	Week_9__ce_Respiratory abnormality	ce_Respiratory abnormality	Month 3	3	0.340285	0.408793	0.0860742	15	all variables - all visits in period	LogisticRegression
REMoxTB	2EMRZ/2MR	Week_1__Prothrombin time	Prothrombin time	Month 3	3	0.141527	0.407084	0.230354	88	all variables - all visits in period	LogisticRegression
REMoxTB	2MHRZ/2MHR	Week_13__Alanine aminotransferase	Alanine aminotransferase	Month 3	3	-0.176457	0.399004	0.118646	69	all variables - all visits in period	LogisticRegression
REMoxTB	2EMRZ/2MR	Week_2__Diastolic blood pressure	Diastolic blood pressure	Month 3	3	-0.162493	0.39514	0.484306	84	all variables - all visits in period	LogisticRegression
REMoxTB	2EMRZ/2MR	Week_9__Activated partial thromboplastin time	Activated partial thromboplastin time	Month 3	3	0.189723	0.390274	0.103948	71	all variables - all visits in period	LogisticRegression
REMoxTB	2MHRZ/2MHR	Week_7__Mgit culture status	Mgit culture status	Month 3	3	0.00823124	0.378586	0.12774	73	all variables - all visits in period	LogisticRegression
REMoxTB	2EMRZ/2MR	Week_5__Mgit culture status	Mgit culture status	Month 3	3	0.035432	0.377414	0.179766	72	all variables - all visits in period	LogisticRegression
REMoxTB	2EHRZ/4HR	Week_12__ce_Haemoptysis	ce_Haemoptysis	Month 3	3	0.531407	0.374726	0.0956826	12	all variables - all visits in period	LogisticRegression
OFLOTUB	Control	Week_1__Amylase	Amylase	Month 3	3	-0.150008	0.36544	0.551861	115	all variables - all visits in period	LogisticRegression
OFLOTUB	Control	Week_8__Hemoglobin	Hemoglobin	Month 3	3	-0.400722	0.351549	0.179352	17	all variables - all visits in period	LogisticRegression
REMoxTB	2EMRZ/2MR	Week_6__ce_Respiratory abnormality	ce_Respiratory abnormality	Month 3	3	0.406945	0.302766	0.0966313	19	all variables - all visits in period	LogisticRegression
REMoxTB	2MHRZ/2MHR	Week_12__ce_Weight loss	ce_Weight loss	Month 3	3	-0.451636	0.284171	0.082965	15	all variables - all visits in period	LogisticRegression
OFLOTUB	Gatifloxacin	Week_2__Heart rate	Heart rate	Month 3	3	-0.875	0.2082	0.807516	2	all variables - all visits in period	LogisticRegression
REMoxTB	2EHRZ/4HR	Week_10__Temperature	Temperature	Month 3	2	-0.233378	0.709589	0.154912	4	all variables - all visits in period	LogisticRegression
OFLOTUB	Control	Week_10__Alanine aminotransferase	Alanine aminotransferase	Month 3	2	-0.113107	0.694623	0.101417	4	all variables - all visits in period	LogisticRegression
OFLOTUB	Control	Week_10__Diastolic blood pressure	Diastolic blood pressure	Month 3	2	0.162233	0.690053	0.489963	3	all variables - all visits in period	LogisticRegression
REMoxTB	2EHRZ/4HR	Week_14__Systolic blood pressure	Systolic blood pressure	Month 3	2	0.170275	0.688911	0.188135	4	all variables - all visits in period	LogisticRegression
OFLOTUB	Control	Week_10__Glucose	Glucose	Month 3	2	-0.183785	0.688202	0.169635	4	all variables - all visits in period	LogisticRegression
REMoxTB	2EMRZ/2MR	Week_14__Activated partial thromboplastin time	Activated partial thromboplastin time	Month 3	2	0.125714	0.683169	0.0813181	4	all variables - all visits in period	LogisticRegression
OFLOTUB	Control	Week_14__Weight	Weight	Month 3	2	-0.0251869	0.679977	0.410908	6	all variables - all visits in period	LogisticRegression
OFLOTUB	Control	Week_10__Aspartate aminotransferase	Aspartate aminotransferase	Month 3	2	-0.149266	0.669005	0.179368	4	all variables - all visits in period	LogisticRegression
REMoxTB	2EHRZ/4HR	Week_2__ce_Loss of appetite	ce_Loss of appetite	Month 3	2	0.196593	0.667983	0.354407	14	all variables - all visits in period	LogisticRegression
OFLOTUB	Control	Week_10__Hemoglobin	Hemoglobin	Month 3	2	-0.0757161	0.66779	0.141978	4	all variables - all visits in period	LogisticRegression
REMoxTB	2EHRZ/4HR	Week_14__Temperature	Temperature	Month 3	2	-0.277724	0.665931	0.130539	4	all variables - all visits in period	LogisticRegression
REMoxTB	2MHRZ/2MHR	Week_12__Hemoglobin	Hemoglobin	Month 3	2	0.00562862	0.663978	0.0989847	14	all variables - all visits in period	LogisticRegression
REMoxTB	2MHRZ/2MHR	Week_14__Creatinine	Creatinine	Month 3	2	0.0362804	0.662406	0.124965	3	all variables - all visits in period	LogisticRegression
REMoxTB	2EHRZ/4HR	Week_10__Total bilirubin	Total bilirubin	Month 3	2	0.00590101	0.658379	0.109955	3	all variables - all visits in period	LogisticRegression
REMoxTB	2EMRZ/2MR	Week_14__Creatinine	Creatinine	Month 3	2	0.0463773	0.656596	0.0918008	4	all variables - all visits in period	LogisticRegression
OFLOTUB	Gatifloxacin	Week_2__Glucose	Glucose	Month 3	2	-0.000231051	0.656495	0.318114	47	all variables - all visits in period	LogisticRegression
OFLOTUB	Gatifloxacin	Week_10__Heart rate	Heart rate	Month 3	2	-0.0286043	0.652764	0.432974	4	all variables - all visits in period	LogisticRegression
REMoxTB	2MHRZ/2MHR	Week_11__Systolic blood pressure	Systolic blood pressure	Month 3	2	-0.353163	0.651706	0.21378	3	all variables - all visits in period	LogisticRegression
OFLOTUB	Control	Week_8__Glucose	Glucose	Month 3	2	0.158893	0.651349	0.149128	18	all variables - all visits in period	LogisticRegression
REMoxTB	2EHRZ/4HR	Week_2__Potassium	Potassium	Month 3	2	0.247452	0.650884	0.166996	12	all variables - all visits in period	LogisticRegression
OFLOTUB	Gatifloxacin	Week_6__Systolic blood pressure	Systolic blood pressure	Month 3	2	-0.0945092	0.650555	0.69913	4	all variables - all visits in period	LogisticRegression
OFLOTUB	Gatifloxacin	Week_1__Systolic blood pressure	Systolic blood pressure	Month 3	2	-0.0320773	0.650198	0.830934	123	all variables - all visits in period	LogisticRegression
OFLOTUB	Control	Week_4__Systolic blood pressure	Systolic blood pressure	Month 3	2	-0.143521	0.648392	0.616935	8	all variables - all visits in period	LogisticRegression
REMoxTB	2EHRZ/4HR	Week_14__Heart rate	Heart rate	Month 3	2	-0.389578	0.647818	0.200265	4	all variables - all visits in period	LogisticRegression
REMoxTB	2EHRZ/4HR	Week_14__Creatinine clearance	Creatinine clearance	Month 3	2	-0.0538462	0.645354	0.190135	3	all variables - all visits in period	LogisticRegression
OFLOTUB	Control	Week_4__Aspartate aminotransferase	Aspartate aminotransferase	Month 3	2	0.196265	0.641912	0.548248	11	all variables - all visits in period	LogisticRegression
OFLOTUB	Gatifloxacin	Week_8__Alanine aminotransferase	Alanine aminotransferase	Month 3	2	-0.0521645	0.641167	0.106727	22	all variables - all visits in period	LogisticRegression
REMoxTB	2EHRZ/4HR	Week_14__Activated partial thromboplastin time	Activated partial thromboplastin time	Month 3	2	0.121053	0.636691	0.0894357	4	all variables - all visits in period	LogisticRegression
REMoxTB	2EHRZ/4HR	Week_14__Prothrombin time	Prothrombin time	Month 3	2	0.318934	0.63471	0.0867379	4	all variables - all visits in period	LogisticRegression
REMoxTB	2EHRZ/4HR	Week_2__Zn-smear	Zn-smear	Month 3	2	0.0179445	0.634166	1.08374	75	all variables - all visits in period	LogisticRegression
REMoxTB	2MHRZ/2MHR	Week_9__Alanine aminotransferase	Alanine aminotransferase	Month 3	2	-0.0626143	0.631336	0.0926073	71	all variables - all visits in period	LogisticRegression
OFLOTUB	Control	Week_6__Aspartate aminotransferase	Aspartate aminotransferase	Month 3	2	0.00571845	0.631056	0.48767	6	all variables - all visits in period	LogisticRegression
REMoxTB	2EMRZ/2MR	Week_12__Urea	Urea	Month 3	2	0.0146191	0.629138	0.0950241	14	all variables - all visits in period	LogisticRegression
OFLOTUB	Control	Week_5__Systolic blood pressure	Systolic blood pressure	Month 3	2	0.0734445	0.628264	0.636463	102	all variables - all visits in period	LogisticRegression
REMoxTB	2EHRZ/4HR	Week_10__Urea	Urea	Month 3	2	0.1625	0.62799	0.0750664	2	all variables - all visits in period	LogisticRegression
OFLOTUB	Gatifloxacin	Week_4__Systolic blood pressure	Systolic blood pressure	Month 3	2	0.190173	0.627768	0.659071	7	all variables - all visits in period	LogisticRegression
REMoxTB	2EMRZ/2MR	Week_2__Urea	Urea	Month 3	2	0.286014	0.627543	0.138907	11	all variables - all visits in period	LogisticRegression
OFLOTUB	Gatifloxacin	Week_10__Alanine aminotransferase	Alanine aminotransferase	Month 3	2	-0.0223418	0.623799	0.10952	5	all variables - all visits in period	LogisticRegression
REMoxTB	2EHRZ/4HR	Week_10__Diastolic blood pressure	Diastolic blood pressure	Month 3	2	-0.0481423	0.62356	0.163523	4	all variables - all visits in period	LogisticRegression
REMoxTB	2EHRZ/4HR	Week_14__Prothrombin intl. normalized ratio	Prothrombin intl. normalized ratio	Month 3	2	0.51	0.623253	0.0596277	2	all variables - all visits in period	LogisticRegression
OFLOTUB	Control	Week_10__Creatinine	Creatinine	Month 3	2	-0.385974	0.621947	0.180706	4	all variables - all visits in period	LogisticRegression
REMoxTB	2EHRZ/4HR	Week_9__Urea	Urea	Month 3	2	0.0448663	0.61795	0.082045	69	all variables - all visits in period	LogisticRegression
REMoxTB	2EMRZ/2MR	Week_4__Aspartate aminotransferase	Aspartate aminotransferase	Month 3	2	0.184847	0.615876	0.194949	15	all variables - all visits in period	LogisticRegression
REMoxTB	2EHRZ/4HR	Week_6__Diastolic blood pressure	Diastolic blood pressure	Month 3	2	-0.0495722	0.614516	0.216083	79	all variables - all visits in period	LogisticRegression
REMoxTB	2EMRZ/2MR	Week_1__Alanine aminotransferase	Alanine aminotransferase	Month 3	2	0.0764427	0.611182	0.253289	71	all variables - all visits in period	LogisticRegression
REMoxTB	2MHRZ/2MHR	Week_7__Weight	Weight	Month 3	2	0.0129395	0.610656	0.153109	81	all variables - all visits in period	LogisticRegression
REMoxTB	2EHRZ/4HR	Week_10__Heart rate	Heart rate	Month 3	2	0.40383	0.608443	0.135839	4	all variables - all visits in period	LogisticRegression
REMoxTB	2MHRZ/2MHR	Week_3__ce_Chest pain	ce_Chest pain	Month 3	2	0.0489184	0.60634	0.177449	82	all variables - all visits in period	LogisticRegression
OFLOTUB	Gatifloxacin	Week_1__ms_Ethambutol	ms_Ethambutol	Month 3	2	0.059794	0.606164	0.208822	91	all variables - all visits in period	LogisticRegression
REMoxTB	2EHRZ/4HR	Week_3__Acetaminophen oral cumul. dose	Acetaminophen oral cumul. dose	Month 3	2	0.275	0.600148	0.145755	2	all variables - all visits in period	LogisticRegression
REMoxTB	2EHRZ/4HR	Week_4__Prothrombin time	Prothrombin time	Month 3	2	0.226205	0.597885	0.0897955	13	all variables - all visits in period	LogisticRegression
REMoxTB	2EHRZ/4HR	Week_9__ce_Weight loss	ce_Weight loss	Month 3	2	-0.0088883	0.596921	0.0921637	69	all variables - all visits in period	LogisticRegression
REMoxTB	2EMRZ/2MR	Week_3__Creatinine	Creatinine	Month 3	2	-0.0592491	0.591296	0.225975	75	all variables - all visits in period	LogisticRegression
REMoxTB	2MHRZ/2MHR	Week_2__ce_Loss of appetite	ce_Loss of appetite	Month 3	2	0.132471	0.587944	0.327894	17	all variables - all visits in period	LogisticRegression
REMoxTB	2MHRZ/2MHR	Week_12__ce_Dyspnea	ce_Dyspnea	Month 3	2	0.0500694	0.585875	0.0728886	15	all variables - all visits in period	LogisticRegression
REMoxTB	2EHRZ/4HR	Week_13__Urea	Urea	Month 3	2	0.103726	0.583655	0.0924415	66	all variables - all visits in period	LogisticRegression
REMoxTB	2MHRZ/2MHR	Week_14__Creatinine clearance	Creatinine clearance	Month 3	2	-0.29	0.580673	0.153623	3	all variables - all visits in period	LogisticRegression
REMoxTB	2EHRZ/4HR	Week_5__Total bilirubin	Total bilirubin	Month 3	2	-0.0618072	0.580603	0.125322	70	all variables - all visits in period	LogisticRegression
REMoxTB	2EMRZ/2MR	Week_1__Albumin	Albumin	Month 3	2	-0.0446318	0.579314	0.397276	88	all variables - all visits in period	LogisticRegression
OFLOTUB	Control	Week_5__Aspartate aminotransferase	Aspartate aminotransferase	Month 3	2	0.0794429	0.578527	0.408421	96	all variables - all visits in period	LogisticRegression
REMoxTB	2EHRZ/4HR	Week_10__Hemoglobin	Hemoglobin	Month 3	2	-0.0285714	0.577394	0.146287	2	all variables - all visits in period	LogisticRegression
REMoxTB	2MHRZ/2MHR	Week_14__Alanine aminotransferase	Alanine aminotransferase	Month 3	2	-0.362233	0.577161	0.160987	3	all variables - all visits in period	LogisticRegression
REMoxTB	2MHRZ/2MHR	Week_8__ce_Fatigue	ce_Fatigue	Month 3	2	0.121483	0.577119	0.10686	15	all variables - all visits in period	LogisticRegression
REMoxTB	2EMRZ/2MR	Week_12__Mgit culture status	Mgit culture status	Month 3	2	-0.169376	0.575417	0.725114	13	all variables - all visits in period	LogisticRegression
REMoxTB	2EMRZ/2MR	Week_3__Heart rate	Heart rate	Month 3	2	0.073121	0.572421	0.306382	85	all variables - all visits in period	LogisticRegression
REMoxTB	2EMRZ/2MR	Week_1__Zn-smear	Zn-smear	Month 3	2	-0.00201591	0.57128	2.21631	88	all variables - all visits in period	LogisticRegression
OFLOTUB	Gatifloxacin	Week_6__Amylase	Amylase	Month 3	2	0.179023	0.568532	0.3101	6	all variables - all visits in period	LogisticRegression
REMoxTB	2EHRZ/4HR	Week_3__Alanine aminotransferase	Alanine aminotransferase	Month 3	2	0.0867152	0.566919	0.161533	70	all variables - all visits in period	LogisticRegression
REMoxTB	2EHRZ/4HR	Week_14__Diastolic blood pressure	Diastolic blood pressure	Month 3	2	-0.0960101	0.566871	0.126392	4	all variables - all visits in period	LogisticRegression
REMoxTB	2MHRZ/2MHR	Week_13__Urea	Urea	Month 3	2	-0.0102296	0.565648	0.0931384	69	all variables - all visits in period	LogisticRegression
OFLOTUB	Control	Week_9__Diastolic blood pressure	Diastolic blood pressure	Month 3	2	-0.0124936	0.562975	0.589642	95	all variables - all visits in period	LogisticRegression
REMoxTB	2EHRZ/4HR	Week_3__ce_Crepitation	ce_Crepitation	Month 3	2	-0.25506	0.562122	0.229575	3	all variables - all visits in period	LogisticRegression
REMoxTB	2EHRZ/4HR	Week_8__Sodium	Sodium	Month 3	2	0.187935	0.561904	0.0997179	13	all variables - all visits in period	LogisticRegression
REMoxTB	2EHRZ/4HR	Week_14__Sodium	Sodium	Month 3	2	0.139089	0.557904	0.0779433	4	all variables - all visits in period	LogisticRegression
REMoxTB	2MHRZ/2MHR	Week_1__Aspartate aminotransferase	Aspartate aminotransferase	Month 3	2	0.00310565	0.557813	0.482329	87	all variables - all visits in period	LogisticRegression
REMoxTB	2EMRZ/2MR	Week_4__Mgit culture status	Mgit culture status	Month 3	2	-0.0742321	0.555708	0.224053	72	all variables - all visits in period	LogisticRegression
REMoxTB	2EMRZ/2MR	Week_5__Alanine aminotransferase	Alanine aminotransferase	Month 3	2	0.122134	0.555176	0.106065	74	all variables - all visits in period	LogisticRegression
REMoxTB	2EMRZ/2MR	Week_13__Creatinine clearance	Creatinine clearance	Month 3	2	0.145778	0.552927	0.139964	51	all variables - all visits in period	LogisticRegression
OFLOTUB	Control	Week_2__Glucose	Glucose	Month 3	2	-0.00437909	0.547601	0.319952	49	all variables - all visits in period	LogisticRegression
REMoxTB	2MHRZ/2MHR	Week_13__Prothrombin intl. normalized ratio	Prothrombin intl. normalized ratio	Month 3	2	-0.0509332	0.546635	0.0772781	47	all variables - all visits in period	LogisticRegression
OFLOTUB	Control	Week_12__Temperature	Temperature	Month 3	2	-0.186265	0.545401	0.528554	27	all variables - all visits in period	LogisticRegression
REMoxTB	2EHRZ/4HR	Week_12__Activated partial thromboplastin time	Activated partial thromboplastin time	Month 3	2	0.172931	0.543404	0.0924596	12	all variables - all visits in period	LogisticRegression
REMoxTB	2EHRZ/4HR	Week_3__Total bilirubin	Total bilirubin	Month 3	2	0.0704478	0.542215	0.178218	70	all variables - all visits in period	LogisticRegression
REMoxTB	2EMRZ/2MR	Week_5__Temperature	Temperature	Month 3	2	-0.103912	0.541456	0.225621	83	all variables - all visits in period	LogisticRegression
REMoxTB	2EMRZ/2MR	Week_13__Platelets	Platelets	Month 3	2	0.0895795	0.541428	0.0942931	70	all variables - all visits in period	LogisticRegression
OFLOTUB	Control	Week_1__Systolic blood pressure	Systolic blood pressure	Month 3	2	-0.030443	0.539412	0.852433	116	all variables - all visits in period	LogisticRegression
OFLOTUB	Gatifloxacin	Week_9__Diastolic blood pressure	Diastolic blood pressure	Month 3	2	-0.102732	0.53644	0.625134	101	all variables - all visits in period	LogisticRegression
REMoxTB	2EMRZ/2MR	Week_13__Temperature	Temperature	Month 3	2	-0.095351	0.535078	0.160769	71	all variables - all visits in period	LogisticRegression
REMoxTB	2MHRZ/2MHR	Week_4__LJ-culture status	LJ-culture status	Month 3	2	0.0114086	0.531095	0.301191	80	all variables - all visits in period	LogisticRegression
OFLOTUB	Control	Week_6__Hemoglobin	Hemoglobin	Month 3	2	-0.314319	0.530647	0.36184	6	all variables - all visits in period	LogisticRegression
OFLOTUB	Gatifloxacin	Week_1__ce_Cough	ce_Cough	Month 3	2	0.0635672	0.53025	0.155967	124	all variables - all visits in period	LogisticRegression
REMoxTB	2EMRZ/2MR	Week_6__LJ-culture	LJ-culture	Month 3	2	0.0428906	0.530037	0.750655	76	all variables - all visits in period	LogisticRegression
REMoxTB	2EMRZ/2MR	Week_7__Mgit culture status	Mgit culture status	Month 3	2	0.00854672	0.53002	0.133823	72	all variables - all visits in period	LogisticRegression
OFLOTUB	Control	Week_1__Aspartate aminotransferase	Aspartate aminotransferase	Month 3	2	0.0745747	0.527341	0.908789	115	all variables - all visits in period	LogisticRegression
REMoxTB	2MHRZ/2MHR	Week_5__Prothrombin intl. normalized ratio	Prothrombin intl. normalized ratio	Month 3	2	-0.0466391	0.526896	0.111274	49	all variables - all visits in period	LogisticRegression
REMoxTB	2MHRZ/2MHR	Week_8__ce_Weakness	ce_Weakness	Month 3	2	0.114891	0.526891	0.086239	4	all variables - all visits in period	LogisticRegression
REMoxTB	2EMRZ/2MR	Week_1__Accuprobe	Accuprobe	Month 3	2	-0.0679326	0.526621	0.572546	82	all variables - all visits in period	LogisticRegression
OFLOTUB	Gatifloxacin	Week_9__Platelets	Platelets	Month 3	2	-0.0453187	0.526511	0.25453	94	all variables - all visits in period	LogisticRegression
OFLOTUB	Gatifloxacin	Week_1__Neutrophils	Neutrophils	Month 3	2	0.0902516	0.52632	0.934526	123	all variables - all visits in period	LogisticRegression
REMoxTB	2EHRZ/4HR	Week_3__LJ-culture status	LJ-culture status	Month 3	2	0.0217625	0.525633	0.427631	75	all variables - all visits in period	LogisticRegression
REMoxTB	2EMRZ/2MR	Week_7__ce_Fatigue	ce_Fatigue	Month 3	2	0.169921	0.525611	0.130109	15	all variables - all visits in period	LogisticRegression
REMoxTB	2EMRZ/2MR	Week_4__LJ-culture status	LJ-culture status	Month 3	2	-0.0196252	0.525479	0.312842	80	all variables - all visits in period	LogisticRegression
REMoxTB	2MHRZ/2MHR	Week_2__ce_Fever	ce_Fever	Month 3	2	0.00881908	0.523717	0.20959	82	all variables - all visits in period	LogisticRegression
REMoxTB	2EHRZ/4HR	Week_9__Weight	Weight	Month 3	2	0.0845478	0.521248	0.163674	69	all variables - all visits in period	LogisticRegression
OFLOTUB	Gatifloxacin	Week_9__Leukocytes	Leukocytes	Month 3	2	-0.0840997	0.521144	0.156995	94	all variables - all visits in period	LogisticRegression
OFLOTUB	Control	Week_1__Weight	Weight	Month 3	2	-0.0961207	0.520791	0.798546	116	all variables - all visits in period	LogisticRegression
REMoxTB	2EMRZ/2MR	Week_3__Alanine aminotransferase	Alanine aminotransferase	Month 3	2	0.114871	0.518627	0.163258	76	all variables - all visits in period	LogisticRegression
REMoxTB	2EHRZ/4HR	Week_13__Alanine aminotransferase	Alanine aminotransferase	Month 3	2	-0.150753	0.514715	0.121786	66	all variables - all visits in period	LogisticRegression
REMoxTB	2EHRZ/4HR	Week_8__Prothrombin time	Prothrombin time	Month 3	2	0.334319	0.51447	0.0834443	14	all variables - all visits in period	LogisticRegression
REMoxTB	2EMRZ/2MR	Week_2__ce_Chest pain	ce_Chest pain	Month 3	2	0.0230126	0.511845	0.208516	84	all variables - all visits in period	LogisticRegression
OFLOTUB	Control	Week_13__Diastolic blood pressure	Diastolic blood pressure	Month 3	2	-0.120166	0.511287	0.480219	80	all variables - all visits in period	LogisticRegression
OFLOTUB	Control	Week_13__Zn-smear	Zn-smear	Month 3	2	-0.167068	0.507818	3.88582	11	all variables - all visits in period	LogisticRegression
REMoxTB	2EHRZ/4HR	Week_1__Alanine aminotransferase	Alanine aminotransferase	Month 3	2	0.150869	0.506793	0.264073	69	all variables - all visits in period	LogisticRegression
REMoxTB	2MHRZ/2MHR	Week_9__ce_Cough	ce_Cough	Month 3	2	0.0333004	0.506416	0.105713	72	all variables - all visits in period	LogisticRegression
REMoxTB	2EMRZ/2MR	Week_3__Weight	Weight	Month 3	2	-0.0304707	0.502486	0.280737	85	all variables - all visits in period	LogisticRegression
OFLOTUB	Control	Week_7__Glucose	Glucose	Month 3	2	-0.31847	0.498824	0.226086	2	all variables - all visits in period	LogisticRegression
OFLOTUB	Gatifloxacin	Week_4__Potassium	Potassium	Month 3	2	0.401728	0.496763	0.277256	11	all variables - all visits in period	LogisticRegression
REMoxTB	2EMRZ/2MR	Week_3__Sodium	Sodium	Month 3	2	0.132458	0.496138	0.196916	75	all variables - all visits in period	LogisticRegression
OFLOTUB	Control	Week_13__Glucose	Glucose	Month 3	2	0.0744732	0.49585	0.0933286	31	all variables - all visits in period	LogisticRegression
REMoxTB	2MHRZ/2MHR	Week_11__Alanine aminotransferase	Alanine aminotransferase	Month 3	2	0.08	0.495153	0.131316	2	all variables - all visits in period	LogisticRegression
REMoxTB	2EMRZ/2MR	Week_5__ce_Loss of appetite	ce_Loss of appetite	Month 3	2	-0.142688	0.494199	0.110352	15	all variables - all visits in period	LogisticRegression
OFLOTUB	Gatifloxacin	Week_12__ce_Fever	ce_Fever	Month 3	2	0.19151	0.490699	0.159176	24	all variables - all visits in period	LogisticRegression
REMoxTB	2EMRZ/2MR	Week_13__Activated partial thromboplastin time	Activated partial thromboplastin time	Month 3	2	0.141076	0.489311	0.0916311	70	all variables - all visits in period	LogisticRegression
REMoxTB	2MHRZ/2MHR	Week_3__Total bilirubin	Total bilirubin	Month 3	2	-0.0539603	0.485235	0.179456	73	all variables - all visits in period	LogisticRegression
REMoxTB	2EMRZ/2MR	Week_1__ms_Ethambutol	ms_Ethambutol	Month 3	2	-0.15675	0.483275	0.0743074	84	all variables - all visits in period	LogisticRegression
REMoxTB	2EHRZ/4HR	Week_10__Platelets	Platelets	Month 3	2	0.0571429	0.481738	0.199552	2	all variables - all visits in period	LogisticRegression
REMoxTB	2EMRZ/2MR	Week_13__Prothrombin time	Prothrombin time	Month 3	2	0.136737	0.481349	0.0730073	70	all variables - all visits in period	LogisticRegression
REMoxTB	2EMRZ/2MR	Week_6__Systolic blood pressure	Systolic blood pressure	Month 3	2	0.13536	0.479864	0.340333	83	all variables - all visits in period	LogisticRegression
OFLOTUB	Gatifloxacin	Week_8__Potassium	Potassium	Month 3	2	0.198164	0.478753	0.147469	22	all variables - all visits in period	LogisticRegression
REMoxTB	2EHRZ/4HR	Week_2__Sodium	Sodium	Month 3	2	0.389596	0.474457	0.20674	12	all variables - all visits in period	LogisticRegression
REMoxTB	2MHRZ/2MHR	Week_5__Alanine aminotransferase	Alanine aminotransferase	Month 3	2	0.117851	0.473341	0.112524	72	all variables - all visits in period	LogisticRegression
OFLOTUB	Gatifloxacin	Week_12__Heart rate	Heart rate	Month 3	2	-0.261293	0.472436	0.551497	24	all variables - all visits in period	LogisticRegression
REMoxTB	2EMRZ/2MR	Week_13__Potassium	Potassium	Month 3	2	0.130715	0.464618	0.0685808	70	all variables - all visits in period	LogisticRegression
REMoxTB	2EHRZ/4HR	Week_5__Systolic blood pressure	Systolic blood pressure	Month 3	2	0.140699	0.464515	0.373942	80	all variables - all visits in period	LogisticRegression
REMoxTB	2EHRZ/4HR	Week_3__Zn-smear	Zn-smear	Month 3	2	-0.00536601	0.459762	0.516454	75	all variables - all visits in period	LogisticRegression
REMoxTB	2EMRZ/2MR	Week_5__Systolic blood pressure	Systolic blood pressure	Month 3	2	0.132345	0.459588	0.373148	83	all variables - all visits in period	LogisticRegression
OFLOTUB	Gatifloxacin	Week_1__Platelets	Platelets	Month 3	2	0.0755326	0.459259	1.14119	124	all variables - all visits in period	LogisticRegression
REMoxTB	2EHRZ/4HR	Week_7__ce_Respiratory abnormality	ce_Respiratory abnormality	Month 3	2	0.295659	0.458873	0.0841	17	all variables - all visits in period	LogisticRegression
REMoxTB	2EMRZ/2MR	Week_3__Temperature	Temperature	Month 3	2	-0.144285	0.45685	0.332116	85	all variables - all visits in period	LogisticRegression
REMoxTB	2EMRZ/2MR	Week_12__Sodium	Sodium	Month 3	2	0.282838	0.454919	0.0940417	13	all variables - all visits in period	LogisticRegression
REMoxTB	2EHRZ/4HR	Week_2__Weight	Weight	Month 3	2	-0.145508	0.453404	0.374494	79	all variables - all visits in period	LogisticRegression
OFLOTUB	Gatifloxacin	Week_12__ce_Chest pain	ce_Chest pain	Month 3	2	0.00419975	0.443204	0.08106	24	all variables - all visits in period	LogisticRegression
REMoxTB	2EHRZ/4HR	Week_6__Systolic blood pressure	Systolic blood pressure	Month 3	2	0.136699	0.438894	0.338334	79	all variables - all visits in period	LogisticRegression
REMoxTB	2MHRZ/2MHR	Week_1__BMI	BMI	Month 3	2	-0.14627	0.438291	0.596128	87	all variables - all visits in period	LogisticRegression
REMoxTB	2EHRZ/4HR	Week_6__ce_Loss of appetite	ce_Loss of appetite	Month 3	2	0.199782	0.437496	0.0927255	13	all variables - all visits in period	LogisticRegression
REMoxTB	2MHRZ/2MHR	Week_1__Ascorbic acid oral cumul. dose	Ascorbic acid oral cumul. dose	Month 3	2	-0.425	0.434496	0.442835	2	all variables - all visits in period	LogisticRegression
REMoxTB	2EMRZ/2MR	Week_3__Aspartate aminotransferase	Aspartate aminotransferase	Month 3	2	0.13122	0.432933	0.239592	76	all variables - all visits in period	LogisticRegression
REMoxTB	2EMRZ/2MR	Week_2__ce_Fever	ce_Fever	Month 3	2	0.00525938	0.429725	0.226017	84	all variables - all visits in period	LogisticRegression
REMoxTB	2EHRZ/4HR	Week_3__Heart rate	Heart rate	Month 3	2	0.149824	0.42927	0.291464	79	all variables - all visits in period	LogisticRegression
REMoxTB	2MHRZ/2MHR	Week_1__Activated partial thromboplastin time	Activated partial thromboplastin time	Month 3	2	0.139629	0.427396	0.723394	87	all variables - all visits in period	LogisticRegression
REMoxTB	2EHRZ/4HR	Week_10__Activated partial thromboplastin time	Activated partial thromboplastin time	Month 3	2	-0.166667	0.426999	0.124365	2	all variables - all visits in period	LogisticRegression
REMoxTB	2MHRZ/2MHR	Week_6__ce_Respiratory abnormality	ce_Respiratory abnormality	Month 3	2	0.348041	0.417882	0.0983003	16	all variables - all visits in period	LogisticRegression
REMoxTB	2EHRZ/4HR	Week_4__Acetaminophen oral cumul. dose	Acetaminophen oral cumul. dose	Month 3	2	0.25	0.416399	0.0872742	2	all variables - all visits in period	LogisticRegression
REMoxTB	2MHRZ/2MHR	Week_12__ce_Sweat	ce_Sweat	Month 3	2	0.297565	0.415782	0.0744121	15	all variables - all visits in period	LogisticRegression
REMoxTB	2MHRZ/2MHR	Week_8__Mgit culture status	Mgit culture status	Month 3	2	0.0180416	0.404239	0.105432	71	all variables - all visits in period	LogisticRegression
OFLOTUB	Gatifloxacin	Week_8__Hemoglobin	Hemoglobin	Month 3	2	-0.309783	0.398158	0.183829	22	all variables - all visits in period	LogisticRegression
REMoxTB	2MHRZ/2MHR	Week_12__LJ-culture	LJ-culture	Month 3	2	0.424425	0.388166	0.911577	14	all variables - all visits in period	LogisticRegression
OFLOTUB	Gatifloxacin	Week_1__Zn-smear	Zn-smear	Month 3	2	-0.0578074	0.381164	1.42222	124	all variables - all visits in period	LogisticRegression
REMoxTB	2MHRZ/2MHR	Week_1__Urea	Urea	Month 3	2	0.113724	0.380812	0.235973	69	all variables - all visits in period	LogisticRegression
REMoxTB	2EHRZ/4HR	Week_1__Prothrombin time	Prothrombin time	Month 3	2	0.180155	0.362784	0.228724	83	all variables - all visits in period	LogisticRegression
REMoxTB	2EMRZ/2MR	Week_5__LJ-culture	LJ-culture	Month 3	2	0.0535817	0.362005	0.994182	77	all variables - all visits in period	LogisticRegression
REMoxTB	2EHRZ/4HR	Week_13__ce_Fatigue	ce_Fatigue	Month 3	2	-0.128549	0.323863	0.0772351	12	all variables - all visits in period	LogisticRegression
OFLOTUB	Gatifloxacin	Week_10__ce_Fever	ce_Fever	Month 3	2	0.819611	0.312294	0.194764	4	all variables - all visits in period	LogisticRegression
REMoxTB	2EMRZ/2MR	Week_1__Amoxicillin oral cumul. dose	Amoxicillin oral cumul. dose	Month 3	2	-0.933013	0.29968	0.23296	2	all variables - all visits in period	LogisticRegression
REMoxTB	2MHRZ/2MHR	Week_12__ce_Fever	ce_Fever	Month 3	2	-0.526552	0.278542	0.0711082	15	all variables - all visits in period	LogisticRegression
REMoxTB	2EMRZ/2MR	Week_10__Aspartate aminotransferase	Aspartate aminotransferase	Month 3	2	0.833333	0.277599	0.102455	2	all variables - all visits in period	LogisticRegression
REMoxTB	2EMRZ/2MR	Week_4__Creatinine	Creatinine	Month 3	2	-0.166667	0.277599	0.274053	2	all variables - all visits in period	LogisticRegression
REMoxTB	2EMRZ/2MR	Week_4__Urea	Urea	Month 3	2	0.833333	0.277599	0.125423	2	all variables - all visits in period	LogisticRegression
OFLOTUB	Gatifloxacin	Week_6__ce_Fever	ce_Fever	Month 3	2	0.854532	0.247903	0.227616	4	all variables - all visits in period	LogisticRegression
REMoxTB	2EHRZ/4HR	Week_14__ce_Sweat	ce_Sweat	Month 3	2	0.333845	0.246294	0.0790156	4	all variables - all visits in period	LogisticRegression
REMoxTB	2EHRZ/4HR	Week_4__ce_Crepitation	ce_Crepitation	Month 3	2	0.923054	0.211221	0.152065	3	all variables - all visits in period	LogisticRegression
REMoxTB	2EMRZ/2MR	Week_5__ce_Crepitation	ce_Crepitation	Month 3	2	0.923414	0.192434	0.132522	4	all variables - all visits in period	LogisticRegression
REMoxTB	2MHRZ/2MHR	Week_14__Mgit	Mgit	Month 3	2	-0.892688	0.17808	0.25547	3	all variables - all visits in period	LogisticRegression
REMoxTB	2EMRZ/2MR	Week_10__Urea	Urea	Month 3	2	0.933333	0.1494	0.0745285	2	all variables - all visits in period	LogisticRegression
OFLOTUB	Control	Week_14__ce_Fever	ce_Fever	Month 3	2	0.797379	0.147958	0.16038	6	all variables - all visits in period	LogisticRegression
REMoxTB	2EHRZ/4HR	Week_10__Creatinine clearance	Creatinine clearance	Month 3	2	-1	0	0.151238	2	all variables - all visits in period	LogisticRegression
REMoxTB	2MHRZ/2MHR	Week_10__Diastolic blood pressure	Diastolic blood pressure	Month 3	2	-1	0	0.158973	2	all variables - all visits in period	LogisticRegression
REMoxTB	2MHRZ/2MHR	Week_10__Weight	Weight	Month 3	2	1	0	0.159173	2	all variables - all visits in period	LogisticRegression
REMoxTB	2EMRZ/2MR	Week_12__Aspartate aminotransferase	Aspartate aminotransferase	Month 3	1	-0.113815	0.766125	0.0796073	14	all variables - all visits in period	LogisticRegression
REMoxTB	2EMRZ/2MR	Week_3__Ascorbic acid oral cumul. dose	Ascorbic acid oral cumul. dose	Month 3	1	-0.1125	0.74677	0.183118	2	all variables - all visits in period	LogisticRegression
REMoxTB	2EMRZ/2MR	Week_10__Temperature	Temperature	Month 3	1	0.350109	0.746264	0.119739	3	all variables - all visits in period	LogisticRegression
OFLOTUB	Control	Week_9__ms_Rifampicin	ms_Rifampicin	Month 3	1	-0.180217	0.736203	0.0945739	13	all variables - all visits in period	LogisticRegression
REMoxTB	2MHRZ/2MHR	Week_2__Creatinine clearance	Creatinine clearance	Month 3	1	0.0809654	0.73533	0.303126	10	all variables - all visits in period	LogisticRegression
REMoxTB	2EHRZ/4HR	Week_14__Alanine aminotransferase	Alanine aminotransferase	Month 3	1	0.0461894	0.734117	0.100646	4	all variables - all visits in period	LogisticRegression
OFLOTUB	Control	Week_8__Amylase	Amylase	Month 3	1	-0.0397049	0.730624	0.178803	17	all variables - all visits in period	LogisticRegression
REMoxTB	2EHRZ/4HR	Week_10__LJ-culture	LJ-culture	Month 3	1	0.250209	0.727478	0.895144	3	all variables - all visits in period	LogisticRegression
OFLOTUB	Gatifloxacin	Week_4__Weight	Weight	Month 3	1	0.071175	0.726119	0.585052	7	all variables - all visits in period	LogisticRegression
REMoxTB	2EMRZ/2MR	Week_2__Creatinine	Creatinine	Month 3	1	0.0139259	0.724722	0.249584	11	all variables - all visits in period	LogisticRegression
REMoxTB	2EMRZ/2MR	Week_12__Temperature	Temperature	Month 3	1	-0.0108352	0.724075	0.152703	14	all variables - all visits in period	LogisticRegression
OFLOTUB	Control	Week_6__Platelets	Platelets	Month 3	1	-0.0122157	0.723626	0.631223	6	all variables - all visits in period	LogisticRegression
REMoxTB	2MHRZ/2MHR	Week_5__Diastolic blood pressure	Diastolic blood pressure	Month 3	1	-0.0445063	0.71967	0.251793	82	all variables - all visits in period	LogisticRegression
REMoxTB	2EHRZ/4HR	Week_7__ce_Cough	ce_Cough	Month 3	1	0.0200787	0.716148	0.158121	78	all variables - all visits in period	LogisticRegression
OFLOTUB	Control	Week_10__Potassium	Potassium	Month 3	1	0.193554	0.715798	0.169386	4	all variables - all visits in period	LogisticRegression
REMoxTB	2EMRZ/2MR	Week_12__Creatinine clearance	Creatinine clearance	Month 3	1	-0.0418485	0.713878	0.126675	10	all variables - all visits in period	LogisticRegression
REMoxTB	2EMRZ/2MR	Week_2__Total bilirubin	Total bilirubin	Month 3	1	-0.0846663	0.709819	0.203654	11	all variables - all visits in period	LogisticRegression
REMoxTB	2MHRZ/2MHR	Week_1__ce_Loss of appetite	ce_Loss of appetite	Month 3	1	0.136412	0.709308	1.00394	17	all variables - all visits in period	LogisticRegression
OFLOTUB	Gatifloxacin	Week_12__Temperature	Temperature	Month 3	1	-0.0682675	0.709103	0.519904	24	all variables - all visits in period	LogisticRegression
REMoxTB	2EMRZ/2MR	Week_6__Ascorbic acid oral cumul. dose	Ascorbic acid oral cumul. dose	Month 3	1	-0.179247	0.708567	0.146185	2	all variables - all visits in period	LogisticRegression
REMoxTB	2EMRZ/2MR	Week_4__Prothrombin intl. normalized ratio	Prothrombin intl. normalized ratio	Month 3	1	-0.184289	0.704936	0.127937	11	all variables - all visits in period	LogisticRegression
REMoxTB	2EHRZ/4HR	Week_10__Systolic blood pressure	Systolic blood pressure	Month 3	1	-0.104398	0.701682	0.207697	4	all variables - all visits in period	LogisticRegression
REMoxTB	2MHRZ/2MHR	Week_14__Weight	Weight	Month 3	1	0.191206	0.700227	0.209991	4	all variables - all visits in period	LogisticRegression
REMoxTB	2EMRZ/2MR	Week_9__Diastolic blood pressure	Diastolic blood pressure	Month 3	1	-0.0116023	0.696295	0.18955	72	all variables - all visits in period	LogisticRegression
REMoxTB	2MHRZ/2MHR	Week_12__Weight	Weight	Month 3	1	-0.143987	0.696232	0.181637	15	all variables - all visits in period	LogisticRegression
REMoxTB	2MHRZ/2MHR	Week_1__Accuprobe	Accuprobe	Month 3	1	-0.0628278	0.695694	0.518551	81	all variables - all visits in period	LogisticRegression
REMoxTB	2EHRZ/4HR	Week_14__Weight	Weight	Month 3	1	0.256892	0.692659	0.193526	4	all variables - all visits in period	LogisticRegression
OFLOTUB	Gatifloxacin	Week_4__Diastolic blood pressure	Diastolic blood pressure	Month 3	1	-0.023107	0.692582	0.605604	7	all variables - all visits in period	LogisticRegression
REMoxTB	2MHRZ/2MHR	Week_14__Activated partial thromboplastin time	Activated partial thromboplastin time	Month 3	1	0.108163	0.692094	0.106718	3	all variables - all visits in period	LogisticRegression
OFLOTUB	Gatifloxacin	Week_6__Creatinine	Creatinine	Month 3	1	-0.0454365	0.691929	0.465894	7	all variables - all visits in period	LogisticRegression
OFLOTUB	Control	Week_13__Temperature	Temperature	Month 3	1	-0.0683497	0.691805	0.53893	81	all variables - all visits in period	LogisticRegression
OFLOTUB	Control	Week_14__Diastolic blood pressure	Diastolic blood pressure	Month 3	1	-0.315883	0.687994	0.512393	6	all variables - all visits in period	LogisticRegression
REMoxTB	2EHRZ/4HR	Week_4__Weight	Weight	Month 3	1	-0.0690956	0.687807	0.244788	81	all variables - all visits in period	LogisticRegression
OFLOTUB	Gatifloxacin	Week_6__Glucose	Glucose	Month 3	1	-0.135263	0.685421	0.325744	7	all variables - all visits in period	LogisticRegression
OFLOTUB	Control	Week_6__Diastolic blood pressure	Diastolic blood pressure	Month 3	1	-0.151003	0.683818	0.787061	4	all variables - all visits in period	LogisticRegression
REMoxTB	2EMRZ/2MR	Week_1__ce_Loss of appetite	ce_Loss of appetite	Month 3	1	0.135138	0.682572	1.01156	16	all variables - all visits in period	LogisticRegression
REMoxTB	2MHRZ/2MHR	Week_3__Systolic blood pressure	Systolic blood pressure	Month 3	1	-0.0482453	0.681493	0.542573	83	all variables - all visits in period	LogisticRegression
OFLOTUB	Gatifloxacin	Week_12__Diastolic blood pressure	Diastolic blood pressure	Month 3	1	-0.0391105	0.680485	0.446387	24	all variables - all visits in period	LogisticRegression
REMoxTB	2MHRZ/2MHR	Week_2__Acetaminophen oral cumul. dose	Acetaminophen oral cumul. dose	Month 3	1	0.056106	0.680032	0.1884	2	all variables - all visits in period	LogisticRegression
OFLOTUB	Gatifloxacin	Week_14__Glucose	Glucose	Month 3	1	0.3	0.679566	0.0987292	2	all variables - all visits in period	LogisticRegression
REMoxTB	2EHRZ/4HR	Week_12__Alanine aminotransferase	Alanine aminotransferase	Month 3	1	-0.119137	0.679108	0.125503	12	all variables - all visits in period	LogisticRegression
OFLOTUB	Gatifloxacin	Week_6__Heart rate	Heart rate	Month 3	1	0.1452	0.678086	0.481411	4	all variables - all visits in period	LogisticRegression
REMoxTB	2EHRZ/4HR	Week_2__Systolic blood pressure	Systolic blood pressure	Month 3	1	-0.0355432	0.67786	0.820561	79	all variables - all visits in period	LogisticRegression
REMoxTB	2MHRZ/2MHR	Week_2__Potassium	Potassium	Month 3	1	-0.0490855	0.677367	0.14699	13	all variables - all visits in period	LogisticRegression
OFLOTUB	Gatifloxacin	Week_14__Diastolic blood pressure	Diastolic blood pressure	Month 3	1	-0.259143	0.675137	0.67427	5	all variables - all visits in period	LogisticRegression
REMoxTB	2EMRZ/2MR	Week_2__Activated partial thromboplastin time	Activated partial thromboplastin time	Month 3	1	0.177868	0.674486	0.23695	11	all variables - all visits in period	LogisticRegression
OFLOTUB	Control	Week_14__Temperature	Temperature	Month 3	1	-0.023745	0.673177	0.546736	6	all variables - all visits in period	LogisticRegression
REMoxTB	2EMRZ/2MR	Week_5__Weight	Weight	Month 3	1	-0.027737	0.672253	0.199427	83	all variables - all visits in period	LogisticRegression
OFLOTUB	Control	Week_8__LJ-culture status	LJ-culture status	Month 3	1	0.0620517	0.672228	1.29361	16	all variables - all visits in period	LogisticRegression
REMoxTB	2EHRZ/4HR	Week_10__Creatinine	Creatinine	Month 3	1	-0.3375	0.672137	0.0932387	2	all variables - all visits in period	LogisticRegression
OFLOTUB	Gatifloxacin	Week_6__Alanine aminotransferase	Alanine aminotransferase	Month 3	1	0.11491	0.669958	0.28136	7	all variables - all visits in period	LogisticRegression
REMoxTB	2MHRZ/2MHR	Week_9__Creatinine	Creatinine	Month 3	1	-0.0288808	0.669226	0.132274	71	all variables - all visits in period	LogisticRegression
REMoxTB	2EHRZ/4HR	Week_1__ce_Loss of appetite	ce_Loss of appetite	Month 3	1	0.210066	0.668239	1.04129	14	all variables - all visits in period	LogisticRegression
OFLOTUB	Gatifloxacin	Week_6__Aspartate aminotransferase	Aspartate aminotransferase	Month 3	1	0.0675356	0.667934	0.327316	7	all variables - all visits in period	LogisticRegression
REMoxTB	2MHRZ/2MHR	Week_5__Systolic blood pressure	Systolic blood pressure	Month 3	1	0.0204195	0.667873	0.409785	82	all variables - all visits in period	LogisticRegression
REMoxTB	2MHRZ/2MHR	Week_3__ce_Weakness	ce_Weakness	Month 3	1	0.268885	0.667322	0.178542	5	all variables - all visits in period	LogisticRegression
OFLOTUB	Control	Week_10__Weight	Weight	Month 3	1	-0.432598	0.66708	0.443408	3	all variables - all visits in period	LogisticRegression
REMoxTB	2MHRZ/2MHR	Week_8__ce_Tachycardia	ce_Tachycardia	Month 3	1	-0.343317	0.666525	0.0934206	4	all variables - all visits in period	LogisticRegression
REMoxTB	2EHRZ/4HR	Week_11__Mgit	Mgit	Month 3	1	-0.293198	0.664816	0.396671	2	all variables - all visits in period	LogisticRegression
REMoxTB	2EMRZ/2MR	Week_5__ce_Weakness	ce_Weakness	Month 3	1	0.149149	0.664234	0.108915	4	all variables - all visits in period	LogisticRegression
OFLOTUB	Gatifloxacin	Week_1__Creatinine	Creatinine	Month 3	1	-0.0150265	0.663762	1.80587	124	all variables - all visits in period	LogisticRegression
REMoxTB	2EHRZ/4HR	Week_8__Creatinine	Creatinine	Month 3	1	-0.133336	0.663581	0.14757	13	all variables - all visits in period	LogisticRegression
REMoxTB	2EHRZ/4HR	Week_12__Prothrombin intl. normalized ratio	Prothrombin intl. normalized ratio	Month 3	1	-0.0465714	0.663272	0.0821615	7	all variables - all visits in period	LogisticRegression
OFLOTUB	Gatifloxacin	Week_6__Platelets	Platelets	Month 3	1	-0.0786573	0.662637	0.365439	7	all variables - all visits in period	LogisticRegression
REMoxTB	2EHRZ/4HR	Week_10__Prothrombin time	Prothrombin time	Month 3	1	0.583333	0.661561	0.102507	2	all variables - all visits in period	LogisticRegression
REMoxTB	2EMRZ/2MR	Week_1__Creatinine	Creatinine	Month 3	1	-0.0318458	0.659507	0.471935	88	all variables - all visits in period	LogisticRegression
REMoxTB	2MHRZ/2MHR	Week_4__Systolic blood pressure	Systolic blood pressure	Month 3	1	0.0050278	0.659076	0.480651	83	all variables - all visits in period	LogisticRegression
REMoxTB	2MHRZ/2MHR	Week_14__Hemoglobin	Hemoglobin	Month 3	1	0.158163	0.657827	0.101113	3	all variables - all visits in period	LogisticRegression
REMoxTB	2EMRZ/2MR	Week_8__Urea	Urea	Month 3	1	0.0382383	0.657643	0.0873713	15	all variables - all visits in period	LogisticRegression
REMoxTB	2EHRZ/4HR	Week_4__Activated partial thromboplastin time	Activated partial thromboplastin time	Month 3	1	0.0544127	0.655467	0.125946	13	all variables - all visits in period	LogisticRegression
REMoxTB	2MHRZ/2MHR	Week_1__Height	Height	Month 3	1	-0.0309635	0.655106	1.30572	87	all variables - all visits in period	LogisticRegression
REMoxTB	2EHRZ/4HR	Week_14__Creatinine	Creatinine	Month 3	1	-0.11013	0.65495	0.124583	4	all variables - all visits in period	LogisticRegression
REMoxTB	2EHRZ/4HR	Week_9__Hemoglobin	Hemoglobin	Month 3	1	-0.087385	0.654707	0.110469	68	all variables - all visits in period	LogisticRegression
REMoxTB	2EHRZ/4HR	Week_1__Hemoglobin	Hemoglobin	Month 3	1	-0.027553	0.654272	0.321229	84	all variables - all visits in period	LogisticRegression
OFLOTUB	Control	Week_6__Temperature	Temperature	Month 3	1	0.0950506	0.653484	0.637124	4	all variables - all visits in period	LogisticRegression
REMoxTB	2EMRZ/2MR	Week_6__Temperature	Temperature	Month 3	1	0.00958929	0.653424	0.195712	83	all variables - all visits in period	LogisticRegression
OFLOTUB	Gatifloxacin	Week_10__Systolic blood pressure	Systolic blood pressure	Month 3	1	-0.0175911	0.653315	0.669848	4	all variables - all visits in period	LogisticRegression
OFLOTUB	Control	Week_6__Weight	Weight	Month 3	1	0.0524953	0.652551	0.575595	4	all variables - all visits in period	LogisticRegression
REMoxTB	2MHRZ/2MHR	Week_7__Temperature	Temperature	Month 3	1	-0.0226346	0.651535	0.193688	81	all variables - all visits in period	LogisticRegression
OFLOTUB	Gatifloxacin	Week_10__Leukocytes	Leukocytes	Month 3	1	0.0133153	0.650037	0.172671	5	all variables - all visits in period	LogisticRegression
REMoxTB	2MHRZ/2MHR	Week_7__ce_Fatigue	ce_Fatigue	Month 3	1	0.137971	0.649607	0.114203	15	all variables - all visits in period	LogisticRegression
REMoxTB	2EMRZ/2MR	Week_8__Temperature	Temperature	Month 3	1	-0.0300178	0.649589	0.2075	82	all variables - all visits in period	LogisticRegression
OFLOTUB	Gatifloxacin	Week_8__Weight	Weight	Month 3	1	-0.0771804	0.646044	0.429147	18	all variables - all visits in period	LogisticRegression
REMoxTB	2EHRZ/4HR	Week_8__Platelets	Platelets	Month 3	1	-0.17189	0.645976	0.138091	14	all variables - all visits in period	LogisticRegression
REMoxTB	2EMRZ/2MR	Week_12__Activated partial thromboplastin time	Activated partial thromboplastin time	Month 3	1	0.12112	0.643282	0.0887552	13	all variables - all visits in period	LogisticRegression
REMoxTB	2EHRZ/4HR	Week_12__Urea	Urea	Month 3	1	0.0871168	0.643244	0.0884722	12	all variables - all visits in period	LogisticRegression
REMoxTB	2EMRZ/2MR	Week_10__Heart rate	Heart rate	Month 3	1	-0.190941	0.643208	0.140829	3	all variables - all visits in period	LogisticRegression
REMoxTB	2EHRZ/4HR	Week_10__Potassium	Potassium	Month 3	1	0.233253	0.642958	0.0745626	2	all variables - all visits in period	LogisticRegression
REMoxTB	2EMRZ/2MR	Week_6__Weight	Weight	Month 3	1	-0.0288583	0.642835	0.175199	83	all variables - all visits in period	LogisticRegression
OFLOTUB	Control	Week_14__Glucose	Glucose	Month 3	1	-0.05	0.642695	0.103187	2	all variables - all visits in period	LogisticRegression
REMoxTB	2EMRZ/2MR	Week_12__Platelets	Platelets	Month 3	1	0.126526	0.641315	0.0927179	14	all variables - all visits in period	LogisticRegression
REMoxTB	2EHRZ/4HR	Week_12__Temperature	Temperature	Month 3	1	0.143861	0.64127	0.174904	13	all variables - all visits in period	LogisticRegression
REMoxTB	2EHRZ/4HR	Week_13__Diastolic blood pressure	Diastolic blood pressure	Month 3	1	0.0591132	0.640619	0.172826	68	all variables - all visits in period	LogisticRegression
OFLOTUB	Control	Week_4__Glucose	Glucose	Month 3	1	0.00606153	0.639806	0.312622	12	all variables - all visits in period	LogisticRegression
REMoxTB	2EHRZ/4HR	Week_5__ce_Weakness	ce_Weakness	Month 3	1	0.0422764	0.639474	0.104544	4	all variables - all visits in period	LogisticRegression
OFLOTUB	Control	Week_14__Heart rate	Heart rate	Month 3	1	0.108719	0.639386	0.627044	6	all variables - all visits in period	LogisticRegression
REMoxTB	2EMRZ/2MR	Week_2__ce_Cough	ce_Cough	Month 3	1	-0.0981235	0.63894	0.325422	83	all variables - all visits in period	LogisticRegression
REMoxTB	2EHRZ/4HR	Week_12__Creatinine clearance	Creatinine clearance	Month 3	1	-0.00847686	0.636746	0.144104	9	all variables - all visits in period	LogisticRegression
OFLOTUB	Gatifloxacin	Week_6__Potassium	Potassium	Month 3	1	0.0391528	0.636721	0.390971	7	all variables - all visits in period	LogisticRegression
REMoxTB	2EHRZ/4HR	Week_8__Prothrombin intl. normalized ratio	Prothrombin intl. normalized ratio	Month 3	1	-0.218971	0.63631	0.115689	10	all variables - all visits in period	LogisticRegression
REMoxTB	2EHRZ/4HR	Week_12__Weight	Weight	Month 3	1	-0.0884347	0.632834	0.193266	13	all variables - all visits in period	LogisticRegression
OFLOTUB	Control	Week_6__Glucose	Glucose	Month 3	1	0.0409011	0.63262	0.316067	6	all variables - all visits in period	LogisticRegression
REMoxTB	2MHRZ/2MHR	Week_3__Weight	Weight	Month 3	1	-0.0829947	0.632033	0.293691	83	all variables - all visits in period	LogisticRegression
REMoxTB	2EMRZ/2MR	Week_6__ce_Cough	ce_Cough	Month 3	1	0.0596838	0.631976	0.162841	83	all variables - all visits in period	LogisticRegression
OFLOTUB	Control	Week_1__Diastolic blood pressure	Diastolic blood pressure	Month 3	1	-0.0545377	0.628139	1.34561	116	all variables - all visits in period	LogisticRegression
REMoxTB	2EMRZ/2MR	Week_1__Hemoglobin	Hemoglobin	Month 3	1	-0.0726557	0.62639	0.311858	88	all variables - all visits in period	LogisticRegression
REMoxTB	2EMRZ/2MR	Week_8__Alanine aminotransferase	Alanine aminotransferase	Month 3	1	-0.0963391	0.626052	0.101744	15	all variables - all visits in period	LogisticRegression
OFLOTUB	Control	Week_12__ce_Chest pain	ce_Chest pain	Month 3	1	-0.115317	0.625415	0.0876331	27	all variables - all visits in period	LogisticRegression
REMoxTB	2EMRZ/2MR	Week_1__Aspartate aminotransferase	Aspartate aminotransferase	Month 3	1	-0.0476158	0.625337	0.496926	88	all variables - all visits in period	LogisticRegression
OFLOTUB	Gatifloxacin	Week_2__Systolic blood pressure	Systolic blood pressure	Month 3	1	0.625	0.624599	0.707108	2	all variables - all visits in period	LogisticRegression
OFLOTUB	Control	Week_3__Glucose	Glucose	Month 3	1	0.0591439	0.623506	0.245001	47	all variables - all visits in period	LogisticRegression
REMoxTB	2MHRZ/2MHR	Week_13__Weight	Weight	Month 3	1	0.0307969	0.622101	0.188542	70	all variables - all visits in period	LogisticRegression
REMoxTB	2EHRZ/4HR	Week_12__ce_Chest pain	ce_Chest pain	Month 3	1	-0.068236	0.621688	0.0870069	13	all variables - all visits in period	LogisticRegression
REMoxTB	2EMRZ/2MR	Week_12__Prothrombin time	Prothrombin time	Month 3	1	0.171522	0.621597	0.0740644	13	all variables - all visits in period	LogisticRegression
OFLOTUB	Gatifloxacin	Week_8__Leukocytes	Leukocytes	Month 3	1	-0.117151	0.621366	0.180124	22	all variables - all visits in period	LogisticRegression
REMoxTB	2MHRZ/2MHR	Week_13__Diastolic blood pressure	Diastolic blood pressure	Month 3	1	-0.0836554	0.621067	0.181064	70	all variables - all visits in period	LogisticRegression
OFLOTUB	Control	Week_8__Alanine aminotransferase	Alanine aminotransferase	Month 3	1	-0.0665007	0.620732	0.117115	18	all variables - all visits in period	LogisticRegression
REMoxTB	2EMRZ/2MR	Week_14__Mgit culture status	Mgit culture status	Month 3	1	-0.0986798	0.620654	0.805172	3	all variables - all visits in period	LogisticRegression
OFLOTUB	Gatifloxacin	Week_6__Hemoglobin	Hemoglobin	Month 3	1	-0.32204	0.61999	0.407877	7	all variables - all visits in period	LogisticRegression
REMoxTB	2EHRZ/4HR	Week_9__ce_Fatigue	ce_Fatigue	Month 3	1	-0.0190466	0.619751	0.10149	12	all variables - all visits in period	LogisticRegression
REMoxTB	2EHRZ/4HR	Week_5__Diastolic blood pressure	Diastolic blood pressure	Month 3	1	-0.0489909	0.619019	0.248827	80	all variables - all visits in period	LogisticRegression
REMoxTB	2EHRZ/4HR	Week_12__Aspartate aminotransferase	Aspartate aminotransferase	Month 3	1	0.101756	0.616395	0.0815558	12	all variables - all visits in period	LogisticRegression
OFLOTUB	Gatifloxacin	Week_10__Diastolic blood pressure	Diastolic blood pressure	Month 3	1	-0.245863	0.615851	0.538588	4	all variables - all visits in period	LogisticRegression
REMoxTB	2EHRZ/4HR	Week_6__Weight	Weight	Month 3	1	-0.0317866	0.615521	0.17241	79	all variables - all visits in period	LogisticRegression
REMoxTB	2EHRZ/4HR	Week_2__Total bilirubin	Total bilirubin	Month 3	1	-0.00699826	0.614815	0.183891	12	all variables - all visits in period	LogisticRegression
REMoxTB	2EMRZ/2MR	Week_4__Heart rate	Heart rate	Month 3	1	-0.0220181	0.613033	0.248417	84	all variables - all visits in period	LogisticRegression
REMoxTB	2MHRZ/2MHR	Week_5__ce_Weakness	ce_Weakness	Month 3	1	0.415363	0.611862	0.128567	4	all variables - all visits in period	LogisticRegression
OFLOTUB	Control	Week_4__Alanine aminotransferase	Alanine aminotransferase	Month 3	1	0.26367	0.611106	0.223386	11	all variables - all visits in period	LogisticRegression
OFLOTUB	Control	Week_8__Creatinine	Creatinine	Month 3	1	0.171973	0.611005	0.191465	18	all variables - all visits in period	LogisticRegression
REMoxTB	2EMRZ/2MR	Week_9__Urea	Urea	Month 3	1	0.0198141	0.610569	0.0835223	72	all variables - all visits in period	LogisticRegression
REMoxTB	2EMRZ/2MR	Week_10__LJ-culture status	LJ-culture status	Month 3	1	0.365156	0.608226	0.134169	2	all variables - all visits in period	LogisticRegression
REMoxTB	2EMRZ/2MR	Week_4__Prothrombin time	Prothrombin time	Month 3	1	0.0421824	0.605374	0.100127	15	all variables - all visits in period	LogisticRegression
REMoxTB	2EHRZ/4HR	Week_13__Prothrombin intl. normalized ratio	Prothrombin intl. normalized ratio	Month 3	1	0.0458183	0.604589	0.0802792	49	all variables - all visits in period	LogisticRegression
OFLOTUB	Control	Week_4__Amylase	Amylase	Month 3	1	0.146055	0.604554	0.319014	11	all variables - all visits in period	LogisticRegression
OFLOTUB	Gatifloxacin	Week_1__Aspartate aminotransferase	Aspartate aminotransferase	Month 3	1	0.0572118	0.604077	0.880891	124	all variables - all visits in period	LogisticRegression
REMoxTB	2MHRZ/2MHR	Week_3__Diastolic blood pressure	Diastolic blood pressure	Month 3	1	-0.0567361	0.602628	0.315021	83	all variables - all visits in period	LogisticRegression
REMoxTB	2EMRZ/2MR	Week_1__Diastolic blood pressure	Diastolic blood pressure	Month 3	1	-0.0268482	0.601935	0.961743	88	all variables - all visits in period	LogisticRegression
REMoxTB	2EHRZ/4HR	Week_13__Creatinine clearance	Creatinine clearance	Month 3	1	0.0579263	0.60142	0.133015	50	all variables - all visits in period	LogisticRegression
REMoxTB	2MHRZ/2MHR	Week_8__Sodium	Sodium	Month 3	1	0.184546	0.601406	0.121193	15	all variables - all visits in period	LogisticRegression
REMoxTB	2EMRZ/2MR	Week_7__ce_Tachycardia	ce_Tachycardia	Month 3	1	0.382258	0.600708	0.121168	2	all variables - all visits in period	LogisticRegression
REMoxTB	2EMRZ/2MR	Week_7__Heart rate	Heart rate	Month 3	1	0.00555335	0.599511	0.164163	83	all variables - all visits in period	LogisticRegression
OFLOTUB	Gatifloxacin	Week_8__Aspartate aminotransferase	Aspartate aminotransferase	Month 3	1	0.181101	0.598303	0.19131	22	all variables - all visits in period	LogisticRegression
REMoxTB	2EHRZ/4HR	Week_9__Heart rate	Heart rate	Month 3	1	0.0636081	0.59791	0.136744	69	all variables - all visits in period	LogisticRegression
REMoxTB	2MHRZ/2MHR	Week_7__ce_Tachycardia	ce_Tachycardia	Month 3	1	0.0901067	0.596013	0.106373	3	all variables - all visits in period	LogisticRegression
REMoxTB	2EMRZ/2MR	Week_3__Total bilirubin	Total bilirubin	Month 3	1	0.0475519	0.593554	0.173775	75	all variables - all visits in period	LogisticRegression
REMoxTB	2MHRZ/2MHR	Week_14__Zn-smear	Zn-smear	Month 3	1	0.362373	0.593115	0.331614	3	all variables - all visits in period	LogisticRegression
REMoxTB	2EHRZ/4HR	Week_9__Temperature	Temperature	Month 3	1	-0.0312468	0.591891	0.176014	69	all variables - all visits in period	LogisticRegression
REMoxTB	2EMRZ/2MR	Week_2__Heart rate	Heart rate	Month 3	1	0.0250937	0.591768	0.422423	84	all variables - all visits in period	LogisticRegression
REMoxTB	2EMRZ/2MR	Week_7__ce_Loss of appetite	ce_Loss of appetite	Month 3	1	-0.0438485	0.590815	0.0897038	16	all variables - all visits in period	LogisticRegression
OFLOTUB	Control	Week_9__Aspartate aminotransferase	Aspartate aminotransferase	Month 3	1	0.0413792	0.590122	0.210479	90	all variables - all visits in period	LogisticRegression
OFLOTUB	Control	Week_12__Glucose	Glucose	Month 3	1	0.245372	0.58917	0.106823	9	all variables - all visits in period	LogisticRegression
REMoxTB	2EMRZ/2MR	Week_8__Diastolic blood pressure	Diastolic blood pressure	Month 3	1	-0.0393453	0.588426	0.168553	82	all variables - all visits in period	LogisticRegression
REMoxTB	2EMRZ/2MR	Week_1__Cd4	Cd4	Month 3	1	0.194208	0.588181	0.25739	6	all variables - all visits in period	LogisticRegression
REMoxTB	2EHRZ/4HR	Week_1__Creatinine	Creatinine	Month 3	1	-0.0908591	0.587849	0.526307	84	all variables - all visits in period	LogisticRegression
REMoxTB	2EHRZ/4HR	Week_2__Prothrombin intl. normalized ratio	Prothrombin intl. normalized ratio	Month 3	1	-0.35702	0.587413	0.177446	9	all variables - all visits in period	LogisticRegression
REMoxTB	2MHRZ/2MHR	Week_5__Aspartate aminotransferase	Aspartate aminotransferase	Month 3	1	0.0798587	0.586009	0.146903	72	all variables - all visits in period	LogisticRegression
REMoxTB	2MHRZ/2MHR	Week_1__Creatinine clearance	Creatinine clearance	Month 3	1	0.0265418	0.586002	0.776035	87	all variables - all visits in period	LogisticRegression
OFLOTUB	Control	Week_5__Platelets	Platelets	Month 3	1	0.0720432	0.585606	0.604351	96	all variables - all visits in period	LogisticRegression
OFLOTUB	Control	Week_6__Heart rate	Heart rate	Month 3	1	-0.548181	0.583657	0.636193	4	all variables - all visits in period	LogisticRegression
OFLOTUB	Control	Week_12__Heart rate	Heart rate	Month 3	1	-0.188916	0.582996	0.464733	27	all variables - all visits in period	LogisticRegression
REMoxTB	2EHRZ/4HR	Week_9__Alanine aminotransferase	Alanine aminotransferase	Month 3	1	-0.107539	0.582081	0.093055	69	all variables - all visits in period	LogisticRegression
REMoxTB	2MHRZ/2MHR	Week_5__Mgit culture status	Mgit culture status	Month 3	1	0.0220582	0.580839	0.180798	74	all variables - all visits in period	LogisticRegression
REMoxTB	2EMRZ/2MR	Week_8__Sodium	Sodium	Month 3	1	0.184482	0.580692	0.118029	15	all variables - all visits in period	LogisticRegression
REMoxTB	2MHRZ/2MHR	Week_13__Platelets	Platelets	Month 3	1	0.102916	0.580383	0.0900271	69	all variables - all visits in period	LogisticRegression
REMoxTB	2EHRZ/4HR	Week_8__ce_Loss of appetite	ce_Loss of appetite	Month 3	1	0.272222	0.580178	0.0743275	13	all variables - all visits in period	LogisticRegression
REMoxTB	2EMRZ/2MR	Week_2__Prothrombin time	Prothrombin time	Month 3	1	0.277991	0.579707	0.180298	11	all variables - all visits in period	LogisticRegression
REMoxTB	2MHRZ/2MHR	Week_12__Total bilirubin	Total bilirubin	Month 3	1	-0.195359	0.57857	0.0773901	13	all variables - all visits in period	LogisticRegression
REMoxTB	2MHRZ/2MHR	Week_12__Sodium	Sodium	Month 3	1	0.245634	0.577774	0.103603	13	all variables - all visits in period	LogisticRegression
REMoxTB	2MHRZ/2MHR	Week_1__Platelets	Platelets	Month 3	1	-0.0767152	0.577511	0.369365	87	all variables - all visits in period	LogisticRegression
REMoxTB	2MHRZ/2MHR	Week_8__Potassium	Potassium	Month 3	1	0.253641	0.576029	0.106594	15	all variables - all visits in period	LogisticRegression
REMoxTB	2EHRZ/4HR	Week_13__Systolic blood pressure	Systolic blood pressure	Month 3	1	0.0319415	0.573235	0.234081	68	all variables - all visits in period	LogisticRegression
REMoxTB	2EMRZ/2MR	Week_13__Total bilirubin	Total bilirubin	Month 3	1	-0.0499069	0.570777	0.0789539	70	all variables - all visits in period	LogisticRegression
OFLOTUB	Gatifloxacin	Week_6__Leukocytes	Leukocytes	Month 3	1	-0.288511	0.570649	0.297572	7	all variables - all visits in period	LogisticRegression
REMoxTB	2EMRZ/2MR	Week_3__ce_Crepitation	ce_Crepitation	Month 3	1	0.33481	0.570054	0.215412	4	all variables - all visits in period	LogisticRegression
REMoxTB	2MHRZ/2MHR	Week_13__Potassium	Potassium	Month 3	1	0.107335	0.569992	0.0669955	69	all variables - all visits in period	LogisticRegression
OFLOTUB	Control	Week_1__Platelets	Platelets	Month 3	1	0.0189189	0.569858	1.30384	115	all variables - all visits in period	LogisticRegression
REMoxTB	2EHRZ/4HR	Week_2__Creatinine clearance	Creatinine clearance	Month 3	1	-0.271596	0.569551	0.363064	11	all variables - all visits in period	LogisticRegression
REMoxTB	2EHRZ/4HR	Week_5__Aspartate aminotransferase	Aspartate aminotransferase	Month 3	1	0.111878	0.568638	0.158643	70	all variables - all visits in period	LogisticRegression
OFLOTUB	Control	Week_9__Creatinine	Creatinine	Month 3	1	0.0110215	0.567063	0.179181	90	all variables - all visits in period	LogisticRegression
REMoxTB	2MHRZ/2MHR	Week_2__Prothrombin intl. normalized ratio	Prothrombin intl. normalized ratio	Month 3	1	-0.308226	0.566794	0.169491	9	all variables - all visits in period	LogisticRegression
OFLOTUB	Gatifloxacin	Week_2__Weight	Weight	Month 3	1	0.283494	0.566239	0.429248	2	all variables - all visits in period	LogisticRegression
REMoxTB	2MHRZ/2MHR	Week_1__Creatinine	Creatinine	Month 3	1	-0.0588316	0.566215	0.452408	87	all variables - all visits in period	LogisticRegression
OFLOTUB	Control	Week_12__Systolic blood pressure	Systolic blood pressure	Month 3	1	0.189868	0.565641	0.585187	27	all variables - all visits in period	LogisticRegression
REMoxTB	2EHRZ/4HR	Week_14__Aspartate aminotransferase	Aspartate aminotransferase	Month 3	1	0.27828	0.56497	0.0914358	4	all variables - all visits in period	LogisticRegression
REMoxTB	2EMRZ/2MR	Week_1__ce_Weight loss	ce_Weight loss	Month 3	1	0.038754	0.564596	0.371076	73	all variables - all visits in period	LogisticRegression
REMoxTB	2EHRZ/4HR	Week_9__Platelets	Platelets	Month 3	1	0.115065	0.563904	0.161971	68	all variables - all visits in period	LogisticRegression
REMoxTB	2EHRZ/4HR	Week_1__Acetaminophen oral cumul. dose	Acetaminophen oral cumul. dose	Month 3	1	-0.289237	0.56244	0.246091	5	all variables - all visits in period	LogisticRegression
REMoxTB	2MHRZ/2MHR	Week_12__Heart rate	Heart rate	Month 3	1	-0.110681	0.560751	0.173406	15	all variables - all visits in period	LogisticRegression
REMoxTB	2EMRZ/2MR	Week_8__Weight	Weight	Month 3	1	-0.0150315	0.560136	0.161008	82	all variables - all visits in period	LogisticRegression
REMoxTB	2EMRZ/2MR	Week_9__ce_Cough	ce_Cough	Month 3	1	-0.0243695	0.558438	0.109056	72	all variables - all visits in period	LogisticRegression
OFLOTUB	Gatifloxacin	Week_4__Temperature	Temperature	Month 3	1	-0.390796	0.557164	0.817166	7	all variables - all visits in period	LogisticRegression
REMoxTB	2EHRZ/4HR	Week_4__ce_Sweat	ce_Sweat	Month 3	1	-0.00329679	0.557131	0.118414	81	all variables - all visits in period	LogisticRegression
OFLOTUB	Control	Week_7__Aspartate aminotransferase	Aspartate aminotransferase	Month 3	1	0.333333	0.555199	0.375612	2	all variables - all visits in period	LogisticRegression
OFLOTUB	Control	Week_7__Creatinine	Creatinine	Month 3	1	-0.333333	0.555199	0.373446	2	all variables - all visits in period	LogisticRegression
OFLOTUB	Control	Week_7__Potassium	Potassium	Month 3	1	0.333333	0.555199	0.172202	2	all variables - all visits in period	LogisticRegression
REMoxTB	2MHRZ/2MHR	Week_4__Heart rate	Heart rate	Month 3	1	0.0822837	0.553166	0.238254	83	all variables - all visits in period	LogisticRegression
REMoxTB	2MHRZ/2MHR	Week_12__Prothrombin intl. normalized ratio	Prothrombin intl. normalized ratio	Month 3	1	0.162224	0.551529	0.0947124	9	all variables - all visits in period	LogisticRegression
REMoxTB	2EMRZ/2MR	Week_10__Mgit	Mgit	Month 3	1	-0.508055	0.551148	0.18239	2	all variables - all visits in period	LogisticRegression
REMoxTB	2MHRZ/2MHR	Week_2__Sodium	Sodium	Month 3	1	0.301086	0.550334	0.215088	13	all variables - all visits in period	LogisticRegression
REMoxTB	2MHRZ/2MHR	Week_4__Mgit culture status	Mgit culture status	Month 3	1	0.0512161	0.550008	0.209862	75	all variables - all visits in period	LogisticRegression
REMoxTB	2EMRZ/2MR	Week_7__Diastolic blood pressure	Diastolic blood pressure	Month 3	1	-0.0964231	0.549934	0.202358	83	all variables - all visits in period	LogisticRegression
REMoxTB	2EHRZ/4HR	Week_1__Systolic blood pressure	Systolic blood pressure	Month 3	1	-0.075053	0.549741	0.606884	84	all variables - all visits in period	LogisticRegression
REMoxTB	2EHRZ/4HR	Week_3__Potassium	Potassium	Month 3	1	0.044818	0.549724	0.151114	70	all variables - all visits in period	LogisticRegression
REMoxTB	2EMRZ/2MR	Week_10__Alanine aminotransferase	Alanine aminotransferase	Month 3	1	0.0333333	0.547656	0.101476	2	all variables - all visits in period	LogisticRegression
OFLOTUB	Gatifloxacin	Week_9__Systolic blood pressure	Systolic blood pressure	Month 3	1	-0.0929922	0.546731	0.64425	101	all variables - all visits in period	LogisticRegression
REMoxTB	2EHRZ/4HR	Week_2__Activated partial thromboplastin time	Activated partial thromboplastin time	Month 3	1	0.225037	0.545918	0.188972	13	all variables - all visits in period	LogisticRegression
OFLOTUB	Gatifloxacin	Week_14__ce_Cough	ce_Cough	Month 3	1	0.0618096	0.54412	0.112411	5	all variables - all visits in period	LogisticRegression
REMoxTB	2MHRZ/2MHR	Week_2__Urea	Urea	Month 3	1	0.270475	0.542251	0.17108	13	all variables - all visits in period	LogisticRegression
REMoxTB	2EHRZ/4HR	Week_12__Sodium	Sodium	Month 3	1	0.312801	0.542141	0.0898286	12	all variables - all visits in period	LogisticRegression
OFLOTUB	Control	Week_6__Systolic blood pressure	Systolic blood pressure	Month 3	1	0.0398221	0.540867	0.54785	4	all variables - all visits in period	LogisticRegression
REMoxTB	2MHRZ/2MHR	Week_2__Heart rate	Heart rate	Month 3	1	0.0745007	0.538512	0.401492	83	all variables - all visits in period	LogisticRegression
REMoxTB	2MHRZ/2MHR	Week_13__Creatinine clearance	Creatinine clearance	Month 3	1	0.128499	0.538447	0.139968	47	all variables - all visits in period	LogisticRegression
OFLOTUB	Control	Week_9__Leukocytes	Leukocytes	Month 3	1	-0.104412	0.538249	0.155875	91	all variables - all visits in period	LogisticRegression
OFLOTUB	Control	Week_13__Weight	Weight	Month 3	1	-0.0252544	0.537801	0.394692	81	all variables - all visits in period	LogisticRegression
REMoxTB	2EMRZ/2MR	Week_12__ce_Chest pain	ce_Chest pain	Month 3	1	-0.270147	0.537722	0.0920062	14	all variables - all visits in period	LogisticRegression
REMoxTB	2MHRZ/2MHR	Week_11__Aspartate aminotransferase	Aspartate aminotransferase	Month 3	1	-0.489737	0.536951	0.0976675	2	all variables - all visits in period	LogisticRegression
REMoxTB	2EMRZ/2MR	Week_8__Total bilirubin	Total bilirubin	Month 3	1	-0.191005	0.536033	0.101227	15	all variables - all visits in period	LogisticRegression
REMoxTB	2MHRZ/2MHR	Week_8__Total bilirubin	Total bilirubin	Month 3	1	-0.260688	0.534987	0.105741	15	all variables - all visits in period	LogisticRegression
REMoxTB	2EMRZ/2MR	Week_1__Prothrombin intl. normalized ratio	Prothrombin intl. normalized ratio	Month 3	1	-0.0962072	0.534693	0.497322	62	all variables - all visits in period	LogisticRegression
REMoxTB	2EHRZ/4HR	Week_3__Mgit	Mgit	Month 3	1	-0.0980895	0.532536	0.972053	69	all variables - all visits in period	LogisticRegression
REMoxTB	2EHRZ/4HR	Week_5__Alanine aminotransferase	Alanine aminotransferase	Month 3	1	0.0944145	0.53159	0.116312	69	all variables - all visits in period	LogisticRegression
REMoxTB	2EHRZ/4HR	Week_3__Diastolic blood pressure	Diastolic blood pressure	Month 3	1	-0.102123	0.530683	0.328064	79	all variables - all visits in period	LogisticRegression
REMoxTB	2EHRZ/4HR	Week_11__ce_Dyspnea	ce_Dyspnea	Month 3	1	0.660423	0.530593	0.102951	2	all variables - all visits in period	LogisticRegression
OFLOTUB	Control	Week_8__Heart rate	Heart rate	Month 3	1	-0.237478	0.524605	0.497746	16	all variables - all visits in period	LogisticRegression
REMoxTB	2EMRZ/2MR	Week_12__ce_Weight loss	ce_Weight loss	Month 3	1	-0.310444	0.523215	0.0720412	14	all variables - all visits in period	LogisticRegression
REMoxTB	2EHRZ/4HR	Week_12__Potassium	Potassium	Month 3	1	0.266536	0.521777	0.0766514	12	all variables - all visits in period	LogisticRegression
REMoxTB	2MHRZ/2MHR	Week_6__ce_Chest pain	ce_Chest pain	Month 3	1	0.0073618	0.517872	0.118642	82	all variables - all visits in period	LogisticRegression
REMoxTB	2EMRZ/2MR	Week_5__ce_Chest pain	ce_Chest pain	Month 3	1	-0.0131676	0.515121	0.135451	83	all variables - all visits in period	LogisticRegression
REMoxTB	2MHRZ/2MHR	Week_9__Total bilirubin	Total bilirubin	Month 3	1	-0.035274	0.514736	0.100355	71	all variables - all visits in period	LogisticRegression
REMoxTB	2EMRZ/2MR	Week_12__Systolic blood pressure	Systolic blood pressure	Month 3	1	0.214833	0.51156	0.260065	14	all variables - all visits in period	LogisticRegression
REMoxTB	2EHRZ/4HR	Week_1__Zn-smear	Zn-smear	Month 3	1	0.0273463	0.510448	2.0836	84	all variables - all visits in period	LogisticRegression
OFLOTUB	Gatifloxacin	Week_14__ce_Fever	ce_Fever	Month 3	1	0.265813	0.5095	0.149938	5	all variables - all visits in period	LogisticRegression
REMoxTB	2EMRZ/2MR	Week_7__ce_Chest pain	ce_Chest pain	Month 3	1	0.00427654	0.508261	0.108497	83	all variables - all visits in period	LogisticRegression
REMoxTB	2EHRZ/4HR	Week_9__Total bilirubin	Total bilirubin	Month 3	1	-0.111358	0.507019	0.0982623	69	all variables - all visits in period	LogisticRegression
REMoxTB	2EMRZ/2MR	Week_7__ce_Cough	ce_Cough	Month 3	1	0.111739	0.50498	0.135909	83	all variables - all visits in period	LogisticRegression
OFLOTUB	Gatifloxacin	Week_5__Creatinine	Creatinine	Month 3	1	-0.0836938	0.504457	0.333227	102	all variables - all visits in period	LogisticRegression
OFLOTUB	Gatifloxacin	Week_5__Temperature	Temperature	Month 3	1	-0.0952635	0.503146	0.773669	112	all variables - all visits in period	LogisticRegression
REMoxTB	2EMRZ/2MR	Week_9__ce_Weakness	ce_Weakness	Month 3	1	-0.218109	0.502581	0.0890125	4	all variables - all visits in period	LogisticRegression
OFLOTUB	Control	Week_4__Leukocytes	Leukocytes	Month 3	1	-0.364274	0.500369	0.320791	11	all variables - all visits in period	LogisticRegression
OFLOTUB	Gatifloxacin	Week_7__Systolic blood pressure	Systolic blood pressure	Month 3	1	-0.5	0.5	0.560326	1	all variables - all visits in period	LogisticRegression
OFLOTUB	Control	Week_10__ce_Cough	ce_Cough	Month 3	1	0.450742	0.496688	0.148632	3	all variables - all visits in period	LogisticRegression
REMoxTB	2EHRZ/4HR	Week_12__ce_Cough	ce_Cough	Month 3	1	-0.182771	0.494631	0.0953851	12	all variables - all visits in period	LogisticRegression
REMoxTB	2EMRZ/2MR	Week_13__Diastolic blood pressure	Diastolic blood pressure	Month 3	1	0.119081	0.494498	0.179258	71	all variables - all visits in period	LogisticRegression
OFLOTUB	Control	Week_1__Creatinine	Creatinine	Month 3	1	-0.069014	0.492275	1.87669	115	all variables - all visits in period	LogisticRegression
OFLOTUB	Control	Week_4__ce_Chest pain	ce_Chest pain	Month 3	1	0.376224	0.491626	0.310924	8	all variables - all visits in period	LogisticRegression
REMoxTB	2MHRZ/2MHR	Week_1__Mgit	Mgit	Month 3	1	0.100469	0.49094	4.0863	86	all variables - all visits in period	LogisticRegression
REMoxTB	2MHRZ/2MHR	Week_1__Albumin	Albumin	Month 3	1	0.118085	0.490769	0.370753	87	all variables - all visits in period	LogisticRegression
REMoxTB	2EMRZ/2MR	Week_1__Potassium	Potassium	Month 3	1	-0.0884017	0.48938	0.28279	88	all variables - all visits in period	LogisticRegression
REMoxTB	2MHRZ/2MHR	Week_4__ce_Tachycardia	ce_Tachycardia	Month 3	1	0.428093	0.488869	0.194364	3	all variables - all visits in period	LogisticRegression
REMoxTB	2EMRZ/2MR	Week_8__Activated partial thromboplastin time	Activated partial thromboplastin time	Month 3	1	0.27329	0.487769	0.104487	15	all variables - all visits in period	LogisticRegression
REMoxTB	2EMRZ/2MR	Week_2__ce_Dyspnea	ce_Dyspnea	Month 3	1	-0.0876575	0.485572	0.229626	83	all variables - all visits in period	LogisticRegression
REMoxTB	2EHRZ/4HR	Week_14__Mgit	Mgit	Month 3	1	-0.563407	0.485552	0.34993	3	all variables - all visits in period	LogisticRegression
REMoxTB	2MHRZ/2MHR	Week_4__ce_Respiratory abnormality	ce_Respiratory abnormality	Month 3	1	0.29684	0.485494	0.113781	16	all variables - all visits in period	LogisticRegression
REMoxTB	2EMRZ/2MR	Week_14__ce_Cough	ce_Cough	Month 3	1	-0.220962	0.482454	0.088854	4	all variables - all visits in period	LogisticRegression
OFLOTUB	Gatifloxacin	Week_13__ce_Haemoptysis	ce_Haemoptysis	Month 3	1	0.117952	0.477853	0.161619	92	all variables - all visits in period	LogisticRegression
REMoxTB	2EHRZ/4HR	Week_1__Urea	Urea	Month 3	1	0.157713	0.476449	0.244368	69	all variables - all visits in period	LogisticRegression
REMoxTB	2EHRZ/4HR	Week_1__Potassium	Potassium	Month 3	1	-0.0855087	0.47502	0.278133	83	all variables - all visits in period	LogisticRegression
REMoxTB	2MHRZ/2MHR	Week_6__ce_Fatigue	ce_Fatigue	Month 3	1	0.304332	0.474448	0.139294	15	all variables - all visits in period	LogisticRegression
REMoxTB	2MHRZ/2MHR	Week_2__Platelets	Platelets	Month 3	1	0.298896	0.473481	0.234221	14	all variables - all visits in period	LogisticRegression
REMoxTB	2EMRZ/2MR	Week_3__Hemoglobin	Hemoglobin	Month 3	1	-0.12199	0.468793	0.225655	76	all variables - all visits in period	LogisticRegression
REMoxTB	2EHRZ/4HR	Week_1__Temperature	Temperature	Month 3	1	0.129715	0.465556	0.636596	84	all variables - all visits in period	LogisticRegression
REMoxTB	2MHRZ/2MHR	Week_3__LJ-culture status	LJ-culture status	Month 3	1	-0.081355	0.465285	0.399851	78	all variables - all visits in period	LogisticRegression
OFLOTUB	Control	Week_9__LJ-culture	LJ-culture	Month 3	1	-0.0925399	0.463336	2.05781	94	all variables - all visits in period	LogisticRegression
OFLOTUB	Gatifloxacin	Week_11__Alanine aminotransferase	Alanine aminotransferase	Month 3	1	0.6	0.452593	0.103667	2	all variables - all visits in period	LogisticRegression
REMoxTB	2EMRZ/2MR	Week_12__LJ-culture status	LJ-culture status	Month 3	1	-0.299781	0.437384	0.100026	13	all variables - all visits in period	LogisticRegression
REMoxTB	2EHRZ/4HR	Week_5__Temperature	Temperature	Month 3	1	0.1106	0.427914	0.229021	80	all variables - all visits in period	LogisticRegression
REMoxTB	2EHRZ/4HR	Week_14__ce_Cough	ce_Cough	Month 3	1	-0.360826	0.421633	0.092481	4	all variables - all visits in period	LogisticRegression
OFLOTUB	Control	Week_6__ce_Cough	ce_Cough	Month 3	1	0.594344	0.419874	0.100779	4	all variables - all visits in period	LogisticRegression
REMoxTB	2EHRZ/4HR	Week_10__ce_Sweat	ce_Sweat	Month 3	1	0.244375	0.418461	0.0949425	2	all variables - all visits in period	LogisticRegression
REMoxTB	2MHRZ/2MHR	Week_1__Systolic blood pressure	Systolic blood pressure	Month 3	1	-0.10216	0.417542	0.648284	87	all variables - all visits in period	LogisticRegression
REMoxTB	2EHRZ/4HR	Week_5__Acetaminophen oral cumul. dose	Acetaminophen oral cumul. dose	Month 3	1	0.75	0.416399	0.152694	2	all variables - all visits in period	LogisticRegression
REMoxTB	2EHRZ/4HR	Week_6__Alanine aminotransferase	Alanine aminotransferase	Month 3	1	-0.75	0.416399	0.16731	2	all variables - all visits in period	LogisticRegression
REMoxTB	2EHRZ/4HR	Week_6__Aspartate aminotransferase	Aspartate aminotransferase	Month 3	1	-0.25	0.416399	0.222823	2	all variables - all visits in period	LogisticRegression
REMoxTB	2EMRZ/2MR	Week_11__Diastolic blood pressure	Diastolic blood pressure	Month 3	1	0.25	0.416399	0.174578	1	all variables - all visits in period	LogisticRegression
REMoxTB	2EMRZ/2MR	Week_11__Heart rate	Heart rate	Month 3	1	0.75	0.416399	0.116603	1	all variables - all visits in period	LogisticRegression
REMoxTB	2EMRZ/2MR	Week_11__Systolic blood pressure	Systolic blood pressure	Month 3	1	0.75	0.416399	0.305901	1	all variables - all visits in period	LogisticRegression
REMoxTB	2MHRZ/2MHR	Week_10__Heart rate	Heart rate	Month 3	1	-0.75	0.416399	0.107075	2	all variables - all visits in period	LogisticRegression
REMoxTB	2MHRZ/2MHR	Week_10__Systolic blood pressure	Systolic blood pressure	Month 3	1	-0.75	0.416399	0.19596	2	all variables - all visits in period	LogisticRegression
REMoxTB	2MHRZ/2MHR	Week_10__Temperature	Temperature	Month 3	1	0.75	0.416399	0.125261	2	all variables - all visits in period	LogisticRegression
OFLOTUB	Control	Week_2__Diastolic blood pressure	Diastolic blood pressure	Month 3	1	-0.75	0.416399	0.524191	1	all variables - all visits in period	LogisticRegression
OFLOTUB	Control	Week_2__Temperature	Temperature	Month 3	1	-0.75	0.416399	1.09185	1	all variables - all visits in period	LogisticRegression
OFLOTUB	Control	Week_7__Hemoglobin	Hemoglobin	Month 3	1	-0.25	0.416399	0.250685	2	all variables - all visits in period	LogisticRegression
OFLOTUB	Control	Week_7__Platelets	Platelets	Month 3	1	0.25	0.416399	0.590403	2	all variables - all visits in period	LogisticRegression
OFLOTUB	Gatifloxacin	Week_7__Diastolic blood pressure	Diastolic blood pressure	Month 3	1	-0.75	0.416399	0.605318	1	all variables - all visits in period	LogisticRegression
OFLOTUB	Gatifloxacin	Week_7__Temperature	Temperature	Month 3	1	-0.25	0.416399	0.774329	1	all variables - all visits in period	LogisticRegression
OFLOTUB	Gatifloxacin	Week_9__ms_Rifampicin	ms_Rifampicin	Month 3	1	-0.154386	0.410162	0.10461	13	all variables - all visits in period	LogisticRegression
REMoxTB	2EMRZ/2MR	Week_5__Total bilirubin	Total bilirubin	Month 3	1	-0.136095	0.409201	0.128997	74	all variables - all visits in period	LogisticRegression
OFLOTUB	Gatifloxacin	Week_4__ce_Chest pain	ce_Chest pain	Month 3	1	0.581042	0.40607	0.312359	7	all variables - all visits in period	LogisticRegression
REMoxTB	2EHRZ/4HR	Week_14__ce_Dyspnea	ce_Dyspnea	Month 3	1	0.0023974	0.405732	0.0799593	4	all variables - all visits in period	LogisticRegression
OFLOTUB	Gatifloxacin	Week_9__Weight	Weight	Month 3	1	-0.0832275	0.405688	0.415134	101	all variables - all visits in period	LogisticRegression
REMoxTB	2EMRZ/2MR	Week_4__ce_Crepitation	ce_Crepitation	Month 3	1	0.507143	0.394005	0.132537	4	all variables - all visits in period	LogisticRegression
OFLOTUB	Control	Week_1__Height	Height	Month 3	1	-0.140744	0.377059	1.32677	116	all variables - all visits in period	LogisticRegression
OFLOTUB	Gatifloxacin	Week_9__ms_Streptomycin	ms_Streptomycin	Month 3	1	-0.177344	0.354837	0.109416	13	all variables - all visits in period	LogisticRegression
REMoxTB	2EMRZ/2MR	Week_10__Total bilirubin	Total bilirubin	Month 3	1	0.888675	0.349186	0.140971	2	all variables - all visits in period	LogisticRegression
REMoxTB	2EHRZ/4HR	Week_6__ce_Crepitation	ce_Crepitation	Month 3	1	0.241934	0.341826	0.136935	3	all variables - all visits in period	LogisticRegression
REMoxTB	2MHRZ/2MHR	Week_4__ce_Crepitation	ce_Crepitation	Month 3	1	0.760873	0.33326	0.149078	4	all variables - all visits in period	LogisticRegression
OFLOTUB	Control	Week_6__ce_Chest pain	ce_Chest pain	Month 3	1	0.765356	0.328505	0.230138	4	all variables - all visits in period	LogisticRegression
OFLOTUB	Gatifloxacin	Week_6__ce_Cough	ce_Cough	Month 3	1	0.783247	0.316405	0.110326	4	all variables - all visits in period	LogisticRegression
OFLOTUB	Control	Week_2__Heart rate	Heart rate	Month 3	1	-0.0669873	0.29968	0.349028	1	all variables - all visits in period	LogisticRegression
OFLOTUB	Gatifloxacin	Week_7__Weight	Weight	Month 3	1	-0.0669873	0.29968	0.315804	1	all variables - all visits in period	LogisticRegression
OFLOTUB	Gatifloxacin	Week_14__ce_Sweat	ce_Sweat	Month 3	1	0.801708	0.296636	0.169318	5	all variables - all visits in period	LogisticRegression
OFLOTUB	Gatifloxacin	Week_10__ce_Sweat	ce_Sweat	Month 3	1	0.798603	0.289182	0.151286	4	all variables - all visits in period	LogisticRegression
OFLOTUB	Control	Week_6__ce_Fever	ce_Fever	Month 3	1	0.788752	0.287499	0.186756	4	all variables - all visits in period	LogisticRegression
REMoxTB	2MHRZ/2MHR	Week_14__ce_Haemoptysis	ce_Haemoptysis	Month 3	1	0.956875	0.283692	0.0833021	4	all variables - all visits in period	LogisticRegression
OFLOTUB	Control	Week_10__ce_Sweat	ce_Sweat	Month 3	1	0.871681	0.27665	0.142703	3	all variables - all visits in period	LogisticRegression
OFLOTUB	Control	Week_9__ms_Streptomycin	ms_Streptomycin	Month 3	1	-0.149472	0.273026	0.0930277	13	all variables - all visits in period	LogisticRegression
REMoxTB	2EHRZ/4HR	Week_13__Ascorbic acid oral cumul. dose	Ascorbic acid oral cumul. dose	Month 3	1	0.868932	0.263095	0.127562	1	all variables - all visits in period	LogisticRegression
REMoxTB	2EHRZ/4HR	Week_12__ce_Sweat	ce_Sweat	Month 3	1	0.539451	0.257042	0.0765036	13	all variables - all visits in period	LogisticRegression
OFLOTUB	Gatifloxacin	Week_2__ce_Fever	ce_Fever	Month 3	1	0.981751	0.256309	0.229638	2	all variables - all visits in period	LogisticRegression
REMoxTB	2EHRZ/4HR	Week_14__ce_Haemoptysis	ce_Haemoptysis	Month 3	1	0.521311	0.244765	0.0928357	4	all variables - all visits in period	LogisticRegression
REMoxTB	2EMRZ/2MR	Week_13__ce_Tachycardia	ce_Tachycardia	Month 3	1	-0.906183	0.228314	0.0753572	2	all variables - all visits in period	LogisticRegression
OFLOTUB	Gatifloxacin	Week_6__ce_Sweat	ce_Sweat	Month 3	1	0.88511	0.222208	0.233883	4	all variables - all visits in period	LogisticRegression
OFLOTUB	Gatifloxacin	Week_11__Hemoglobin	Hemoglobin	Month 3	1	0.85	0.217885	0.222644	2	all variables - all visits in period	LogisticRegression
REMoxTB	2EHRZ/4HR	Week_1__Ascorbic acid oral cumul. dose	Ascorbic acid oral cumul. dose	Month 3	1	0.140908	0.206796	0.32299	2	all variables - all visits in period	LogisticRegression
REMoxTB	2EMRZ/2MR	Week_14__ce_Haemoptysis	ce_Haemoptysis	Month 3	1	0.856979	0.200536	0.0928013	3	all variables - all visits in period	LogisticRegression
REMoxTB	2EHRZ/4HR	Week_13__ce_Loss of appetite	ce_Loss of appetite	Month 3	1	0.375462	0.199406	0.062406	12	all variables - all visits in period	LogisticRegression
REMoxTB	2MHRZ/2MHR	Week_14__LJ-culture	LJ-culture	Month 3	1	0.844475	0.157465	1.04801	3	all variables - all visits in period	LogisticRegression
REMoxTB	2MHRZ/2MHR	Week_9__ce_Severe thirst	ce_Severe thirst	Month 3	1	-0.0456829	0.142292	0.0777566	2	all variables - all visits in period	LogisticRegression
REMoxTB	2EHRZ/4HR	Week_5__Ascorbic acid oral cumul. dose	Ascorbic acid oral cumul. dose	Month 3	1	-0.910391	0.134955	0.114164	2	all variables - all visits in period	LogisticRegression
REMoxTB	2MHRZ/2MHR	Week_3__ce_Expectoration	ce_Expectoration	Month 3	1	0.999239	0.0720925	0.156586	1	all variables - all visits in period	LogisticRegression
REMoxTB	2EMRZ/2MR	Week_9__ce_Tachycardia	ce_Tachycardia	Month 3	1	0.997423	0.055985	0.0892581	2	all variables - all visits in period	LogisticRegression
OFLOTUB	Gatifloxacin	Week_7__ce_Fever	ce_Fever	Month 3	1	0.999927	0.0455718	0.209836	1	all variables - all visits in period	LogisticRegression
REMoxTB	2EHRZ/4HR	Week_11__ce_Chest pain	ce_Chest pain	Month 3	1	0.999979	0.027882	0.0694987	2	all variables - all visits in period	LogisticRegression
REMoxTB	2EMRZ/2MR	Week_4__ce_Tachycardia	ce_Tachycardia	Month 3	1	0.996991	0.0216925	0.126242	2	all variables - all visits in period	LogisticRegression
REMoxTB	2EHRZ/4HR	Week_10__Prothrombin intl. normalized ratio	Prothrombin intl. normalized ratio	Month 3	1	1	0	0.0537888	1	all variables - all visits in period	LogisticRegression
REMoxTB	2EHRZ/4HR	Week_4__Creatinine	Creatinine	Month 3	1	-1	0	0.102209	1	all variables - all visits in period	LogisticRegression
REMoxTB	2EHRZ/4HR	Week_4__Sodium	Sodium	Month 3	1	-1	0	0.15185	1	all variables - all visits in period	LogisticRegression
REMoxTB	2EHRZ/4HR	Week_4__Urea	Urea	Month 3	1	1	0	0.155326	1	all variables - all visits in period	LogisticRegression
REMoxTB	2EHRZ/4HR	Week_6__Prothrombin time	Prothrombin time	Month 3	1	1	0	0.0763562	1	all variables - all visits in period	LogisticRegression
REMoxTB	2EMRZ/2MR	Week_10__Activated partial thromboplastin time	Activated partial thromboplastin time	Month 3	1	1	0	0.078542	2	all variables - all visits in period	LogisticRegression
REMoxTB	2MHRZ/2MHR	Week_10__Alanine aminotransferase	Alanine aminotransferase	Month 3	1	1	0	0.0747845	1	all variables - all visits in period	LogisticRegression
REMoxTB	2MHRZ/2MHR	Week_10__Aspartate aminotransferase	Aspartate aminotransferase	Month 3	1	-1	0	0.0744794	1	all variables - all visits in period	LogisticRegression
REMoxTB	2MHRZ/2MHR	Week_11__Activated partial thromboplastin time	Activated partial thromboplastin time	Month 3	1	-1	0	0.0656163	1	all variables - all visits in period	LogisticRegression
REMoxTB	2MHRZ/2MHR	Week_11__Potassium	Potassium	Month 3	1	1	0	0.0978826	1	all variables - all visits in period	LogisticRegression
REMoxTB	2MHRZ/2MHR	Week_11__Prothrombin intl. normalized ratio	Prothrombin intl. normalized ratio	Month 3	1	1	0	0.0873062	1	all variables - all visits in period	LogisticRegression
REMoxTB	2MHRZ/2MHR	Week_4__Pyridoxine oral cumul. dose	Pyridoxine oral cumul. dose	Month 3	1	1	0	0.0857524	1	all variables - all visits in period	LogisticRegression
REMoxTB	2MHRZ/2MHR	Week_6__Metformin oral cumul. dose	Metformin oral cumul. dose	Month 3	1	-1	0	0.093762	1	all variables - all visits in period	LogisticRegression
REMoxTB	2MHRZ/2MHR	Week_9__Metformin oral cumul. dose	Metformin oral cumul. dose	Month 3	1	-1	0	0.139967	1	all variables - all visits in period	LogisticRegression
OFLOTUB	Control	Week_11__Alanine aminotransferase	Alanine aminotransferase	Month 3	1	1	0	0.13029	2	all variables - all visits in period	LogisticRegression
OFLOTUB	Control	Week_11__Amylase	Amylase	Month 3	1	1	0	0.112501	2	all variables - all visits in period	LogisticRegression
OFLOTUB	Control	Week_15__Heart rate	Heart rate	Month 3	1	1	0	0.374442	2	all variables - all visits in period	LogisticRegression
OFLOTUB	Control	Week_15__Temperature	Temperature	Month 3	1	1	0	0.520952	2	all variables - all visits in period	LogisticRegression
OFLOTUB	Control	Week_7__Heart rate	Heart rate	Month 3	1	1	0	0.481179	1	all variables - all visits in period	LogisticRegression
OFLOTUB	Gatifloxacin	Week_13__Alanine aminotransferase	Alanine aminotransferase	Month 3	1	1	0	0.104175	1	all variables - all visits in period	LogisticRegression
OFLOTUB	Gatifloxacin	Week_13__Platelets	Platelets	Month 3	1	1	0	0.491064	1	all variables - all visits in period	LogisticRegression
OFLOTUB	Gatifloxacin	Week_7__Alanine aminotransferase	Alanine aminotransferase	Month 3	1	-1	0	0.247351	2	all variables - all visits in period	LogisticRegression
OFLOTUB	Gatifloxacin	Week_7__Amylase	Amylase	Month 3	1	-1	0	0.179891	2	all variables - all visits in period	LogisticRegression
OFLOTUB	Gatifloxacin	Week_7__Aspartate aminotransferase	Aspartate aminotransferase	Month 3	1	-1	0	0.18983	2	all variables - all visits in period	LogisticRegression
OFLOTUB	Gatifloxacin	Week_7__Hemoglobin	Hemoglobin	Month 3	1	-1	0	0.268084	2	all variables - all visits in period	LogisticRegression
OFLOTUB	Gatifloxacin	Week_7__Platelets	Platelets	Month 3	1	1	0	0.747162	2	all variables - all visits in period	LogisticRegression
REMoxTB	2EHRZ/4HR	Week_4__Pyridoxine oral cumul. dose	Pyridoxine oral cumul. dose	Month 3	0	0	1	0.0762067	1	all variables - all visits in period	LogisticRegression
REMoxTB	2EHRZ/4HR	Week_5__Pyridoxine oral cumul. dose	Pyridoxine oral cumul. dose	Month 3	0	0	1	0.0555272	1	all variables - all visits in period	LogisticRegression
OFLOTUB	Gatifloxacin	Week_11__Systolic blood pressure	Systolic blood pressure	Month 3	0	0	1	0.41444	2	all variables - all visits in period	LogisticRegression
REMoxTB	2EMRZ/2MR	Week_5__ce_Tachycardia	ce_Tachycardia	Month 3	0	0.0707513	0.97841	0.157292	2	all variables - all visits in period	LogisticRegression
OFLOTUB	Gatifloxacin	Week_11__Leukocytes	Leukocytes	Month 3	0	0.125649	0.938702	0.181962	2	all variables - all visits in period	LogisticRegression
OFLOTUB	Gatifloxacin	Week_11__ce_Chest pain	ce_Chest pain	Month 3	0	-0.125712	0.926117	0.189023	2	all variables - all visits in period	LogisticRegression
REMoxTB	2EHRZ/4HR	Week_2__ce_Tachycardia	ce_Tachycardia	Month 3	0	0.256366	0.922873	0.180474	2	all variables - all visits in period	LogisticRegression
REMoxTB	2EHRZ/4HR	Week_3__Ascorbic acid oral cumul. dose	Ascorbic acid oral cumul. dose	Month 3	0	-0.158114	0.9213	0.176132	2	all variables - all visits in period	LogisticRegression
REMoxTB	2MHRZ/2MHR	Week_2__ce_Severe thirst	ce_Severe thirst	Month 3	0	0.193542	0.908178	0.214093	2	all variables - all visits in period	LogisticRegression
OFLOTUB	Gatifloxacin	Week_11__Temperature	Temperature	Month 3	0	0.153897	0.906979	0.390808	2	all variables - all visits in period	LogisticRegression
REMoxTB	2EHRZ/4HR	Week_8__Ascorbic acid oral cumul. dose	Ascorbic acid oral cumul. dose	Month 3	0	-0.176948	0.906082	0.147913	2	all variables - all visits in period	LogisticRegression
REMoxTB	2MHRZ/2MHR	Week_11__Hemoglobin	Hemoglobin	Month 3	0	0.2	0.905185	0.12089	1	all variables - all visits in period	LogisticRegression
REMoxTB	2EMRZ/2MR	Week_8__ce_Severe thirst	ce_Severe thirst	Month 3	0	0.211642	0.901333	0.0729068	1	all variables - all visits in period	LogisticRegression
OFLOTUB	Control	Week_13__ms_Rifampicin	ms_Rifampicin	Month 3	0	-0.16834	0.90027	0.0728266	1	all variables - all visits in period	LogisticRegression
REMoxTB	2MHRZ/2MHR	Week_7__ce_Severe thirst	ce_Severe thirst	Month 3	0	-0.00954806	0.894856	0.0734711	2	all variables - all visits in period	LogisticRegression
REMoxTB	2EMRZ/2MR	Week_10__Creatinine	Creatinine	Month 3	0	0	0.888532	0.115017	2	all variables - all visits in period	LogisticRegression
REMoxTB	2EMRZ/2MR	Week_5__Ascorbic acid oral cumul. dose	Ascorbic acid oral cumul. dose	Month 3	0	-0.333333	0.888532	0.107339	2	all variables - all visits in period	LogisticRegression
REMoxTB	2EMRZ/2MR	Week_3__ce_Tachycardia	ce_Tachycardia	Month 3	0	-0.249942	0.880329	0.176537	2	all variables - all visits in period	LogisticRegression
REMoxTB	2EHRZ/4HR	Week_4__Ascorbic acid oral cumul. dose	Ascorbic acid oral cumul. dose	Month 3	0	-0.35	0.868992	0.195377	1	all variables - all visits in period	LogisticRegression
REMoxTB	2EHRZ/4HR	Week_2__Ascorbic acid oral cumul. dose	Ascorbic acid oral cumul. dose	Month 3	0	-0.05	0.864152	0.193239	2	all variables - all visits in period	LogisticRegression
REMoxTB	2EMRZ/2MR	Week_1__ce_Cough	ce_Cough	Month 3	0	0.00763092	0.861555	0.365301	72	all variables - all visits in period	LogisticRegression
REMoxTB	2EMRZ/2MR	Week_11__LJ-culture	LJ-culture	Month 3	0	0.438269	0.858584	0.725708	1	all variables - all visits in period	LogisticRegression
REMoxTB	2EMRZ/2MR	Week_9__ce_Not reported	ce_Not reported	Month 3	0	0.441418	0.857567	0.0496842	2	all variables - all visits in period	LogisticRegression
REMoxTB	2EMRZ/2MR	Week_10__Potassium	Potassium	Month 3	0	-0.266667	0.856927	0.0786757	2	all variables - all visits in period	LogisticRegression
REMoxTB	2EHRZ/4HR	Week_1__ce_Cough	ce_Cough	Month 3	0	-0.0311294	0.856511	0.407886	71	all variables - all visits in period	LogisticRegression
REMoxTB	2EMRZ/2MR	Week_2__LJ-culture status	LJ-culture status	Month 3	0	-0.0107874	0.850641	0.467409	80	all variables - all visits in period	LogisticRegression
REMoxTB	2MHRZ/2MHR	Week_1__Metformin oral cumul. dose	Metformin oral cumul. dose	Month 3	0	0.418984	0.844413	0.442646	2	all variables - all visits in period	LogisticRegression
REMoxTB	2EMRZ/2MR	Week_4__ce_Weakness	ce_Weakness	Month 3	0	0.181509	0.843076	0.152803	4	all variables - all visits in period	LogisticRegression
OFLOTUB	Gatifloxacin	Week_11__Glucose	Glucose	Month 3	0	0.261803	0.842928	0.124507	2	all variables - all visits in period	LogisticRegression
OFLOTUB	Control	Week_13__LJ-culture status	LJ-culture status	Month 3	0	-0.00221968	0.834955	0.928865	11	all variables - all visits in period	LogisticRegression
REMoxTB	2EHRZ/4HR	Week_11__ce_Cough	ce_Cough	Month 3	0	0.446694	0.834632	0.087173	2	all variables - all visits in period	LogisticRegression
REMoxTB	2MHRZ/2MHR	Week_14__Total bilirubin	Total bilirubin	Month 3	0	0.0857143	0.833358	0.0758323	3	all variables - all visits in period	LogisticRegression
REMoxTB	2EHRZ/4HR	Week_1__Dextromethorphan oral cumul. dose	Dextromethorphan oral cumul. dose	Month 3	0	0.5	0.832798	0.154919	2	all variables - all visits in period	LogisticRegression
REMoxTB	2EHRZ/4HR	Week_1__Erythromycin oral cumul. dose	Erythromycin oral cumul. dose	Month 3	0	-0.5	0.832798	0.169009	1	all variables - all visits in period	LogisticRegression
REMoxTB	2EHRZ/4HR	Week_4__Potassium	Potassium	Month 3	0	0.5	0.832798	0.152081	1	all variables - all visits in period	LogisticRegression
REMoxTB	2EHRZ/4HR	Week_6__Acetaminophen oral cumul. dose	Acetaminophen oral cumul. dose	Month 3	0	-0.5	0.832798	0.0989477	1	all variables - all visits in period	LogisticRegression
REMoxTB	2EHRZ/4HR	Week_6__Activated partial thromboplastin time	Activated partial thromboplastin time	Month 3	0	0.5	0.832798	0.136568	1	all variables - all visits in period	LogisticRegression
REMoxTB	2EMRZ/2MR	Week_1__Pyridoxine oral cumul. dose	Pyridoxine oral cumul. dose	Month 3	0	0.5	0.832798	0.201771	1	all variables - all visits in period	LogisticRegression
REMoxTB	2EMRZ/2MR	Week_10__Prothrombin intl. normalized ratio	Prothrombin intl. normalized ratio	Month 3	0	0.5	0.832798	0.0590072	2	all variables - all visits in period	LogisticRegression
REMoxTB	2EMRZ/2MR	Week_11__Temperature	Temperature	Month 3	0	-0.5	0.832798	0.29181	1	all variables - all visits in period	LogisticRegression
REMoxTB	2EMRZ/2MR	Week_11__Weight	Weight	Month 3	0	0.5	0.832798	0.122477	1	all variables - all visits in period	LogisticRegression
REMoxTB	2EMRZ/2MR	Week_4__Creatinine clearance	Creatinine clearance	Month 3	0	0.5	0.832798	0.179372	2	all variables - all visits in period	LogisticRegression
REMoxTB	2EMRZ/2MR	Week_4__Sodium	Sodium	Month 3	0	-0.166667	0.832798	0.120854	2	all variables - all visits in period	LogisticRegression
REMoxTB	2EMRZ/2MR	Week_7__Aspartate aminotransferase	Aspartate aminotransferase	Month 3	0	0.5	0.832798	0.183593	1	all variables - all visits in period	LogisticRegression
REMoxTB	2MHRZ/2MHR	Week_1__Pyridoxine oral cumul. dose	Pyridoxine oral cumul. dose	Month 3	0	-0.5	0.832798	0.130166	1	all variables - all visits in period	LogisticRegression
REMoxTB	2MHRZ/2MHR	Week_11__Prothrombin time	Prothrombin time	Month 3	0	0.5	0.832798	0.0670256	1	all variables - all visits in period	LogisticRegression
REMoxTB	2MHRZ/2MHR	Week_11__Sodium	Sodium	Month 3	0	-0.5	0.832798	0.116875	1	all variables - all visits in period	LogisticRegression
REMoxTB	2MHRZ/2MHR	Week_11__Urea	Urea	Month 3	0	0.5	0.832798	0.0939309	1	all variables - all visits in period	LogisticRegression
REMoxTB	2MHRZ/2MHR	Week_2__Ascorbic acid oral cumul. dose	Ascorbic acid oral cumul. dose	Month 3	0	0.5	0.832798	0.179901	1	all variables - all visits in period	LogisticRegression
REMoxTB	2MHRZ/2MHR	Week_3__Ascorbic acid oral cumul. dose	Ascorbic acid oral cumul. dose	Month 3	0	-0.5	0.832798	0.146866	1	all variables - all visits in period	LogisticRegression
REMoxTB	2MHRZ/2MHR	Week_3__Pyridoxine oral cumul. dose	Pyridoxine oral cumul. dose	Month 3	0	-0.5	0.832798	0.130092	1	all variables - all visits in period	LogisticRegression
REMoxTB	2MHRZ/2MHR	Week_4__Ascorbic acid oral cumul. dose	Ascorbic acid oral cumul. dose	Month 3	0	-0.5	0.832798	0.103905	1	all variables - all visits in period	LogisticRegression
REMoxTB	2MHRZ/2MHR	Week_5__Pyridoxine oral cumul. dose	Pyridoxine oral cumul. dose	Month 3	0	0.5	0.832798	0.134627	1	all variables - all visits in period	LogisticRegression
REMoxTB	2MHRZ/2MHR	Week_6__Pyridoxine oral cumul. dose	Pyridoxine oral cumul. dose	Month 3	0	-0.5	0.832798	0.242477	1	all variables - all visits in period	LogisticRegression
REMoxTB	2MHRZ/2MHR	Week_7__Pyridoxine oral cumul. dose	Pyridoxine oral cumul. dose	Month 3	0	-0.5	0.832798	0.0745275	1	all variables - all visits in period	LogisticRegression
OFLOTUB	Control	Week_11__Aspartate aminotransferase	Aspartate aminotransferase	Month 3	0	-0.5	0.832798	0.273093	2	all variables - all visits in period	LogisticRegression
OFLOTUB	Control	Week_11__Creatinine	Creatinine	Month 3	0	-0.5	0.832798	0.175645	2	all variables - all visits in period	LogisticRegression
OFLOTUB	Control	Week_11__Glucose	Glucose	Month 3	0	-0.5	0.832798	0.138631	2	all variables - all visits in period	LogisticRegression
OFLOTUB	Control	Week_11__Hemoglobin	Hemoglobin	Month 3	0	0.5	0.832798	0.141739	2	all variables - all visits in period	LogisticRegression
OFLOTUB	Control	Week_11__Leukocytes	Leukocytes	Month 3	0	0.5	0.832798	0.0983801	2	all variables - all visits in period	LogisticRegression
OFLOTUB	Control	Week_11__Platelets	Platelets	Month 3	0	-0.5	0.832798	0.198992	2	all variables - all visits in period	LogisticRegression
OFLOTUB	Control	Week_11__Potassium	Potassium	Month 3	0	0.5	0.832798	0.106806	2	all variables - all visits in period	LogisticRegression
OFLOTUB	Control	Week_15__Weight	Weight	Month 3	0	0.5	0.832798	0.472875	2	all variables - all visits in period	LogisticRegression
OFLOTUB	Control	Week_2__Systolic blood pressure	Systolic blood pressure	Month 3	0	0	0.832798	0.483744	1	all variables - all visits in period	LogisticRegression
OFLOTUB	Control	Week_2__Weight	Weight	Month 3	0	0	0.832798	0.45855	1	all variables - all visits in period	LogisticRegression
OFLOTUB	Control	Week_7__Alanine aminotransferase	Alanine aminotransferase	Month 3	0	0.5	0.832798	0.194944	2	all variables - all visits in period	LogisticRegression
OFLOTUB	Control	Week_7__Amylase	Amylase	Month 3	0	0.166667	0.832798	0.22706	2	all variables - all visits in period	LogisticRegression
OFLOTUB	Control	Week_7__Diastolic blood pressure	Diastolic blood pressure	Month 3	0	-0.5	0.832798	0.644294	1	all variables - all visits in period	LogisticRegression
OFLOTUB	Control	Week_7__Systolic blood pressure	Systolic blood pressure	Month 3	0	0.5	0.832798	0.359219	1	all variables - all visits in period	LogisticRegression
OFLOTUB	Control	Week_7__Temperature	Temperature	Month 3	0	0.5	0.832798	0.527479	1	all variables - all visits in period	LogisticRegression
OFLOTUB	Control	Week_7__Weight	Weight	Month 3	0	-0.5	0.832798	0.456551	1	all variables - all visits in period	LogisticRegression
OFLOTUB	Gatifloxacin	Week_13__Amylase	Amylase	Month 3	0	-0.5	0.832798	0.107484	1	all variables - all visits in period	LogisticRegression
OFLOTUB	Gatifloxacin	Week_13__Aspartate aminotransferase	Aspartate aminotransferase	Month 3	0	-0.5	0.832798	0.254936	1	all variables - all visits in period	LogisticRegression
OFLOTUB	Gatifloxacin	Week_13__Creatinine	Creatinine	Month 3	0	0.5	0.832798	0.223701	1	all variables - all visits in period	LogisticRegression
OFLOTUB	Gatifloxacin	Week_13__Hemoglobin	Hemoglobin	Month 3	0	-0.5	0.832798	0.211323	1	all variables - all visits in period	LogisticRegression
OFLOTUB	Gatifloxacin	Week_13__Leukocytes	Leukocytes	Month 3	0	0.5	0.832798	0.204873	1	all variables - all visits in period	LogisticRegression
OFLOTUB	Gatifloxacin	Week_13__Potassium	Potassium	Month 3	0	-0.5	0.832798	0.151098	1	all variables - all visits in period	LogisticRegression
OFLOTUB	Gatifloxacin	Week_2__Diastolic blood pressure	Diastolic blood pressure	Month 3	0	-0.25	0.832798	1.21302	2	all variables - all visits in period	LogisticRegression
OFLOTUB	Gatifloxacin	Week_7__Creatinine	Creatinine	Month 3	0	-0.5	0.832798	0.412895	2	all variables - all visits in period	LogisticRegression
OFLOTUB	Gatifloxacin	Week_7__Glucose	Glucose	Month 3	0	0.5	0.832798	0.26944	2	all variables - all visits in period	LogisticRegression
OFLOTUB	Gatifloxacin	Week_7__Potassium	Potassium	Month 3	0	0.5	0.832798	0.51323	2	all variables - all visits in period	LogisticRegression
OFLOTUB	Gatifloxacin	Week_7__Heart rate	Heart rate	Month 3	0	-0.5	0.832798	0.377473	1	all variables - all visits in period	LogisticRegression
REMoxTB	2EHRZ/4HR	Week_7__ce_Severe thirst	ce_Severe thirst	Month 3	0	0.542753	0.830613	0.10946	2	all variables - all visits in period	LogisticRegression
REMoxTB	2EMRZ/2MR	Week_14__ce_Sweat	ce_Sweat	Month 3	0	0.216063	0.82732	0.0734619	3	all variables - all visits in period	LogisticRegression
OFLOTUB	Control	Week_13__ms_Isoniazid	ms_Isoniazid	Month 3	0	-0.371375	0.825946	0.389838	1	all variables - all visits in period	LogisticRegression
OFLOTUB	Gatifloxacin	Week_12__Zn-smear	Zn-smear	Month 3	0	-0.155575	0.824997	3.47202	3	all variables - all visits in period	LogisticRegression
REMoxTB	2MHRZ/2MHR	Week_4__ce_Reduced breath sounds	ce_Reduced breath sounds	Month 3	0	-0.122526	0.823347	0.230409	3	all variables - all visits in period	LogisticRegression
OFLOTUB	Gatifloxacin	Week_13__LJ-culture status	LJ-culture status	Month 3	0	-0.00339256	0.819325	0.712753	14	all variables - all visits in period	LogisticRegression
OFLOTUB	Control	Week_12__LJ-culture status	LJ-culture status	Month 3	0	-0.283869	0.811497	0.583365	4	all variables - all visits in period	LogisticRegression
REMoxTB	2EMRZ/2MR	Week_9__Creatinine clearance	Creatinine clearance	Month 3	0	-0.00892992	0.811033	0.189208	53	all variables - all visits in period	LogisticRegression
REMoxTB	2MHRZ/2MHR	Week_1__Dextromethorphan oral cumul. dose	Dextromethorphan oral cumul. dose	Month 3	0	0.4	0.810169	0.183564	1	all variables - all visits in period	LogisticRegression
REMoxTB	2MHRZ/2MHR	Week_11__Creatinine	Creatinine	Month 3	0	-0.4	0.810169	0.0711901	1	all variables - all visits in period	LogisticRegression
REMoxTB	2MHRZ/2MHR	Week_3__Metformin oral cumul. dose	Metformin oral cumul. dose	Month 3	0	0.4	0.810169	0.270254	2	all variables - all visits in period	LogisticRegression
OFLOTUB	Control	Week_7__ce_Chest pain	ce_Chest pain	Month 3	0	0.591359	0.810169	0.183159	1	all variables - all visits in period	LogisticRegression
REMoxTB	2EMRZ/2MR	Week_12__ce_Fatigue	ce_Fatigue	Month 3	0	-0.396679	0.809841	0.0997458	2	all variables - all visits in period	LogisticRegression
REMoxTB	2EHRZ/4HR	Week_3__ce_Fatigue	ce_Fatigue	Month 3	0	0.0207481	0.808275	0.335726	12	all variables - all visits in period	LogisticRegression
REMoxTB	2MHRZ/2MHR	Week_3__ce_Fatigue	ce_Fatigue	Month 3	0	-0.00462456	0.807786	0.293091	16	all variables - all visits in period	LogisticRegression
REMoxTB	2EMRZ/2MR	Week_13__ce_Weakness	ce_Weakness	Month 3	0	-0.0727588	0.807427	0.0794124	4	all variables - all visits in period	LogisticRegression
REMoxTB	2MHRZ/2MHR	Week_1__ce_Cough	ce_Cough	Month 3	0	-0.0392129	0.803786	0.366569	76	all variables - all visits in period	LogisticRegression
REMoxTB	2EMRZ/2MR	Week_10__ce_Cough	ce_Cough	Month 3	0	-0.449787	0.803252	0.0923273	2	all variables - all visits in period	LogisticRegression
REMoxTB	2EHRZ/4HR	Week_8__Potassium	Potassium	Month 3	0	-0.0448843	0.801483	0.0991881	13	all variables - all visits in period	LogisticRegression
REMoxTB	2MHRZ/2MHR	Week_2__Mgit	Mgit	Month 3	0	-0.016466	0.801115	1.47888	76	all variables - all visits in period	LogisticRegression
REMoxTB	2EHRZ/4HR	Week_5__ce_Reduced breath sounds	ce_Reduced breath sounds	Month 3	0	0.0689836	0.800959	0.157271	3	all variables - all visits in period	LogisticRegression
REMoxTB	2EMRZ/2MR	Week_2__Ascorbic acid oral cumul. dose	Ascorbic acid oral cumul. dose	Month 3	0	-0.283253	0.80079	0.286022	2	all variables - all visits in period	LogisticRegression
REMoxTB	2EMRZ/2MR	Week_2__Accuprobe	Accuprobe	Month 3	0	-0.61571	0.800459	1.30356	2	all variables - all visits in period	LogisticRegression
REMoxTB	2EMRZ/2MR	Week_4__ce_Fatigue	ce_Fatigue	Month 3	0	0.0432088	0.795596	0.203735	15	all variables - all visits in period	LogisticRegression
REMoxTB	2EHRZ/4HR	Week_6__ce_Reduced breath sounds	ce_Reduced breath sounds	Month 3	0	0.00899955	0.795391	0.21719	3	all variables - all visits in period	LogisticRegression
REMoxTB	2EMRZ/2MR	Week_3__ce_Fatigue	ce_Fatigue	Month 3	0	0.0595634	0.792274	0.312487	14	all variables - all visits in period	LogisticRegression
REMoxTB	2EHRZ/4HR	Week_4__ce_Reduced breath sounds	ce_Reduced breath sounds	Month 3	0	0.545795	0.790907	0.267454	3	all variables - all visits in period	LogisticRegression
REMoxTB	2EMRZ/2MR	Week_4__Ascorbic acid oral cumul. dose	Ascorbic acid oral cumul. dose	Month 3	0	-0.377671	0.79012	0.139655	2	all variables - all visits in period	LogisticRegression
REMoxTB	2MHRZ/2MHR	Week_1__ce_Weakness	ce_Weakness	Month 3	0	-0.0526862	0.78897	0.287957	4	all variables - all visits in period	LogisticRegression
REMoxTB	2MHRZ/2MHR	Week_14__Potassium	Potassium	Month 3	0	0.263033	0.785438	0.0756524	3	all variables - all visits in period	LogisticRegression
REMoxTB	2EMRZ/2MR	Week_10__Mgit culture status	Mgit culture status	Month 3	0	0.106689	0.784171	0.142668	2	all variables - all visits in period	LogisticRegression
OFLOTUB	Control	Week_8__Weight	Weight	Month 3	0	-0.0631349	0.783144	0.408745	16	all variables - all visits in period	LogisticRegression
REMoxTB	2MHRZ/2MHR	Week_7__ce_Reduced breath sounds	ce_Reduced breath sounds	Month 3	0	-0.0681498	0.782647	0.134493	3	all variables - all visits in period	LogisticRegression
REMoxTB	2MHRZ/2MHR	Week_11__Mgit culture status	Mgit culture status	Month 3	0	-0.0154804	0.782625	0.139141	3	all variables - all visits in period	LogisticRegression
REMoxTB	2EMRZ/2MR	Week_8__Creatinine	Creatinine	Month 3	0	0.00259769	0.781585	0.146762	15	all variables - all visits in period	LogisticRegression
REMoxTB	2EMRZ/2MR	Week_4__ce_Cough	ce_Cough	Month 3	0	-0.0183639	0.780596	0.245024	84	all variables - all visits in period	LogisticRegression
REMoxTB	2EMRZ/2MR	Week_2__ce_Fatigue	ce_Fatigue	Month 3	0	0.10898	0.77973	0.274942	15	all variables - all visits in period	LogisticRegression
REMoxTB	2EHRZ/4HR	Week_12__ce_Respiratory abnormality	ce_Respiratory abnormality	Month 3	0	-0.652705	0.77918	0.0697315	1	all variables - all visits in period	LogisticRegression
REMoxTB	2EHRZ/4HR	Week_4__Total bilirubin	Total bilirubin	Month 3	0	-0.0429409	0.776505	0.129239	14	all variables - all visits in period	LogisticRegression
REMoxTB	2EMRZ/2MR	Week_4__Alanine aminotransferase	Alanine aminotransferase	Month 3	0	0.0084809	0.775423	0.102136	15	all variables - all visits in period	LogisticRegression
REMoxTB	2EHRZ/4HR	Week_2__Platelets	Platelets	Month 3	0	-0.0385155	0.775206	0.259197	13	all variables - all visits in period	LogisticRegression
REMoxTB	2EMRZ/2MR	Week_9__Ascorbic acid oral cumul. dose	Ascorbic acid oral cumul. dose	Month 3	0	0.0915064	0.774438	0.0831613	2	all variables - all visits in period	LogisticRegression
REMoxTB	2MHRZ/2MHR	Week_1__ce_Fatigue	ce_Fatigue	Month 3	0	0.128878	0.773908	0.317782	16	all variables - all visits in period	LogisticRegression
REMoxTB	2EMRZ/2MR	Week_2__Mgit	Mgit	Month 3	0	0.012614	0.772874	1.54695	76	all variables - all visits in period	LogisticRegression
REMoxTB	2EHRZ/4HR	Week_2__Acetaminophen oral cumul. dose	Acetaminophen oral cumul. dose	Month 3	0	0.0109425	0.772489	0.132209	3	all variables - all visits in period	LogisticRegression
OFLOTUB	Gatifloxacin	Week_12__ce_Haemoptysis	ce_Haemoptysis	Month 3	0	-0.0322538	0.771861	0.168969	24	all variables - all visits in period	LogisticRegression
REMoxTB	2EMRZ/2MR	Week_1__ce_Weakness	ce_Weakness	Month 3	0	0.171988	0.769383	0.303844	4	all variables - all visits in period	LogisticRegression
REMoxTB	2EHRZ/4HR	Week_7__ce_Reduced breath sounds	ce_Reduced breath sounds	Month 3	0	-0.113057	0.769079	0.177619	3	all variables - all visits in period	LogisticRegression
REMoxTB	2EMRZ/2MR	Week_14__Systolic blood pressure	Systolic blood pressure	Month 3	0	0.00737897	0.768665	0.200988	4	all variables - all visits in period	LogisticRegression
REMoxTB	2EMRZ/2MR	Week_11__Mgit culture status	Mgit culture status	Month 3	0	0.171858	0.768503	0.41686	1	all variables - all visits in period	LogisticRegression
REMoxTB	2EHRZ/4HR	Week_3__ce_Cough	ce_Cough	Month 3	0	-0.0037068	0.768178	0.279053	78	all variables - all visits in period	LogisticRegression
REMoxTB	2EMRZ/2MR	Week_10__Diastolic blood pressure	Diastolic blood pressure	Month 3	0	0.122001	0.767601	0.214686	3	all variables - all visits in period	LogisticRegression
REMoxTB	2MHRZ/2MHR	Week_4__ce_Cough	ce_Cough	Month 3	0	0.00474988	0.76645	0.259622	83	all variables - all visits in period	LogisticRegression
REMoxTB	2EMRZ/2MR	Week_2__Potassium	Potassium	Month 3	0	0.00105651	0.766218	0.188784	11	all variables - all visits in period	LogisticRegression
OFLOTUB	Control	Week_4__Platelets	Platelets	Month 3	0	-0.104935	0.766115	0.700216	11	all variables - all visits in period	LogisticRegression
REMoxTB	2EMRZ/2MR	Week_2__Hemoglobin	Hemoglobin	Month 3	0	0.00114843	0.765501	0.215539	11	all variables - all visits in period	LogisticRegression
OFLOTUB	Gatifloxacin	Week_8__Temperature	Temperature	Month 3	0	0.0453518	0.76439	0.630495	18	all variables - all visits in period	LogisticRegression
REMoxTB	2MHRZ/2MHR	Week_12__Urea	Urea	Month 3	0	-0.0258616	0.761559	0.110735	13	all variables - all visits in period	LogisticRegression
REMoxTB	2EMRZ/2MR	Week_6__ce_Reduced breath sounds	ce_Reduced breath sounds	Month 3	0	0.289473	0.761204	0.118121	3	all variables - all visits in period	LogisticRegression
REMoxTB	2EHRZ/4HR	Week_3__Creatinine clearance	Creatinine clearance	Month 3	0	0.0381264	0.760991	0.32882	50	all variables - all visits in period	LogisticRegression
REMoxTB	2EHRZ/4HR	Week_4__ce_Cough	ce_Cough	Month 3	0	-0.0130358	0.760256	0.246341	80	all variables - all visits in period	LogisticRegression
REMoxTB	2EHRZ/4HR	Week_2__ce_Crepitation	ce_Crepitation	Month 3	0	0.104488	0.759976	0.249189	3	all variables - all visits in period	LogisticRegression
OFLOTUB	Gatifloxacin	Week_6__Temperature	Temperature	Month 3	0	0.215313	0.758735	0.83854	4	all variables - all visits in period	LogisticRegression
OFLOTUB	Control	Week_13__ms_Streptomycin	ms_Streptomycin	Month 3	0	0.0220256	0.757912	0.0749997	1	all variables - all visits in period	LogisticRegression
OFLOTUB	Gatifloxacin	Week_2__Temperature	Temperature	Month 3	0	0.558013	0.757879	2.76019	2	all variables - all visits in period	LogisticRegression
OFLOTUB	Gatifloxacin	Week_9__Temperature	Temperature	Month 3	0	-0.00857816	0.757607	0.662259	101	all variables - all visits in period	LogisticRegression
OFLOTUB	Control	Week_6__Amylase	Amylase	Month 3	0	0.161165	0.757333	0.301588	6	all variables - all visits in period	LogisticRegression
OFLOTUB	Control	Week_12__LJ-culture	LJ-culture	Month 3	0	-0.189116	0.757128	4.65546	4	all variables - all visits in period	LogisticRegression
REMoxTB	2MHRZ/2MHR	Week_14__LJ-culture status	LJ-culture status	Month 3	0	-0.278724	0.7556	0.124969	3	all variables - all visits in period	LogisticRegression
REMoxTB	2EHRZ/4HR	Week_2__Prothrombin time	Prothrombin time	Month 3	0	0.00590288	0.753833	0.160767	13	all variables - all visits in period	LogisticRegression
REMoxTB	2MHRZ/2MHR	Week_9__Systolic blood pressure	Systolic blood pressure	Month 3	0	-0.0141305	0.753204	0.27681	72	all variables - all visits in period	LogisticRegression
REMoxTB	2EHRZ/4HR	Week_6__ce_Cough	ce_Cough	Month 3	0	0.015515	0.75094	0.173506	79	all variables - all visits in period	LogisticRegression
REMoxTB	2EMRZ/2MR	Week_7__ce_Severe thirst	ce_Severe thirst	Month 3	0	0.492701	0.749222	0.136443	2	all variables - all visits in period	LogisticRegression
REMoxTB	2EHRZ/4HR	Week_8__Hemoglobin	Hemoglobin	Month 3	0	-0.0493063	0.746788	0.112511	14	all variables - all visits in period	LogisticRegression
REMoxTB	2EHRZ/4HR	Week_4__ce_Severe thirst	ce_Severe thirst	Month 3	0	0.539812	0.746693	0.163878	2	all variables - all visits in period	LogisticRegression
REMoxTB	2EHRZ/4HR	Week_2__ce_Fatigue	ce_Fatigue	Month 3	0	0.151036	0.745995	0.329711	12	all variables - all visits in period	LogisticRegression
REMoxTB	2EHRZ/4HR	Week_14__Mgit culture status	Mgit culture status	Month 3	0	-0.211285	0.744938	0.703941	3	all variables - all visits in period	LogisticRegression
REMoxTB	2EHRZ/4HR	Week_7__Heart rate	Heart rate	Month 3	0	-0.0282626	0.743822	0.162158	78	all variables - all visits in period	LogisticRegression
OFLOTUB	Control	Week_8__Platelets	Platelets	Month 3	0	0.0306505	0.742071	0.259311	17	all variables - all visits in period	LogisticRegression
REMoxTB	2EMRZ/2MR	Week_5__ce_Fatigue	ce_Fatigue	Month 3	0	0.0640162	0.741334	0.195004	14	all variables - all visits in period	LogisticRegression
OFLOTUB	Gatifloxacin	Week_6__Weight	Weight	Month 3	0	-0.209173	0.741194	0.508085	4	all variables - all visits in period	LogisticRegression
REMoxTB	2MHRZ/2MHR	Week_2__ce_Cough	ce_Cough	Month 3	0	-0.0455606	0.740551	0.328088	82	all variables - all visits in period	LogisticRegression
REMoxTB	2MHRZ/2MHR	Week_6__ce_Reduced breath sounds	ce_Reduced breath sounds	Month 3	0	-0.429843	0.740426	0.120803	3	all variables - all visits in period	LogisticRegression
REMoxTB	2EMRZ/2MR	Week_14__ce_Chest pain	ce_Chest pain	Month 3	0	-0.0537648	0.740138	0.0793651	3	all variables - all visits in period	LogisticRegression
REMoxTB	2MHRZ/2MHR	Week_2__Activated partial thromboplastin time	Activated partial thromboplastin time	Month 3	0	0.0242267	0.739171	0.216157	14	all variables - all visits in period	LogisticRegression
REMoxTB	2EHRZ/4HR	Week_5__ce_Cough	ce_Cough	Month 3	0	-0.00271256	0.739149	0.21002	79	all variables - all visits in period	LogisticRegression
REMoxTB	2EHRZ/4HR	Week_6__ce_Weakness	ce_Weakness	Month 3	0	-0.2159	0.737331	0.135758	4	all variables - all visits in period	LogisticRegression
REMoxTB	2EMRZ/2MR	Week_5__ce_Reduced breath sounds	ce_Reduced breath sounds	Month 3	0	0.232119	0.734844	0.253895	3	all variables - all visits in period	LogisticRegression
REMoxTB	2EMRZ/2MR	Week_4__ce_Reduced breath sounds	ce_Reduced breath sounds	Month 3	0	0.477937	0.734255	0.31767	3	all variables - all visits in period	LogisticRegression
REMoxTB	2MHRZ/2MHR	Week_12__Diastolic blood pressure	Diastolic blood pressure	Month 3	0	0.00608959	0.733727	0.192998	15	all variables - all visits in period	LogisticRegression
REMoxTB	2MHRZ/2MHR	Week_4__Total bilirubin	Total bilirubin	Month 3	0	-0.0432362	0.733494	0.126022	15	all variables - all visits in period	LogisticRegression
REMoxTB	2MHRZ/2MHR	Week_2__ce_Fatigue	ce_Fatigue	Month 3	0	0.167306	0.733295	0.283029	16	all variables - all visits in period	LogisticRegression
OFLOTUB	Control	Week_10__Zn-smear	Zn-smear	Month 3	0	0	0.732907	4.33575	3	all variables - all visits in period	LogisticRegression
REMoxTB	2EMRZ/2MR	Week_8__Creatinine clearance	Creatinine clearance	Month 3	0	0.0771114	0.731241	0.206131	12	all variables - all visits in period	LogisticRegression
REMoxTB	2MHRZ/2MHR	Week_8__Diastolic blood pressure	Diastolic blood pressure	Month 3	0	-0.0505779	0.730388	0.171261	80	all variables - all visits in period	LogisticRegression
REMoxTB	2EHRZ/4HR	Week_8__Creatinine clearance	Creatinine clearance	Month 3	0	-0.0606087	0.729817	0.233789	11	all variables - all visits in period	LogisticRegression
OFLOTUB	Gatifloxacin	Week_13__LJ-culture	LJ-culture	Month 3	0	0.0188632	0.729558	5.99783	14	all variables - all visits in period	LogisticRegression
REMoxTB	2EHRZ/4HR	Week_1__ce_Weakness	ce_Weakness	Month 3	0	-0.409167	0.729163	0.348661	3	all variables - all visits in period	LogisticRegression
OFLOTUB	Control	Week_4__Diastolic blood pressure	Diastolic blood pressure	Month 3	0	0.133399	0.726952	0.749024	8	all variables - all visits in period	LogisticRegression
REMoxTB	2EMRZ/2MR	Week_10__LJ-culture	LJ-culture	Month 3	0	0.452533	0.725162	1.03449	2	all variables - all visits in period	LogisticRegression
REMoxTB	2EHRZ/4HR	Week_2__Mgit	Mgit	Month 3	0	0.0366181	0.724947	1.55814	74	all variables - all visits in period	LogisticRegression
OFLOTUB	Gatifloxacin	Week_12__Glucose	Glucose	Month 3	0	0.153739	0.724888	0.0929309	8	all variables - all visits in period	LogisticRegression
REMoxTB	2EHRZ/4HR	Week_10__LJ-culture status	LJ-culture status	Month 3	0	0.0417911	0.724677	0.0971063	3	all variables - all visits in period	LogisticRegression
REMoxTB	2MHRZ/2MHR	Week_14__Sodium	Sodium	Month 3	0	0.256589	0.724533	0.0887468	3	all variables - all visits in period	LogisticRegression
REMoxTB	2EHRZ/4HR	Week_7__Ascorbic acid oral cumul. dose	Ascorbic acid oral cumul. dose	Month 3	0	0.4	0.7241	0.0857675	2	all variables - all visits in period	LogisticRegression
REMoxTB	2EHRZ/4HR	Week_14__ce_Fever	ce_Fever	Month 3	0	0.304361	0.723959	0.0770234	3	all variables - all visits in period	LogisticRegression
REMoxTB	2MHRZ/2MHR	Week_12__Aspartate aminotransferase	Aspartate aminotransferase	Month 3	0	-0.0468855	0.722647	0.0814623	13	all variables - all visits in period	LogisticRegression
REMoxTB	2MHRZ/2MHR	Week_9__Hemoglobin	Hemoglobin	Month 3	0	-0.0138478	0.72238	0.113277	71	all variables - all visits in period	LogisticRegression
REMoxTB	2EMRZ/2MR	Week_8__Hemoglobin	Hemoglobin	Month 3	0	0.0608968	0.722062	0.11667	16	all variables - all visits in period	LogisticRegression
REMoxTB	2MHRZ/2MHR	Week_13__Aspartate aminotransferase	Aspartate aminotransferase	Month 3	0	0.0291577	0.721938	0.0845701	69	all variables - all visits in period	LogisticRegression
OFLOTUB	Gatifloxacin	Week_10__Potassium	Potassium	Month 3	0	-0.0145563	0.721554	0.154451	5	all variables - all visits in period	LogisticRegression
REMoxTB	2EHRZ/4HR	Week_13__ce_Weakness	ce_Weakness	Month 3	0	-0.140934	0.720501	0.0667232	2	all variables - all visits in period	LogisticRegression
OFLOTUB	Control	Week_14__Systolic blood pressure	Systolic blood pressure	Month 3	0	0.00792374	0.719726	0.63035	6	all variables - all visits in period	LogisticRegression
REMoxTB	2MHRZ/2MHR	Week_4__ce_Weakness	ce_Weakness	Month 3	0	0.264778	0.719704	0.12309	4	all variables - all visits in period	LogisticRegression
REMoxTB	2EHRZ/4HR	Week_4__Systolic blood pressure	Systolic blood pressure	Month 3	0	-0.0232242	0.718463	0.446696	81	all variables - all visits in period	LogisticRegression
REMoxTB	2EHRZ/4HR	Week_9__ce_Severe thirst	ce_Severe thirst	Month 3	0	-0.601666	0.718132	0.0978248	2	all variables - all visits in period	LogisticRegression
REMoxTB	2EHRZ/4HR	Week_4__Alanine aminotransferase	Alanine aminotransferase	Month 3	0	0.0428408	0.718053	0.114213	14	all variables - all visits in period	LogisticRegression
OFLOTUB	Gatifloxacin	Week_1__ms_Rifampicin	ms_Rifampicin	Month 3	0	0.0614508	0.717931	0.224483	120	all variables - all visits in period	LogisticRegression
REMoxTB	2EMRZ/2MR	Week_12__Weight	Weight	Month 3	0	-0.0292376	0.716192	0.173858	14	all variables - all visits in period	LogisticRegression
REMoxTB	2EHRZ/4HR	Week_10__Zn-smear	Zn-smear	Month 3	0	0.235945	0.716108	0.232295	3	all variables - all visits in period	LogisticRegression
REMoxTB	2EMRZ/2MR	Week_13__Ascorbic acid oral cumul. dose	Ascorbic acid oral cumul. dose	Month 3	0	0.683013	0.716079	0.117943	2	all variables - all visits in period	LogisticRegression
OFLOTUB	Control	Week_7__Leukocytes	Leukocytes	Month 3	0	0.183013	0.716079	0.222635	2	all variables - all visits in period	LogisticRegression
REMoxTB	2EHRZ/4HR	Week_2__Creatinine	Creatinine	Month 3	0	0.0487523	0.715889	0.195163	12	all variables - all visits in period	LogisticRegression
OFLOTUB	Gatifloxacin	Week_10__Hemoglobin	Hemoglobin	Month 3	0	-0.242019	0.71549	0.176448	5	all variables - all visits in period	LogisticRegression
REMoxTB	2EHRZ/4HR	Week_5__ce_Fatigue	ce_Fatigue	Month 3	0	0.0860215	0.714602	0.165377	13	all variables - all visits in period	LogisticRegression
REMoxTB	2EHRZ/4HR	Week_1__Cd4	Cd4	Month 3	0	-0.0295126	0.713151	0.244394	7	all variables - all visits in period	LogisticRegression
REMoxTB	2MHRZ/2MHR	Week_3__ce_Cough	ce_Cough	Month 3	0	0.0211156	0.71227	0.271469	82	all variables - all visits in period	LogisticRegression
REMoxTB	2MHRZ/2MHR	Week_2__Creatinine	Creatinine	Month 3	0	0.0180427	0.712133	0.225041	13	all variables - all visits in period	LogisticRegression
REMoxTB	2MHRZ/2MHR	Week_2__ce_Weakness	ce_Weakness	Month 3	0	0.0801605	0.711659	0.171196	4	all variables - all visits in period	LogisticRegression
REMoxTB	2EMRZ/2MR	Week_4__Total bilirubin	Total bilirubin	Month 3	0	-0.040787	0.711181	0.118946	15	all variables - all visits in period	LogisticRegression
OFLOTUB	Control	Week_9__Platelets	Platelets	Month 3	0	0.0136215	0.710854	0.255659	90	all variables - all visits in period	LogisticRegression
REMoxTB	2EHRZ/4HR	Week_5__Weight	Weight	Month 3	0	-0.00902155	0.709504	0.220167	80	all variables - all visits in period	LogisticRegression
REMoxTB	2MHRZ/2MHR	Week_9__Temperature	Temperature	Month 3	0	-0.00349577	0.709408	0.184391	72	all variables - all visits in period	LogisticRegression
OFLOTUB	Control	Week_5__Weight	Weight	Month 3	0	0.0302607	0.70899	0.557186	103	all variables - all visits in period	LogisticRegression
REMoxTB	2EMRZ/2MR	Week_13__Hemoglobin	Hemoglobin	Month 3	0	-0.0207672	0.708055	0.10536	70	all variables - all visits in period	LogisticRegression
REMoxTB	2EHRZ/4HR	Week_9__Creatinine	Creatinine	Month 3	0	0.0285493	0.707523	0.121015	69	all variables - all visits in period	LogisticRegression
OFLOTUB	Gatifloxacin	Week_12__Systolic blood pressure	Systolic blood pressure	Month 3	0	-0.0260503	0.707289	0.499449	24	all variables - all visits in period	LogisticRegression
REMoxTB	2MHRZ/2MHR	Week_2__Temperature	Temperature	Month 3	0	0.0345775	0.707001	0.494326	83	all variables - all visits in period	LogisticRegression
REMoxTB	2MHRZ/2MHR	Week_1__Diastolic blood pressure	Diastolic blood pressure	Month 3	0	0.0186924	0.706719	0.933294	87	all variables - all visits in period	LogisticRegression
OFLOTUB	Gatifloxacin	Week_4__Leukocytes	Leukocytes	Month 3	0	-0.0146985	0.705511	0.258837	11	all variables - all visits in period	LogisticRegression
REMoxTB	2EMRZ/2MR	Week_10__Creatinine clearance	Creatinine clearance	Month 3	0	-0.266667	0.704598	0.165046	2	all variables - all visits in period	LogisticRegression
REMoxTB	2EMRZ/2MR	Week_10__Sodium	Sodium	Month 3	0	0.6	0.704598	0.100826	2	all variables - all visits in period	LogisticRegression
REMoxTB	2MHRZ/2MHR	Week_4__ce_Expectoration	ce_Expectoration	Month 3	0	-0.328153	0.703721	0.13504	1	all variables - all visits in period	LogisticRegression
OFLOTUB	Gatifloxacin	Week_4__Alanine aminotransferase	Alanine aminotransferase	Month 3	0	0.191602	0.703647	0.220608	11	all variables - all visits in period	LogisticRegression
REMoxTB	2MHRZ/2MHR	Week_7__ce_Cough	ce_Cough	Month 3	0	0.0263145	0.703615	0.142593	81	all variables - all visits in period	LogisticRegression
REMoxTB	2EMRZ/2MR	Week_3__ce_Cough	ce_Cough	Month 3	0	-0.0316537	0.703005	0.283767	85	all variables - all visits in period	LogisticRegression
OFLOTUB	Control	Week_6__Potassium	Potassium	Month 3	0	0.140274	0.702516	0.29763	6	all variables - all visits in period	LogisticRegression
REMoxTB	2EHRZ/4HR	Week_9__Systolic blood pressure	Systolic blood pressure	Month 3	0	-0.0438857	0.701586	0.291497	69	all variables - all visits in period	LogisticRegression
REMoxTB	2EMRZ/2MR	Week_2__Creatinine clearance	Creatinine clearance	Month 3	0	0.0650833	0.700881	0.371175	9	all variables - all visits in period	LogisticRegression
REMoxTB	2MHRZ/2MHR	Week_4__ce_Fatigue	ce_Fatigue	Month 3	0	0.0707649	0.700267	0.20243	16	all variables - all visits in period	LogisticRegression
REMoxTB	2EMRZ/2MR	Week_6__ce_Tachycardia	ce_Tachycardia	Month 3	0	0.539221	0.699816	0.138508	2	all variables - all visits in period	LogisticRegression
OFLOTUB	Gatifloxacin	Week_1__Diastolic blood pressure	Diastolic blood pressure	Month 3	0	-0.0043248	0.699437	1.28448	123	all variables - all visits in period	LogisticRegression
REMoxTB	2MHRZ/2MHR	Week_7__Heart rate	Heart rate	Month 3	0	0.00519465	0.698948	0.166394	81	all variables - all visits in period	LogisticRegression
REMoxTB	2EHRZ/4HR	Week_11__LJ-culture status	LJ-culture status	Month 3	0	-0.136948	0.698456	0.09064	2	all variables - all visits in period	LogisticRegression
OFLOTUB	Gatifloxacin	Week_8__Amylase	Amylase	Month 3	0	0.070227	0.698101	0.145777	22	all variables - all visits in period	LogisticRegression
REMoxTB	2EHRZ/4HR	Week_4__ce_Fatigue	ce_Fatigue	Month 3	0	0.175777	0.697324	0.240704	13	all variables - all visits in period	LogisticRegression
REMoxTB	2MHRZ/2MHR	Week_14__Temperature	Temperature	Month 3	0	0.079181	0.697224	0.167136	4	all variables - all visits in period	LogisticRegression
REMoxTB	2MHRZ/2MHR	Week_8__Heart rate	Heart rate	Month 3	0	-0.0120102	0.696722	0.158447	80	all variables - all visits in period	LogisticRegression
OFLOTUB	Gatifloxacin	Week_4__Amylase	Amylase	Month 3	0	0.0998536	0.695866	0.329635	11	all variables - all visits in period	LogisticRegression
REMoxTB	2EHRZ/4HR	Week_13__Hemoglobin	Hemoglobin	Month 3	0	-0.0504368	0.695177	0.104076	66	all variables - all visits in period	LogisticRegression
REMoxTB	2MHRZ/2MHR	Week_8__Creatinine	Creatinine	Month 3	0	-0.022315	0.695167	0.154101	15	all variables - all visits in period	LogisticRegression
OFLOTUB	Control	Week_6__Creatinine	Creatinine	Month 3	0	-0.0949678	0.695099	0.307187	6	all variables - all visits in period	LogisticRegression
REMoxTB	2MHRZ/2MHR	Week_9__Creatinine clearance	Creatinine clearance	Month 3	0	-0.037749	0.695086	0.212594	49	all variables - all visits in period	LogisticRegression
REMoxTB	2MHRZ/2MHR	Week_8__Creatinine clearance	Creatinine clearance	Month 3	0	0.0826675	0.694896	0.218864	11	all variables - all visits in period	LogisticRegression
REMoxTB	2MHRZ/2MHR	Week_2__Hemoglobin	Hemoglobin	Month 3	0	0.0634719	0.694739	0.21148	14	all variables - all visits in period	LogisticRegression
REMoxTB	2MHRZ/2MHR	Week_9__Diastolic blood pressure	Diastolic blood pressure	Month 3	0	-0.0567146	0.69471	0.195963	72	all variables - all visits in period	LogisticRegression
OFLOTUB	Control	Week_6__Leukocytes	Leukocytes	Month 3	0	-0.151386	0.694576	0.309085	6	all variables - all visits in period	LogisticRegression
REMoxTB	2EHRZ/4HR	Week_5__ce_Tachycardia	ce_Tachycardia	Month 3	0	-0.681831	0.693926	0.203186	1	all variables - all visits in period	LogisticRegression
REMoxTB	2MHRZ/2MHR	Week_3__Potassium	Potassium	Month 3	0	-0.0422474	0.693622	0.146408	73	all variables - all visits in period	LogisticRegression
REMoxTB	2EMRZ/2MR	Week_2__Alanine aminotransferase	Alanine aminotransferase	Month 3	0	0.0152887	0.693031	0.156115	11	all variables - all visits in period	LogisticRegression
OFLOTUB	Gatifloxacin	Week_12__Weight	Weight	Month 3	0	0.0482347	0.692712	0.41109	24	all variables - all visits in period	LogisticRegression
REMoxTB	2EHRZ/4HR	Week_2__Hemoglobin	Hemoglobin	Month 3	0	0.0125305	0.692665	0.236668	13	all variables - all visits in period	LogisticRegression
REMoxTB	2EHRZ/4HR	Week_9__Diastolic blood pressure	Diastolic blood pressure	Month 3	0	-0.000919708	0.692584	0.177356	69	all variables - all visits in period	LogisticRegression
OFLOTUB	Control	Week_4__Temperature	Temperature	Month 3	0	0.048533	0.692335	0.742628	8	all variables - all visits in period	LogisticRegression
REMoxTB	2EMRZ/2MR	Week_7__Temperature	Temperature	Month 3	0	0.0148427	0.691419	0.213379	83	all variables - all visits in period	LogisticRegression
REMoxTB	2EHRZ/4HR	Week_10__ce_Dyspnea	ce_Dyspnea	Month 3	0	0.379594	0.691414	0.0774204	2	all variables - all visits in period	LogisticRegression
REMoxTB	2EMRZ/2MR	Week_13__Weight	Weight	Month 3	0	-0.0430698	0.690892	0.192522	71	all variables - all visits in period	LogisticRegression
REMoxTB	2MHRZ/2MHR	Week_5__ce_Cough	ce_Cough	Month 3	0	-0.0438157	0.690787	0.206194	82	all variables - all visits in period	LogisticRegression
REMoxTB	2EMRZ/2MR	Week_5__Aspartate aminotransferase	Aspartate aminotransferase	Month 3	0	0.0592341	0.690214	0.148979	74	all variables - all visits in period	LogisticRegression
OFLOTUB	Gatifloxacin	Week_4__Platelets	Platelets	Month 3	0	0.00373471	0.690103	0.570991	11	all variables - all visits in period	LogisticRegression
REMoxTB	2EHRZ/4HR	Week_3__Weight	Weight	Month 3	0	-0.0177014	0.689829	0.298401	79	all variables - all visits in period	LogisticRegression
REMoxTB	2EHRZ/4HR	Week_5__ce_Severe thirst	ce_Severe thirst	Month 3	0	0.136623	0.688955	0.162685	2	all variables - all visits in period	LogisticRegression
REMoxTB	2EHRZ/4HR	Week_2__ce_Cough	ce_Cough	Month 3	0	-0.075213	0.688494	0.332098	79	all variables - all visits in period	LogisticRegression
REMoxTB	2MHRZ/2MHR	Week_8__Hemoglobin	Hemoglobin	Month 3	0	-0.125743	0.688068	0.112251	15	all variables - all visits in period	LogisticRegression
REMoxTB	2EHRZ/4HR	Week_13__Temperature	Temperature	Month 3	0	-0.0657695	0.687887	0.151638	68	all variables - all visits in period	LogisticRegression
REMoxTB	2EMRZ/2MR	Week_3__ce_Weakness	ce_Weakness	Month 3	0	0.331668	0.687731	0.153409	4	all variables - all visits in period	LogisticRegression
REMoxTB	2EHRZ/4HR	Week_14__Potassium	Potassium	Month 3	0	0.291041	0.687527	0.0681035	4	all variables - all visits in period	LogisticRegression
REMoxTB	2EHRZ/4HR	Week_11__Zn-smear	Zn-smear	Month 3	0	-0.0883883	0.687252	0.246591	2	all variables - all visits in period	LogisticRegression
OFLOTUB	Control	Week_10__LJ-culture status	LJ-culture status	Month 3	0	0.412385	0.68709	2.25904	3	all variables - all visits in period	LogisticRegression
REMoxTB	2EHRZ/4HR	Week_12__Platelets	Platelets	Month 3	0	-0.0746132	0.686793	0.0930503	12	all variables - all visits in period	LogisticRegression
REMoxTB	2EMRZ/2MR	Week_9__ce_Reduced breath sounds	ce_Reduced breath sounds	Month 3	0	0.491222	0.686	0.07967	3	all variables - all visits in period	LogisticRegression
REMoxTB	2MHRZ/2MHR	Week_11__LJ-culture status	LJ-culture status	Month 3	0	-0.257482	0.685999	0.0975876	3	all variables - all visits in period	LogisticRegression
OFLOTUB	Control	Week_13__Systolic blood pressure	Systolic blood pressure	Month 3	0	0.0562542	0.685877	0.587217	80	all variables - all visits in period	LogisticRegression
REMoxTB	2EMRZ/2MR	Week_8__Prothrombin time	Prothrombin time	Month 3	0	0.166668	0.685719	0.0881439	15	all variables - all visits in period	LogisticRegression
OFLOTUB	Control	Week_13__LJ-culture	LJ-culture	Month 3	0	-0.142921	0.685562	4.53493	11	all variables - all visits in period	LogisticRegression
REMoxTB	2EHRZ/4HR	Week_10__ce_Cough	ce_Cough	Month 3	0	0.208091	0.684639	0.0930589	3	all variables - all visits in period	LogisticRegression
REMoxTB	2EHRZ/4HR	Week_8__Alanine aminotransferase	Alanine aminotransferase	Month 3	0	-0.0874915	0.683667	0.0935854	13	all variables - all visits in period	LogisticRegression
