## Supplementary table 4 for "Time-resolved predictability of end-of-therapy outcome and relapse after cure in Phase 3 tuberculosis trials" (part 2 of 3)

### Sheet: Correlation metrics (continued)
study	arm	variable_name	variable_root_name	period	sign_across_train_test_splits	mean_corr_with_attr_to_relapse	mean_fdr	mean_abs_attribution	mean_num_of_patients	data_exp_setup	pred_model_name
OFLOTUB	Gatifloxacin	Week_8__Diastolic blood pressure	Diastolic blood pressure	Month 3	0	-0.0291666	0.682846	0.585922	18	all variables - all visits in period	LogisticRegression
REMoxTB	2EMRZ/2MR	Week_6__ce_Fatigue	ce_Fatigue	Month 3	0	-0.0506767	0.682298	0.179532	15	all variables - all visits in period	LogisticRegression
REMoxTB	2MHRZ/2MHR	Week_4__Aspartate aminotransferase	Aspartate aminotransferase	Month 3	0	0.0520613	0.682188	0.162598	16	all variables - all visits in period	LogisticRegression
REMoxTB	2EHRZ/4HR	Week_8__Weight	Weight	Month 3	0	0.0379699	0.682113	0.166194	79	all variables - all visits in period	LogisticRegression
REMoxTB	2MHRZ/2MHR	Week_3__ce_Crepitation	ce_Crepitation	Month 3	0	0.501905	0.681884	0.196952	3	all variables - all visits in period	LogisticRegression
REMoxTB	2EHRZ/4HR	Week_13__Weight	Weight	Month 3	0	-0.0640658	0.681754	0.180481	68	all variables - all visits in period	LogisticRegression
REMoxTB	2EMRZ/2MR	Week_1__ce_Crepitation	ce_Crepitation	Month 3	0	-0.157774	0.681552	0.235489	4	all variables - all visits in period	LogisticRegression
REMoxTB	2EMRZ/2MR	Week_2__ce_Crepitation	ce_Crepitation	Month 3	0	0.484669	0.680704	0.231324	4	all variables - all visits in period	LogisticRegression
REMoxTB	2EHRZ/4HR	Week_8__ce_Tachycardia	ce_Tachycardia	Month 3	0	0.773737	0.68066	0.0926506	1	all variables - all visits in period	LogisticRegression
REMoxTB	2EMRZ/2MR	Week_2__Sodium	Sodium	Month 3	0	0.104303	0.68016	0.217287	11	all variables - all visits in period	LogisticRegression
REMoxTB	2MHRZ/2MHR	Week_8__Alanine aminotransferase	Alanine aminotransferase	Month 3	0	-0.170596	0.67953	0.0858085	15	all variables - all visits in period	LogisticRegression
OFLOTUB	Gatifloxacin	Week_1__Cd4	Cd4	Month 3	0	-0.187383	0.679521	0.98847	14	all variables - all visits in period	LogisticRegression
REMoxTB	2MHRZ/2MHR	Week_14__ce_Respiratory abnormality	ce_Respiratory abnormality	Month 3	0	-0.714119	0.679494	0.0567256	1	all variables - all visits in period	LogisticRegression
REMoxTB	2MHRZ/2MHR	Week_14__Platelets	Platelets	Month 3	0	-0.158163	0.679469	0.0598579	3	all variables - all visits in period	LogisticRegression
OFLOTUB	Control	Week_11__LJ-culture status	LJ-culture status	Month 3	0	-0.706772	0.679068	0.846291	1	all variables - all visits in period	LogisticRegression
REMoxTB	2MHRZ/2MHR	Week_4__Prothrombin intl. normalized ratio	Prothrombin intl. normalized ratio	Month 3	0	-0.0493122	0.678314	0.118311	11	all variables - all visits in period	LogisticRegression
OFLOTUB	Gatifloxacin	Week_5__Weight	Weight	Month 3	0	-0.0144734	0.67826	0.544038	112	all variables - all visits in period	LogisticRegression
REMoxTB	2EHRZ/4HR	Week_2__ce_Expectoration	ce_Expectoration	Month 3	0	0.662525	0.678067	0.56713	2	all variables - all visits in period	LogisticRegression
REMoxTB	2EMRZ/2MR	Week_13__ce_Reduced breath sounds	ce_Reduced breath sounds	Month 3	0	-0.235812	0.677788	0.0841881	3	all variables - all visits in period	LogisticRegression
REMoxTB	2EHRZ/4HR	Week_8__Heart rate	Heart rate	Month 3	0	-0.00795963	0.677496	0.152032	79	all variables - all visits in period	LogisticRegression
REMoxTB	2MHRZ/2MHR	Week_4__Prothrombin time	Prothrombin time	Month 3	0	0.125109	0.677341	0.085901	15	all variables - all visits in period	LogisticRegression
REMoxTB	2EMRZ/2MR	Week_4__Potassium	Potassium	Month 3	0	0.744017	0.677173	0.146016	2	all variables - all visits in period	LogisticRegression
OFLOTUB	Control	Week_8__Temperature	Temperature	Month 3	0	0.0370556	0.677007	0.591191	16	all variables - all visits in period	LogisticRegression
OFLOTUB	Control	Week_8__Leukocytes	Leukocytes	Month 3	0	-0.0656735	0.676475	0.15009	18	all variables - all visits in period	LogisticRegression
REMoxTB	2EHRZ/4HR	Week_13__ce_Weight loss	ce_Weight loss	Month 3	0	-0.0374285	0.676472	0.0822231	68	all variables - all visits in period	LogisticRegression
REMoxTB	2MHRZ/2MHR	Week_8__Temperature	Temperature	Month 3	0	0.0148043	0.676383	0.202598	80	all variables - all visits in period	LogisticRegression
REMoxTB	2EHRZ/4HR	Week_2__Urea	Urea	Month 3	0	0.0227449	0.67636	0.118556	12	all variables - all visits in period	LogisticRegression
REMoxTB	2MHRZ/2MHR	Week_10__LJ-culture	LJ-culture	Month 3	0	0.0236808	0.676043	0.42207	2	all variables - all visits in period	LogisticRegression
REMoxTB	2MHRZ/2MHR	Week_13__ce_Weakness	ce_Weakness	Month 3	0	0.255398	0.675325	0.0711209	4	all variables - all visits in period	LogisticRegression
REMoxTB	2EHRZ/4HR	Week_1__Creatinine clearance	Creatinine clearance	Month 3	0	0.0408985	0.675204	0.74792	84	all variables - all visits in period	LogisticRegression
OFLOTUB	Gatifloxacin	Week_5__Diastolic blood pressure	Diastolic blood pressure	Month 3	0	0.00956417	0.675025	0.717889	112	all variables - all visits in period	LogisticRegression
REMoxTB	2MHRZ/2MHR	Week_4__ce_Pallor	ce_Pallor	Month 3	0	0.712519	0.674639	0.182987	2	all variables - all visits in period	LogisticRegression
REMoxTB	2MHRZ/2MHR	Week_5__Heart rate	Heart rate	Month 3	0	0.0439668	0.67421	0.205103	82	all variables - all visits in period	LogisticRegression
REMoxTB	2EHRZ/4HR	Week_2__Alanine aminotransferase	Alanine aminotransferase	Month 3	0	-0.0873093	0.673574	0.203269	12	all variables - all visits in period	LogisticRegression
REMoxTB	2EMRZ/2MR	Week_12__Prothrombin intl. normalized ratio	Prothrombin intl. normalized ratio	Month 3	0	0.0245542	0.672625	0.0661459	10	all variables - all visits in period	LogisticRegression
OFLOTUB	Gatifloxacin	Week_2__ce_Chest pain	ce_Chest pain	Month 3	0	0.494905	0.672015	0.190517	2	all variables - all visits in period	LogisticRegression
OFLOTUB	Gatifloxacin	Week_13__Temperature	Temperature	Month 3	0	-0.0428246	0.671023	0.525043	92	all variables - all visits in period	LogisticRegression
REMoxTB	2EMRZ/2MR	Week_13__ce_Severe thirst	ce_Severe thirst	Month 3	0	-0.556522	0.670275	0.0795172	2	all variables - all visits in period	LogisticRegression
OFLOTUB	Control	Week_9__Systolic blood pressure	Systolic blood pressure	Month 3	0	-0.00659315	0.66966	0.609244	95	all variables - all visits in period	LogisticRegression
REMoxTB	2MHRZ/2MHR	Week_3__Creatinine	Creatinine	Month 3	0	-0.0633229	0.66964	0.21171	73	all variables - all visits in period	LogisticRegression
REMoxTB	2EMRZ/2MR	Week_4__Diastolic blood pressure	Diastolic blood pressure	Month 3	0	-0.0337841	0.669567	0.265517	84	all variables - all visits in period	LogisticRegression
REMoxTB	2EHRZ/4HR	Week_3__Hemoglobin	Hemoglobin	Month 3	0	-0.0241542	0.66948	0.239036	69	all variables - all visits in period	LogisticRegression
REMoxTB	2MHRZ/2MHR	Week_5__ce_Reduced breath sounds	ce_Reduced breath sounds	Month 3	0	-0.470044	0.669198	0.145817	4	all variables - all visits in period	LogisticRegression
REMoxTB	2EMRZ/2MR	Week_12__Heart rate	Heart rate	Month 3	0	-0.137168	0.668717	0.154119	14	all variables - all visits in period	LogisticRegression
OFLOTUB	Control	Week_1__Neutrophils	Neutrophils	Month 3	0	0.0414871	0.668288	0.892656	115	all variables - all visits in period	LogisticRegression
REMoxTB	2EHRZ/4HR	Week_12__Heart rate	Heart rate	Month 3	0	-0.0598502	0.66745	0.200417	13	all variables - all visits in period	LogisticRegression
REMoxTB	2MHRZ/2MHR	Week_8__Weight	Weight	Month 3	0	-0.0263805	0.666617	0.159083	80	all variables - all visits in period	LogisticRegression
REMoxTB	2MHRZ/2MHR	Week_6__Diastolic blood pressure	Diastolic blood pressure	Month 3	0	0.00116249	0.666596	0.217652	82	all variables - all visits in period	LogisticRegression
REMoxTB	2MHRZ/2MHR	Week_9__ce_Reduced breath sounds	ce_Reduced breath sounds	Month 3	0	0.343346	0.665429	0.0879272	3	all variables - all visits in period	LogisticRegression
REMoxTB	2EMRZ/2MR	Week_14__LJ-culture status	LJ-culture status	Month 3	0	-0.414204	0.664977	0.0923307	4	all variables - all visits in period	LogisticRegression
REMoxTB	2EHRZ/4HR	Week_2__LJ-culture status	LJ-culture status	Month 3	0	-0.0865248	0.66493	0.478101	75	all variables - all visits in period	LogisticRegression
REMoxTB	2MHRZ/2MHR	Week_8__Platelets	Platelets	Month 3	0	0.152754	0.663679	0.144278	15	all variables - all visits in period	LogisticRegression
REMoxTB	2EHRZ/4HR	Week_6__Temperature	Temperature	Month 3	0	-0.0172127	0.663633	0.180511	79	all variables - all visits in period	LogisticRegression
REMoxTB	2MHRZ/2MHR	Week_6__Heart rate	Heart rate	Month 3	0	-0.02461	0.663246	0.183004	82	all variables - all visits in period	LogisticRegression
REMoxTB	2EHRZ/4HR	Week_2__ce_Weakness	ce_Weakness	Month 3	0	-0.302659	0.663173	0.201442	3	all variables - all visits in period	LogisticRegression
REMoxTB	2EHRZ/4HR	Week_10__Mgit culture status	Mgit culture status	Month 3	0	0.251176	0.662827	0.105276	3	all variables - all visits in period	LogisticRegression
REMoxTB	2EHRZ/4HR	Week_7__Temperature	Temperature	Month 3	0	-0.020755	0.662808	0.189111	78	all variables - all visits in period	LogisticRegression
REMoxTB	2EHRZ/4HR	Week_13__ce_Reduced breath sounds	ce_Reduced breath sounds	Month 3	0	0.18692	0.661778	0.0657394	3	all variables - all visits in period	LogisticRegression
REMoxTB	2MHRZ/2MHR	Week_7__Systolic blood pressure	Systolic blood pressure	Month 3	0	0.0688099	0.661125	0.318538	81	all variables - all visits in period	LogisticRegression
REMoxTB	2EMRZ/2MR	Week_2__Zn-smear	Zn-smear	Month 3	0	0.040846	0.660949	1.035	80	all variables - all visits in period	LogisticRegression
REMoxTB	2MHRZ/2MHR	Week_11__Platelets	Platelets	Month 3	0	0.6	0.660806	0.138229	1	all variables - all visits in period	LogisticRegression
REMoxTB	2MHRZ/2MHR	Week_2__Alanine aminotransferase	Alanine aminotransferase	Month 3	0	0.147549	0.659992	0.205412	13	all variables - all visits in period	LogisticRegression
REMoxTB	2EHRZ/4HR	Week_4__ce_Loss of appetite	ce_Loss of appetite	Month 3	0	-0.178291	0.659769	0.149341	14	all variables - all visits in period	LogisticRegression
REMoxTB	2EMRZ/2MR	Week_5__ce_Cough	ce_Cough	Month 3	0	-0.0650621	0.65941	0.192631	83	all variables - all visits in period	LogisticRegression
REMoxTB	2EMRZ/2MR	Week_8__Platelets	Platelets	Month 3	0	-0.049704	0.659345	0.167774	16	all variables - all visits in period	LogisticRegression
OFLOTUB	Control	Week_9__Weight	Weight	Month 3	0	-0.0312114	0.658495	0.404214	95	all variables - all visits in period	LogisticRegression
REMoxTB	2EMRZ/2MR	Week_14__ce_Respiratory abnormality	ce_Respiratory abnormality	Month 3	0	0.813251	0.658377	0.0623473	1	all variables - all visits in period	LogisticRegression
REMoxTB	2EHRZ/4HR	Week_4__Aspartate aminotransferase	Aspartate aminotransferase	Month 3	0	0.12266	0.657636	0.185037	14	all variables - all visits in period	LogisticRegression
REMoxTB	2EMRZ/2MR	Week_7__ce_Reduced breath sounds	ce_Reduced breath sounds	Month 3	0	0.492732	0.657548	0.115795	3	all variables - all visits in period	LogisticRegression
REMoxTB	2EMRZ/2MR	Week_8__Heart rate	Heart rate	Month 3	0	-0.0466471	0.656618	0.166347	82	all variables - all visits in period	LogisticRegression
REMoxTB	2EHRZ/4HR	Week_5__Mgit culture status	Mgit culture status	Month 3	0	0.0187159	0.656508	0.187064	70	all variables - all visits in period	LogisticRegression
REMoxTB	2EHRZ/4HR	Week_2__Temperature	Temperature	Month 3	0	0.0413612	0.655634	0.469046	79	all variables - all visits in period	LogisticRegression
REMoxTB	2EHRZ/4HR	Week_8__Temperature	Temperature	Month 3	0	-0.0227736	0.655481	0.190945	79	all variables - all visits in period	LogisticRegression
OFLOTUB	Control	Week_8__ce_Haemoptysis	ce_Haemoptysis	Month 3	0	0.166684	0.654354	0.189993	16	all variables - all visits in period	LogisticRegression
REMoxTB	2EHRZ/4HR	Week_3__Creatinine	Creatinine	Month 3	0	0.0547795	0.654243	0.213418	70	all variables - all visits in period	LogisticRegression
REMoxTB	2EMRZ/2MR	Week_3__Potassium	Potassium	Month 3	0	0.0146048	0.654212	0.142535	75	all variables - all visits in period	LogisticRegression
REMoxTB	2MHRZ/2MHR	Week_3__Temperature	Temperature	Month 3	0	-0.0469024	0.654115	0.340985	83	all variables - all visits in period	LogisticRegression
REMoxTB	2EMRZ/2MR	Week_12__Alanine aminotransferase	Alanine aminotransferase	Month 3	0	-0.00695645	0.653196	0.123243	14	all variables - all visits in period	LogisticRegression
REMoxTB	2EHRZ/4HR	Week_2__Aspartate aminotransferase	Aspartate aminotransferase	Month 3	0	0.0423845	0.653106	0.248536	12	all variables - all visits in period	LogisticRegression
REMoxTB	2EMRZ/2MR	Week_8__Prothrombin intl. normalized ratio	Prothrombin intl. normalized ratio	Month 3	0	-0.0368108	0.652947	0.0759562	11	all variables - all visits in period	LogisticRegression
REMoxTB	2EHRZ/4HR	Week_1__Amoxicillin oral cumul. dose	Amoxicillin oral cumul. dose	Month 3	0	-0.39383	0.652743	0.194958	2	all variables - all visits in period	LogisticRegression
OFLOTUB	Control	Week_4__Potassium	Potassium	Month 3	0	0.163466	0.652615	0.327645	11	all variables - all visits in period	LogisticRegression
OFLOTUB	Control	Week_14__ce_Chest pain	ce_Chest pain	Month 3	0	-0.185855	0.652592	0.0881856	6	all variables - all visits in period	LogisticRegression
OFLOTUB	Gatifloxacin	Week_8__Systolic blood pressure	Systolic blood pressure	Month 3	0	0.0896386	0.65256	0.636017	18	all variables - all visits in period	LogisticRegression
REMoxTB	2EMRZ/2MR	Week_12__Diastolic blood pressure	Diastolic blood pressure	Month 3	0	0.161737	0.652457	0.183466	14	all variables - all visits in period	LogisticRegression
REMoxTB	2EHRZ/4HR	Week_12__Systolic blood pressure	Systolic blood pressure	Month 3	0	0.118425	0.652403	0.329085	13	all variables - all visits in period	LogisticRegression
REMoxTB	2MHRZ/2MHR	Week_12__Temperature	Temperature	Month 3	0	0.012811	0.652115	0.137325	15	all variables - all visits in period	LogisticRegression
OFLOTUB	Gatifloxacin	Week_8__ce_Haemoptysis	ce_Haemoptysis	Month 3	0	0.148087	0.651848	0.181088	19	all variables - all visits in period	LogisticRegression
REMoxTB	2EMRZ/2MR	Week_8__ce_Cough	ce_Cough	Month 3	0	-0.0180287	0.651765	0.124543	82	all variables - all visits in period	LogisticRegression
REMoxTB	2EMRZ/2MR	Week_8__Aspartate aminotransferase	Aspartate aminotransferase	Month 3	0	0.127276	0.651146	0.118527	15	all variables - all visits in period	LogisticRegression
OFLOTUB	Control	Week_12__Weight	Weight	Month 3	0	-0.0192711	0.649947	0.400994	27	all variables - all visits in period	LogisticRegression
REMoxTB	2MHRZ/2MHR	Week_2__ce_Respiratory abnormality	ce_Respiratory abnormality	Month 3	0	0.164109	0.649828	0.190398	17	all variables - all visits in period	LogisticRegression
REMoxTB	2MHRZ/2MHR	Week_10__Mgit	Mgit	Month 3	0	-0.218729	0.649666	0.146192	1	all variables - all visits in period	LogisticRegression
REMoxTB	2EHRZ/4HR	Week_7__ce_Fatigue	ce_Fatigue	Month 3	0	-0.0611314	0.648467	0.122697	12	all variables - all visits in period	LogisticRegression
REMoxTB	2MHRZ/2MHR	Week_12__ce_Respiratory abnormality	ce_Respiratory abnormality	Month 3	0	-0.279616	0.648394	0.0722875	3	all variables - all visits in period	LogisticRegression
REMoxTB	2MHRZ/2MHR	Week_13__Creatinine	Creatinine	Month 3	0	-0.0556585	0.648358	0.100605	69	all variables - all visits in period	LogisticRegression
REMoxTB	2EMRZ/2MR	Week_9__Heart rate	Heart rate	Month 3	0	-0.0102322	0.64749	0.14506	72	all variables - all visits in period	LogisticRegression
REMoxTB	2EMRZ/2MR	Week_14__Zn-smear	Zn-smear	Month 3	0	0.593929	0.646679	0.390998	4	all variables - all visits in period	LogisticRegression
REMoxTB	2EMRZ/2MR	Week_1__Creatinine clearance	Creatinine clearance	Month 3	0	-0.0051849	0.646456	0.792552	88	all variables - all visits in period	LogisticRegression
REMoxTB	2EHRZ/4HR	Week_1__Accuprobe	Accuprobe	Month 3	0	-0.0933176	0.646366	0.442491	77	all variables - all visits in period	LogisticRegression
REMoxTB	2EMRZ/2MR	Week_4__Weight	Weight	Month 3	0	0.040273	0.646115	0.232775	84	all variables - all visits in period	LogisticRegression
REMoxTB	2MHRZ/2MHR	Week_2__Aspartate aminotransferase	Aspartate aminotransferase	Month 3	0	0.0921089	0.645022	0.242288	13	all variables - all visits in period	LogisticRegression
REMoxTB	2EMRZ/2MR	Week_2__Prothrombin intl. normalized ratio	Prothrombin intl. normalized ratio	Month 3	0	-0.266539	0.644873	0.179553	8	all variables - all visits in period	LogisticRegression
REMoxTB	2EMRZ/2MR	Week_2__Systolic blood pressure	Systolic blood pressure	Month 3	0	0.00217802	0.64468	0.827542	84	all variables - all visits in period	LogisticRegression
OFLOTUB	Gatifloxacin	Week_4__Glucose	Glucose	Month 3	0	0.137942	0.644621	0.300022	13	all variables - all visits in period	LogisticRegression
REMoxTB	2EMRZ/2MR	Week_12__ce_Respiratory abnormality	ce_Respiratory abnormality	Month 3	0	-0.267845	0.644552	0.0707517	3	all variables - all visits in period	LogisticRegression
REMoxTB	2MHRZ/2MHR	Week_8__ce_Reduced breath sounds	ce_Reduced breath sounds	Month 3	0	0.354239	0.644442	0.0956001	3	all variables - all visits in period	LogisticRegression
REMoxTB	2MHRZ/2MHR	Week_2__Systolic blood pressure	Systolic blood pressure	Month 3	0	-0.0284202	0.643502	0.7434	83	all variables - all visits in period	LogisticRegression
REMoxTB	2EHRZ/4HR	Week_8__ce_Cough	ce_Cough	Month 3	0	0.0103054	0.642931	0.125479	79	all variables - all visits in period	LogisticRegression
OFLOTUB	Control	Week_5__Temperature	Temperature	Month 3	0	0.00662594	0.642828	0.766883	102	all variables - all visits in period	LogisticRegression
OFLOTUB	Control	Week_4__ce_Haemoptysis	ce_Haemoptysis	Month 3	0	0.210459	0.642654	0.268708	8	all variables - all visits in period	LogisticRegression
REMoxTB	2EMRZ/2MR	Week_2__Temperature	Temperature	Month 3	0	0.0205997	0.642147	0.452833	84	all variables - all visits in period	LogisticRegression
REMoxTB	2EMRZ/2MR	Week_9__Platelets	Platelets	Month 3	0	0.0704484	0.641886	0.148486	71	all variables - all visits in period	LogisticRegression
REMoxTB	2EMRZ/2MR	Week_9__Aspartate aminotransferase	Aspartate aminotransferase	Month 3	0	0.00152493	0.641656	0.125961	72	all variables - all visits in period	LogisticRegression
OFLOTUB	Control	Week_8__Zn-smear	Zn-smear	Month 3	0	0.015556	0.64153	2.74037	17	all variables - all visits in period	LogisticRegression
REMoxTB	2EMRZ/2MR	Week_2__Platelets	Platelets	Month 3	0	0.160797	0.641421	0.267903	11	all variables - all visits in period	LogisticRegression
REMoxTB	2EHRZ/4HR	Week_4__ce_Weakness	ce_Weakness	Month 3	0	-0.0261476	0.641238	0.156705	4	all variables - all visits in period	LogisticRegression
REMoxTB	2MHRZ/2MHR	Week_8__Activated partial thromboplastin time	Activated partial thromboplastin time	Month 3	0	0.148623	0.640918	0.100076	15	all variables - all visits in period	LogisticRegression
OFLOTUB	Control	Week_8__Aspartate aminotransferase	Aspartate aminotransferase	Month 3	0	-0.0193817	0.640624	0.230062	18	all variables - all visits in period	LogisticRegression
REMoxTB	2MHRZ/2MHR	Week_11__Total bilirubin	Total bilirubin	Month 3	0	-0.15	0.640499	0.103968	2	all variables - all visits in period	LogisticRegression
REMoxTB	2EHRZ/4HR	Week_12__Hemoglobin	Hemoglobin	Month 3	0	-0.151323	0.640416	0.101735	12	all variables - all visits in period	LogisticRegression
REMoxTB	2MHRZ/2MHR	Week_13__Hemoglobin	Hemoglobin	Month 3	0	0.0531914	0.639957	0.10975	69	all variables - all visits in period	LogisticRegression
REMoxTB	2EMRZ/2MR	Week_10__ce_Chest pain	ce_Chest pain	Month 3	0	0.104845	0.639256	0.102528	2	all variables - all visits in period	LogisticRegression
REMoxTB	2EMRZ/2MR	Week_9__Alanine aminotransferase	Alanine aminotransferase	Month 3	0	0.0421723	0.638669	0.097351	72	all variables - all visits in period	LogisticRegression
REMoxTB	2EMRZ/2MR	Week_4__Systolic blood pressure	Systolic blood pressure	Month 3	0	0.0567206	0.638559	0.43739	84	all variables - all visits in period	LogisticRegression
OFLOTUB	Control	Week_6__Alanine aminotransferase	Alanine aminotransferase	Month 3	0	0.146763	0.636916	0.189731	6	all variables - all visits in period	LogisticRegression
OFLOTUB	Control	Week_8__Systolic blood pressure	Systolic blood pressure	Month 3	0	0.0506951	0.636863	0.630598	16	all variables - all visits in period	LogisticRegression
OFLOTUB	Control	Week_7__ce_Sweat	ce_Sweat	Month 3	0	0.835028	0.636804	0.127554	1	all variables - all visits in period	LogisticRegression
REMoxTB	2EHRZ/4HR	Week_3__ce_Respiratory abnormality	ce_Respiratory abnormality	Month 3	0	0.25229	0.636417	0.142444	15	all variables - all visits in period	LogisticRegression
REMoxTB	2EHRZ/4HR	Week_6__Ascorbic acid oral cumul. dose	Ascorbic acid oral cumul. dose	Month 3	0	0.25	0.635659	0.144499	2	all variables - all visits in period	LogisticRegression
OFLOTUB	Gatifloxacin	Week_11__Amylase	Amylase	Month 3	0	-0.25	0.635659	0.128359	2	all variables - all visits in period	LogisticRegression
OFLOTUB	Gatifloxacin	Week_11__Platelets	Platelets	Month 3	0	0.55	0.635659	0.439169	2	all variables - all visits in period	LogisticRegression
REMoxTB	2EHRZ/4HR	Week_8__Aspartate aminotransferase	Aspartate aminotransferase	Month 3	0	-0.0803464	0.63552	0.129518	13	all variables - all visits in period	LogisticRegression
REMoxTB	2MHRZ/2MHR	Week_3__Heart rate	Heart rate	Month 3	0	0.0435321	0.635095	0.289222	83	all variables - all visits in period	LogisticRegression
REMoxTB	2MHRZ/2MHR	Week_8__Aspartate aminotransferase	Aspartate aminotransferase	Month 3	0	0.131143	0.634917	0.116292	15	all variables - all visits in period	LogisticRegression
REMoxTB	2MHRZ/2MHR	Week_8__Systolic blood pressure	Systolic blood pressure	Month 3	0	0.0855173	0.634601	0.287277	80	all variables - all visits in period	LogisticRegression
REMoxTB	2EHRZ/4HR	Week_7__Weight	Weight	Month 3	0	0.0696612	0.634137	0.168347	78	all variables - all visits in period	LogisticRegression
REMoxTB	2EMRZ/2MR	Week_12__Hemoglobin	Hemoglobin	Month 3	0	-0.0588301	0.634102	0.0942094	14	all variables - all visits in period	LogisticRegression
REMoxTB	2EHRZ/4HR	Week_12__Mgit culture status	Mgit culture status	Month 3	0	-0.165734	0.633634	0.760412	9	all variables - all visits in period	LogisticRegression
REMoxTB	2MHRZ/2MHR	Week_5__ce_Pallor	ce_Pallor	Month 3	0	0.604042	0.633582	0.0745055	2	all variables - all visits in period	LogisticRegression
REMoxTB	2MHRZ/2MHR	Week_1__Prothrombin intl. normalized ratio	Prothrombin intl. normalized ratio	Month 3	0	-0.0716652	0.633268	0.457478	60	all variables - all visits in period	LogisticRegression
REMoxTB	2MHRZ/2MHR	Week_6__ce_Pallor	ce_Pallor	Month 3	0	0.821036	0.632765	0.0999764	2	all variables - all visits in period	LogisticRegression
REMoxTB	2MHRZ/2MHR	Week_12__Activated partial thromboplastin time	Activated partial thromboplastin time	Month 3	0	0.206884	0.632489	0.0834824	14	all variables - all visits in period	LogisticRegression
REMoxTB	2EHRZ/4HR	Week_3__Mgit culture status	Mgit culture status	Month 3	0	0.0655489	0.631664	0.256049	69	all variables - all visits in period	LogisticRegression
REMoxTB	2EHRZ/4HR	Week_6__Heart rate	Heart rate	Month 3	0	-0.00233939	0.63121	0.191423	79	all variables - all visits in period	LogisticRegression
REMoxTB	2EHRZ/4HR	Week_7__Systolic blood pressure	Systolic blood pressure	Month 3	0	0.0695397	0.631014	0.290616	78	all variables - all visits in period	LogisticRegression
REMoxTB	2EMRZ/2MR	Week_7__Weight	Weight	Month 3	0	0.0379287	0.630783	0.156568	83	all variables - all visits in period	LogisticRegression
REMoxTB	2EMRZ/2MR	Week_3__Systolic blood pressure	Systolic blood pressure	Month 3	0	0.0302223	0.630415	0.523406	85	all variables - all visits in period	LogisticRegression
REMoxTB	2MHRZ/2MHR	Week_4__Temperature	Temperature	Month 3	0	-0.0369578	0.629859	0.236787	83	all variables - all visits in period	LogisticRegression
REMoxTB	2MHRZ/2MHR	Week_5__ce_Fatigue	ce_Fatigue	Month 3	0	0.086003	0.629024	0.166091	16	all variables - all visits in period	LogisticRegression
REMoxTB	2EMRZ/2MR	Week_12__Total bilirubin	Total bilirubin	Month 3	0	0.148605	0.628639	0.0885108	14	all variables - all visits in period	LogisticRegression
REMoxTB	2EMRZ/2MR	Week_1__Platelets	Platelets	Month 3	0	-0.00863061	0.62816	0.369629	88	all variables - all visits in period	LogisticRegression
REMoxTB	2MHRZ/2MHR	Week_6__Temperature	Temperature	Month 3	0	-0.0305819	0.628069	0.198217	82	all variables - all visits in period	LogisticRegression
OFLOTUB	Control	Week_14__ce_Cough	ce_Cough	Month 3	0	0.30416	0.627758	0.121321	6	all variables - all visits in period	LogisticRegression
REMoxTB	2MHRZ/2MHR	Week_14__Prothrombin intl. normalized ratio	Prothrombin intl. normalized ratio	Month 3	0	-0.242088	0.627502	0.0701718	3	all variables - all visits in period	LogisticRegression
REMoxTB	2MHRZ/2MHR	Week_1__Potassium	Potassium	Month 3	0	-0.0389567	0.626757	0.277063	87	all variables - all visits in period	LogisticRegression
REMoxTB	2EMRZ/2MR	Week_3__Creatinine clearance	Creatinine clearance	Month 3	0	-0.0884939	0.625896	0.349806	55	all variables - all visits in period	LogisticRegression
REMoxTB	2EHRZ/4HR	Week_12__Diastolic blood pressure	Diastolic blood pressure	Month 3	0	-0.157806	0.625735	0.243501	13	all variables - all visits in period	LogisticRegression
REMoxTB	2MHRZ/2MHR	Week_2__Total bilirubin	Total bilirubin	Month 3	0	-0.0937162	0.625667	0.17621	13	all variables - all visits in period	LogisticRegression
REMoxTB	2MHRZ/2MHR	Week_5__Total bilirubin	Total bilirubin	Month 3	0	-0.0729515	0.624432	0.118409	72	all variables - all visits in period	LogisticRegression
OFLOTUB	Gatifloxacin	Week_4__Creatinine	Creatinine	Month 3	0	0.144131	0.62429	0.32107	11	all variables - all visits in period	LogisticRegression
OFLOTUB	Gatifloxacin	Week_9__Aspartate aminotransferase	Aspartate aminotransferase	Month 3	0	0.0218186	0.623158	0.2096	93	all variables - all visits in period	LogisticRegression
REMoxTB	2EHRZ/4HR	Week_4__Prothrombin intl. normalized ratio	Prothrombin intl. normalized ratio	Month 3	0	-0.0803407	0.62299	0.114456	9	all variables - all visits in period	LogisticRegression
OFLOTUB	Gatifloxacin	Week_5__Systolic blood pressure	Systolic blood pressure	Month 3	0	0.031186	0.622486	0.65274	112	all variables - all visits in period	LogisticRegression
REMoxTB	2EHRZ/4HR	Week_12__Creatinine	Creatinine	Month 3	0	0.0574828	0.622077	0.114893	12	all variables - all visits in period	LogisticRegression
OFLOTUB	Gatifloxacin	Week_2__ce_Haemoptysis	ce_Haemoptysis	Month 3	0	0.807574	0.621148	0.34117	2	all variables - all visits in period	LogisticRegression
REMoxTB	2EHRZ/4HR	Week_11__ce_Fever	ce_Fever	Month 3	0	-0.848801	0.620784	0.0928742	1	all variables - all visits in period	LogisticRegression
REMoxTB	2MHRZ/2MHR	Week_8__Urea	Urea	Month 3	0	0.041895	0.620109	0.0811795	15	all variables - all visits in period	LogisticRegression
REMoxTB	2EMRZ/2MR	Week_11__Zn-smear	Zn-smear	Month 3	0	0.850815	0.617693	0.208505	1	all variables - all visits in period	LogisticRegression
REMoxTB	2MHRZ/2MHR	Week_5__ce_Respiratory abnormality	ce_Respiratory abnormality	Month 3	0	0.134758	0.617239	0.0987273	16	all variables - all visits in period	LogisticRegression
REMoxTB	2EHRZ/4HR	Week_5__Heart rate	Heart rate	Month 3	0	0.0197768	0.616807	0.202228	80	all variables - all visits in period	LogisticRegression
REMoxTB	2MHRZ/2MHR	Week_12__Creatinine clearance	Creatinine clearance	Month 3	0	0.173382	0.616794	0.159135	9	all variables - all visits in period	LogisticRegression
REMoxTB	2EMRZ/2MR	Week_8__ce_Tachycardia	ce_Tachycardia	Month 3	0	0.401079	0.616707	0.102683	3	all variables - all visits in period	LogisticRegression
REMoxTB	2EHRZ/4HR	Week_8__ce_Severe thirst	ce_Severe thirst	Month 3	0	0.296017	0.615709	0.0926015	2	all variables - all visits in period	LogisticRegression
REMoxTB	2MHRZ/2MHR	Week_12__Creatinine	Creatinine	Month 3	0	-0.148278	0.615208	0.108688	13	all variables - all visits in period	LogisticRegression
REMoxTB	2EHRZ/4HR	Week_9__ce_Reduced breath sounds	ce_Reduced breath sounds	Month 3	0	0.553167	0.615105	0.132937	3	all variables - all visits in period	LogisticRegression
REMoxTB	2EMRZ/2MR	Week_9__Creatinine	Creatinine	Month 3	0	-0.00461458	0.614841	0.133774	72	all variables - all visits in period	LogisticRegression
REMoxTB	2MHRZ/2MHR	Week_4__Diastolic blood pressure	Diastolic blood pressure	Month 3	0	-0.0627754	0.614811	0.262037	83	all variables - all visits in period	LogisticRegression
REMoxTB	2EHRZ/4HR	Week_13__Platelets	Platelets	Month 3	0	0.0336521	0.614188	0.0909427	66	all variables - all visits in period	LogisticRegression
OFLOTUB	Gatifloxacin	Week_13__Systolic blood pressure	Systolic blood pressure	Month 3	0	-0.0144249	0.614175	0.530215	92	all variables - all visits in period	LogisticRegression
REMoxTB	2MHRZ/2MHR	Week_2__Zn-smear	Zn-smear	Month 3	0	-0.0258657	0.614141	1.14758	80	all variables - all visits in period	LogisticRegression
REMoxTB	2EHRZ/4HR	Week_3__Systolic blood pressure	Systolic blood pressure	Month 3	0	0.0680901	0.613688	0.504835	79	all variables - all visits in period	LogisticRegression
REMoxTB	2MHRZ/2MHR	Week_4__Alanine aminotransferase	Alanine aminotransferase	Month 3	0	-0.0603041	0.612077	0.140517	15	all variables - all visits in period	LogisticRegression
REMoxTB	2MHRZ/2MHR	Week_11__ce_Chest pain	ce_Chest pain	Month 3	0	-0.0252319	0.611624	0.0870271	2	all variables - all visits in period	LogisticRegression
REMoxTB	2MHRZ/2MHR	Week_6__Weight	Weight	Month 3	0	-0.0147025	0.611472	0.171709	82	all variables - all visits in period	LogisticRegression
REMoxTB	2EHRZ/4HR	Week_2__Heart rate	Heart rate	Month 3	0	0.0114064	0.611417	0.412736	79	all variables - all visits in period	LogisticRegression
REMoxTB	2MHRZ/2MHR	Week_7__ce_Weakness	ce_Weakness	Month 3	0	0.339163	0.61061	0.0853776	5	all variables - all visits in period	LogisticRegression
OFLOTUB	Control	Week_12__ce_Haemoptysis	ce_Haemoptysis	Month 3	0	0.133599	0.609826	0.162868	27	all variables - all visits in period	LogisticRegression
OFLOTUB	Control	Week_9__Temperature	Temperature	Month 3	0	-0.0270995	0.609443	0.724809	95	all variables - all visits in period	LogisticRegression
REMoxTB	2EHRZ/4HR	Week_14__ce_Weight loss	ce_Weight loss	Month 3	0	0.10794	0.6092	0.0724578	4	all variables - all visits in period	LogisticRegression
REMoxTB	2EHRZ/4HR	Week_9__Potassium	Potassium	Month 3	0	0.0924013	0.609036	0.0929267	69	all variables - all visits in period	LogisticRegression
OFLOTUB	Control	Week_1__Cd4	Cd4	Month 3	0	0.149706	0.608754	1.06455	14	all variables - all visits in period	LogisticRegression
REMoxTB	2EMRZ/2MR	Week_9__Weight	Weight	Month 3	0	-0.00264723	0.608652	0.141104	72	all variables - all visits in period	LogisticRegression
REMoxTB	2MHRZ/2MHR	Week_2__Accuprobe	Accuprobe	Month 3	0	0.255529	0.608582	0.275871	2	all variables - all visits in period	LogisticRegression
REMoxTB	2MHRZ/2MHR	Week_12__Potassium	Potassium	Month 3	0	0.261953	0.608416	0.0653781	13	all variables - all visits in period	LogisticRegression
REMoxTB	2MHRZ/2MHR	Week_11__ce_Weight loss	ce_Weight loss	Month 3	0	0.196379	0.608384	0.0680964	2	all variables - all visits in period	LogisticRegression
REMoxTB	2EMRZ/2MR	Week_2__ce_Tachycardia	ce_Tachycardia	Month 3	0	0.562643	0.608146	0.362045	2	all variables - all visits in period	LogisticRegression
REMoxTB	2EMRZ/2MR	Week_13__Creatinine	Creatinine	Month 3	0	-0.0836177	0.60812	0.104569	70	all variables - all visits in period	LogisticRegression
REMoxTB	2MHRZ/2MHR	Week_3__Creatinine clearance	Creatinine clearance	Month 3	0	0.0623752	0.607256	0.35037	50	all variables - all visits in period	LogisticRegression
REMoxTB	2EMRZ/2MR	Week_9__ce_Fatigue	ce_Fatigue	Month 3	0	-0.0446035	0.606973	0.102329	13	all variables - all visits in period	LogisticRegression
REMoxTB	2EMRZ/2MR	Week_13__Systolic blood pressure	Systolic blood pressure	Month 3	0	-0.0793565	0.606244	0.240552	71	all variables - all visits in period	LogisticRegression
REMoxTB	2EHRZ/4HR	Week_7__Diastolic blood pressure	Diastolic blood pressure	Month 3	0	-0.0728853	0.605551	0.182089	78	all variables - all visits in period	LogisticRegression
REMoxTB	2EMRZ/2MR	Week_8__Systolic blood pressure	Systolic blood pressure	Month 3	0	0.0942558	0.605206	0.290982	82	all variables - all visits in period	LogisticRegression
OFLOTUB	Control	Week_12__Zn-smear	Zn-smear	Month 3	0	-0.312671	0.60498	3.70098	5	all variables - all visits in period	LogisticRegression
REMoxTB	2EMRZ/2MR	Week_5__Heart rate	Heart rate	Month 3	0	0.059493	0.604795	0.188618	83	all variables - all visits in period	LogisticRegression
REMoxTB	2MHRZ/2MHR	Week_11__ce_Sweat	ce_Sweat	Month 3	0	-0.0558994	0.604618	0.0696704	2	all variables - all visits in period	LogisticRegression
REMoxTB	2MHRZ/2MHR	Week_11__ce_Dyspnea	ce_Dyspnea	Month 3	0	-0.238182	0.604287	0.0941206	2	all variables - all visits in period	LogisticRegression
REMoxTB	2EMRZ/2MR	Week_13__Aspartate aminotransferase	Aspartate aminotransferase	Month 3	0	0.0795785	0.60265	0.0819863	70	all variables - all visits in period	LogisticRegression
OFLOTUB	Gatifloxacin	Week_11__Creatinine	Creatinine	Month 3	0	-0.5	0.602447	0.137701	2	all variables - all visits in period	LogisticRegression
REMoxTB	2EHRZ/4HR	Week_1__Platelets	Platelets	Month 3	0	-0.0596195	0.602158	0.369729	84	all variables - all visits in period	LogisticRegression
OFLOTUB	Gatifloxacin	Week_10__Zn-smear	Zn-smear	Month 3	0	-0.143851	0.601003	3.89635	5	all variables - all visits in period	LogisticRegression
REMoxTB	2EHRZ/4HR	Week_3__Temperature	Temperature	Month 3	0	-0.089044	0.600356	0.29901	79	all variables - all visits in period	LogisticRegression
REMoxTB	2EMRZ/2MR	Week_13__Urea	Urea	Month 3	0	-0.0210777	0.600323	0.0905183	70	all variables - all visits in period	LogisticRegression
REMoxTB	2EHRZ/4HR	Week_2__Pyridoxine oral cumul. dose	Pyridoxine oral cumul. dose	Month 3	0	0.866025	0.59936	0.104103	1	all variables - all visits in period	LogisticRegression
REMoxTB	2EHRZ/4HR	Week_3__Pyridoxine oral cumul. dose	Pyridoxine oral cumul. dose	Month 3	0	-0.866025	0.59936	0.0628145	1	all variables - all visits in period	LogisticRegression
REMoxTB	2EMRZ/2MR	Week_10__Prothrombin time	Prothrombin time	Month 3	0	-0.866025	0.59936	0.0653015	2	all variables - all visits in period	LogisticRegression
REMoxTB	2MHRZ/2MHR	Week_2__Pyridoxine oral cumul. dose	Pyridoxine oral cumul. dose	Month 3	0	-0.866025	0.59936	0.156314	1	all variables - all visits in period	LogisticRegression
REMoxTB	2MHRZ/2MHR	Week_8__Pyridoxine oral cumul. dose	Pyridoxine oral cumul. dose	Month 3	0	-0.866025	0.59936	0.0801966	1	all variables - all visits in period	LogisticRegression
OFLOTUB	Control	Week_15__Diastolic blood pressure	Diastolic blood pressure	Month 3	0	0.866025	0.59936	0.458674	2	all variables - all visits in period	LogisticRegression
OFLOTUB	Control	Week_15__Systolic blood pressure	Systolic blood pressure	Month 3	0	0.866025	0.59936	0.419029	2	all variables - all visits in period	LogisticRegression
OFLOTUB	Gatifloxacin	Week_7__Leukocytes	Leukocytes	Month 3	0	0.866025	0.59936	0.277328	2	all variables - all visits in period	LogisticRegression
REMoxTB	2EMRZ/2MR	Week_9__Hemoglobin	Hemoglobin	Month 3	0	-0.0696428	0.599019	0.11271	71	all variables - all visits in period	LogisticRegression
REMoxTB	2EHRZ/4HR	Week_6__ce_Fatigue	ce_Fatigue	Month 3	0	0.160024	0.598402	0.162975	13	all variables - all visits in period	LogisticRegression
REMoxTB	2MHRZ/2MHR	Week_3__Hemoglobin	Hemoglobin	Month 3	0	-0.00843615	0.597466	0.232558	73	all variables - all visits in period	LogisticRegression
REMoxTB	2EHRZ/4HR	Week_3__Platelets	Platelets	Month 3	0	0.0847926	0.59702	0.249605	69	all variables - all visits in period	LogisticRegression
REMoxTB	2MHRZ/2MHR	Week_4__Weight	Weight	Month 3	0	-0.0359675	0.596962	0.229076	83	all variables - all visits in period	LogisticRegression
REMoxTB	2MHRZ/2MHR	Week_9__Potassium	Potassium	Month 3	0	0.0833201	0.596928	0.0935586	71	all variables - all visits in period	LogisticRegression
REMoxTB	2EMRZ/2MR	Week_11__LJ-culture status	LJ-culture status	Month 3	0	-0.870216	0.596899	0.127427	1	all variables - all visits in period	LogisticRegression
OFLOTUB	Control	Week_10__ce_Haemoptysis	ce_Haemoptysis	Month 3	0	0.60563	0.595863	0.196617	3	all variables - all visits in period	LogisticRegression
REMoxTB	2EHRZ/4HR	Week_8__ce_Weakness	ce_Weakness	Month 3	0	0.142727	0.59567	0.0852043	4	all variables - all visits in period	LogisticRegression
REMoxTB	2MHRZ/2MHR	Week_3__Aspartate aminotransferase	Aspartate aminotransferase	Month 3	0	0.108765	0.594977	0.235153	73	all variables - all visits in period	LogisticRegression
REMoxTB	2MHRZ/2MHR	Week_9__Heart rate	Heart rate	Month 3	0	-0.0266329	0.594927	0.145905	72	all variables - all visits in period	LogisticRegression
REMoxTB	2MHRZ/2MHR	Week_12__Systolic blood pressure	Systolic blood pressure	Month 3	0	0.184345	0.594785	0.274608	15	all variables - all visits in period	LogisticRegression
REMoxTB	2MHRZ/2MHR	Week_2__ce_Crepitation	ce_Crepitation	Month 3	0	0.462673	0.593544	0.267452	4	all variables - all visits in period	LogisticRegression
OFLOTUB	Control	Week_8__Diastolic blood pressure	Diastolic blood pressure	Month 3	0	-0.00473641	0.593175	0.565325	16	all variables - all visits in period	LogisticRegression
REMoxTB	2MHRZ/2MHR	Week_12__Platelets	Platelets	Month 3	0	0.1872	0.593082	0.0968918	14	all variables - all visits in period	LogisticRegression
REMoxTB	2EHRZ/4HR	Week_3__Aspartate aminotransferase	Aspartate aminotransferase	Month 3	0	0.0908321	0.592413	0.254706	70	all variables - all visits in period	LogisticRegression
REMoxTB	2EHRZ/4HR	Week_1__Aspartate aminotransferase	Aspartate aminotransferase	Month 3	0	-0.0480397	0.59234	0.496715	83	all variables - all visits in period	LogisticRegression
REMoxTB	2EMRZ/2MR	Week_6__Diastolic blood pressure	Diastolic blood pressure	Month 3	0	-0.0485454	0.591946	0.214517	83	all variables - all visits in period	LogisticRegression
REMoxTB	2EHRZ/4HR	Week_12__Prothrombin time	Prothrombin time	Month 3	0	0.197363	0.591642	0.070986	12	all variables - all visits in period	LogisticRegression
REMoxTB	2EMRZ/2MR	Week_9__Temperature	Temperature	Month 3	0	-0.081573	0.590557	0.181264	72	all variables - all visits in period	LogisticRegression
REMoxTB	2MHRZ/2MHR	Week_6__ce_Cough	ce_Cough	Month 3	0	0.0792154	0.590342	0.159928	82	all variables - all visits in period	LogisticRegression
REMoxTB	2EMRZ/2MR	Week_8__Potassium	Potassium	Month 3	0	0.140784	0.589177	0.100934	15	all variables - all visits in period	LogisticRegression
REMoxTB	2EHRZ/4HR	Week_1__Prothrombin intl. normalized ratio	Prothrombin intl. normalized ratio	Month 3	0	-0.0845773	0.588188	0.486663	59	all variables - all visits in period	LogisticRegression
REMoxTB	2EHRZ/4HR	Week_8__Total bilirubin	Total bilirubin	Month 3	0	-0.187061	0.587994	0.116272	13	all variables - all visits in period	LogisticRegression
OFLOTUB	Control	Week_4__Creatinine	Creatinine	Month 3	0	-0.144192	0.587538	0.367057	11	all variables - all visits in period	LogisticRegression
REMoxTB	2EMRZ/2MR	Week_2__Aspartate aminotransferase	Aspartate aminotransferase	Month 3	0	0.247918	0.587436	0.27929	11	all variables - all visits in period	LogisticRegression
REMoxTB	2MHRZ/2MHR	Week_5__Temperature	Temperature	Month 3	0	0.0810811	0.587197	0.211787	82	all variables - all visits in period	LogisticRegression
REMoxTB	2MHRZ/2MHR	Week_6__Mgit culture status	Mgit culture status	Month 3	0	0.0548275	0.587068	0.178671	72	all variables - all visits in period	LogisticRegression
REMoxTB	2MHRZ/2MHR	Week_1__Zn-smear	Zn-smear	Month 3	0	-0.0356619	0.586672	2.22716	87	all variables - all visits in period	LogisticRegression
REMoxTB	2EMRZ/2MR	Week_6__Heart rate	Heart rate	Month 3	0	0.0191093	0.585429	0.174856	83	all variables - all visits in period	LogisticRegression
REMoxTB	2MHRZ/2MHR	Week_1__Hemoglobin	Hemoglobin	Month 3	0	0.0355523	0.585071	0.336536	87	all variables - all visits in period	LogisticRegression
REMoxTB	2EHRZ/4HR	Week_8__Activated partial thromboplastin time	Activated partial thromboplastin time	Month 3	0	0.274848	0.585048	0.103584	14	all variables - all visits in period	LogisticRegression
REMoxTB	2EMRZ/2MR	Week_1__Height	Height	Month 3	0	0.092772	0.584267	1.28236	88	all variables - all visits in period	LogisticRegression
REMoxTB	2MHRZ/2MHR	Week_8__ce_Pallor	ce_Pallor	Month 3	0	0.774113	0.582219	0.0628239	2	all variables - all visits in period	LogisticRegression
REMoxTB	2EHRZ/4HR	Week_10__Mgit	Mgit	Month 3	0	-0.504955	0.581606	0.389942	3	all variables - all visits in period	LogisticRegression
REMoxTB	2EHRZ/4HR	Week_1__Mgit	Mgit	Month 3	0	0.0802174	0.581218	4.00505	83	all variables - all visits in period	LogisticRegression
OFLOTUB	Gatifloxacin	Week_9__Creatinine	Creatinine	Month 3	0	0.0118318	0.58064	0.198421	93	all variables - all visits in period	LogisticRegression
REMoxTB	2MHRZ/2MHR	Week_9__Weight	Weight	Month 3	0	-0.113806	0.580472	0.147088	72	all variables - all visits in period	LogisticRegression
OFLOTUB	Control	Week_5__Diastolic blood pressure	Diastolic blood pressure	Month 3	0	-0.0156088	0.579901	0.750857	102	all variables - all visits in period	LogisticRegression
OFLOTUB	Gatifloxacin	Week_3__Glucose	Glucose	Month 3	0	0.0828815	0.579881	0.244683	47	all variables - all visits in period	LogisticRegression
REMoxTB	2EMRZ/2MR	Week_2__ce_Expectoration	ce_Expectoration	Month 3	0	-0.0211071	0.579706	0.140503	2	all variables - all visits in period	LogisticRegression
REMoxTB	2EHRZ/4HR	Week_10__ce_Chest pain	ce_Chest pain	Month 3	0	0.112625	0.579576	0.101519	2	all variables - all visits in period	LogisticRegression
REMoxTB	2MHRZ/2MHR	Week_5__ce_Severe thirst	ce_Severe thirst	Month 3	0	0.763477	0.579528	0.0762922	2	all variables - all visits in period	LogisticRegression
REMoxTB	2EMRZ/2MR	Week_12__Creatinine	Creatinine	Month 3	0	-0.188132	0.578113	0.10836	14	all variables - all visits in period	LogisticRegression
REMoxTB	2EHRZ/4HR	Week_9__Creatinine clearance	Creatinine clearance	Month 3	0	0.031038	0.577804	0.204285	51	all variables - all visits in period	LogisticRegression
REMoxTB	2EHRZ/4HR	Week_7__Mgit culture status	Mgit culture status	Month 3	0	0.0417764	0.576115	0.141715	68	all variables - all visits in period	LogisticRegression
OFLOTUB	Control	Week_8__Potassium	Potassium	Month 3	0	0.13838	0.575364	0.156104	18	all variables - all visits in period	LogisticRegression
REMoxTB	2EMRZ/2MR	Week_3__ce_Respiratory abnormality	ce_Respiratory abnormality	Month 3	0	0.239993	0.575343	0.138649	18	all variables - all visits in period	LogisticRegression
REMoxTB	2EMRZ/2MR	Week_8__ce_Weakness	ce_Weakness	Month 3	0	0.327605	0.574915	0.0814054	4	all variables - all visits in period	LogisticRegression
REMoxTB	2MHRZ/2MHR	Week_6__ce_Weakness	ce_Weakness	Month 3	0	0.388497	0.574132	0.0944796	4	all variables - all visits in period	LogisticRegression
REMoxTB	2MHRZ/2MHR	Week_9__Aspartate aminotransferase	Aspartate aminotransferase	Month 3	0	0.0225619	0.574074	0.11809	71	all variables - all visits in period	LogisticRegression
REMoxTB	2MHRZ/2MHR	Week_9__ce_Weakness	ce_Weakness	Month 3	0	-0.138767	0.573914	0.0790112	4	all variables - all visits in period	LogisticRegression
OFLOTUB	Gatifloxacin	Week_13__Diastolic blood pressure	Diastolic blood pressure	Month 3	0	-0.0475388	0.573409	0.450887	92	all variables - all visits in period	LogisticRegression
OFLOTUB	Gatifloxacin	Week_2__ce_Sweat	ce_Sweat	Month 3	0	0.790037	0.573351	0.169765	2	all variables - all visits in period	LogisticRegression
OFLOTUB	Gatifloxacin	Week_8__Heart rate	Heart rate	Month 3	0	-0.21436	0.573078	0.576187	18	all variables - all visits in period	LogisticRegression
REMoxTB	2MHRZ/2MHR	Week_11__LJ-culture	LJ-culture	Month 3	0	0.273977	0.573035	0.666085	3	all variables - all visits in period	LogisticRegression
REMoxTB	2MHRZ/2MHR	Week_10__LJ-culture status	LJ-culture status	Month 3	0	-0.767484	0.572543	0.102557	2	all variables - all visits in period	LogisticRegression
REMoxTB	2EHRZ/4HR	Week_1__Diastolic blood pressure	Diastolic blood pressure	Month 3	0	0.0891323	0.571952	0.903628	84	all variables - all visits in period	LogisticRegression
REMoxTB	2MHRZ/2MHR	Week_12__Alanine aminotransferase	Alanine aminotransferase	Month 3	0	-0.226411	0.567593	0.110257	13	all variables - all visits in period	LogisticRegression
REMoxTB	2EMRZ/2MR	Week_3__Diastolic blood pressure	Diastolic blood pressure	Month 3	0	-0.0548303	0.567017	0.32436	85	all variables - all visits in period	LogisticRegression
REMoxTB	2MHRZ/2MHR	Week_12__ce_Fatigue	ce_Fatigue	Month 3	0	0.677005	0.566643	0.0644985	2	all variables - all visits in period	LogisticRegression
REMoxTB	2MHRZ/2MHR	Week_8__ce_Severe thirst	ce_Severe thirst	Month 3	0	-0.396178	0.566176	0.104558	2	all variables - all visits in period	LogisticRegression
REMoxTB	2EMRZ/2MR	Week_12__ce_Dyspnea	ce_Dyspnea	Month 3	0	0.0247455	0.566002	0.0768884	14	all variables - all visits in period	LogisticRegression
REMoxTB	2MHRZ/2MHR	Week_6__Systolic blood pressure	Systolic blood pressure	Month 3	0	0.108846	0.564554	0.353103	82	all variables - all visits in period	LogisticRegression
REMoxTB	2EMRZ/2MR	Week_14__ce_Fever	ce_Fever	Month 3	0	-0.527068	0.563061	0.0717484	4	all variables - all visits in period	LogisticRegression
OFLOTUB	Gatifloxacin	Week_5__Platelets	Platelets	Month 3	0	0.0723065	0.561945	0.610407	104	all variables - all visits in period	LogisticRegression
REMoxTB	2MHRZ/2MHR	Week_11__ce_Cough	ce_Cough	Month 3	0	0.123007	0.560736	0.0712979	2	all variables - all visits in period	LogisticRegression
OFLOTUB	Control	Week_10__LJ-culture	LJ-culture	Month 3	0	-0.747127	0.56065	2.23936	3	all variables - all visits in period	LogisticRegression
OFLOTUB	Gatifloxacin	Week_10__ce_Cough	ce_Cough	Month 3	0	0.512754	0.558504	0.146368	4	all variables - all visits in period	LogisticRegression
REMoxTB	2MHRZ/2MHR	Week_9__ce_Fatigue	ce_Fatigue	Month 3	0	-0.116351	0.55841	0.106947	15	all variables - all visits in period	LogisticRegression
REMoxTB	2MHRZ/2MHR	Week_2__ce_Tachycardia	ce_Tachycardia	Month 3	0	0.660389	0.557962	0.216776	4	all variables - all visits in period	LogisticRegression
OFLOTUB	Control	Week_14__ce_Haemoptysis	ce_Haemoptysis	Month 3	0	0.188539	0.557858	0.175839	6	all variables - all visits in period	LogisticRegression
REMoxTB	2MHRZ/2MHR	Week_3__ce_Severe thirst	ce_Severe thirst	Month 3	0	0.626015	0.557779	0.133343	2	all variables - all visits in period	LogisticRegression
REMoxTB	2EMRZ/2MR	Week_3__Platelets	Platelets	Month 3	0	0.0820374	0.557571	0.272236	76	all variables - all visits in period	LogisticRegression
REMoxTB	2MHRZ/2MHR	Week_14__Mgit culture status	Mgit culture status	Month 3	0	0.110465	0.557263	0.753156	3	all variables - all visits in period	LogisticRegression
REMoxTB	2MHRZ/2MHR	Week_5__ce_Tachycardia	ce_Tachycardia	Month 3	0	-0.0471424	0.557245	0.157924	4	all variables - all visits in period	LogisticRegression
REMoxTB	2EMRZ/2MR	Week_5__Diastolic blood pressure	Diastolic blood pressure	Month 3	0	-0.00553754	0.556916	0.267255	83	all variables - all visits in period	LogisticRegression
REMoxTB	2MHRZ/2MHR	Week_3__ce_Respiratory abnormality	ce_Respiratory abnormality	Month 3	0	0.21813	0.555414	0.136858	17	all variables - all visits in period	LogisticRegression
REMoxTB	2EHRZ/4HR	Week_3__ce_Dyspnea	ce_Dyspnea	Month 3	0	-0.015014	0.555273	0.172668	78	all variables - all visits in period	LogisticRegression
REMoxTB	2EHRZ/4HR	Week_5__ce_Crepitation	ce_Crepitation	Month 3	0	0.311836	0.555132	0.134941	3	all variables - all visits in period	LogisticRegression
REMoxTB	2MHRZ/2MHR	Week_13__Total bilirubin	Total bilirubin	Month 3	0	-0.0445711	0.554817	0.0810798	69	all variables - all visits in period	LogisticRegression
OFLOTUB	Gatifloxacin	Week_8__Creatinine	Creatinine	Month 3	0	-0.11968	0.554029	0.206051	22	all variables - all visits in period	LogisticRegression
REMoxTB	2EHRZ/4HR	Week_2__ce_Dyspnea	ce_Dyspnea	Month 3	0	-0.0281671	0.55327	0.210601	78	all variables - all visits in period	LogisticRegression
OFLOTUB	Gatifloxacin	Week_11__Potassium	Potassium	Month 3	0	-0.649671	0.552706	0.175217	2	all variables - all visits in period	LogisticRegression
REMoxTB	2EHRZ/4HR	Week_14__ce_Chest pain	ce_Chest pain	Month 3	0	-0.454894	0.552647	0.0873781	4	all variables - all visits in period	LogisticRegression
REMoxTB	2EMRZ/2MR	Week_7__ce_Crepitation	ce_Crepitation	Month 3	0	-0.329442	0.552506	0.10629	4	all variables - all visits in period	LogisticRegression
REMoxTB	2MHRZ/2MHR	Week_6__ce_Tachycardia	ce_Tachycardia	Month 3	0	0.557611	0.552464	0.108148	4	all variables - all visits in period	LogisticRegression
OFLOTUB	Control	Week_5__Creatinine	Creatinine	Month 3	0	-0.0420102	0.550964	0.373543	96	all variables - all visits in period	LogisticRegression
REMoxTB	2EHRZ/4HR	Week_13__Creatinine	Creatinine	Month 3	0	-0.0906155	0.549747	0.0995914	66	all variables - all visits in period	LogisticRegression
OFLOTUB	Gatifloxacin	Week_8__Platelets	Platelets	Month 3	0	0.178726	0.549666	0.252457	22	all variables - all visits in period	LogisticRegression
REMoxTB	2EHRZ/4HR	Week_3__ce_Weakness	ce_Weakness	Month 3	0	0.37042	0.547625	0.196946	4	all variables - all visits in period	LogisticRegression
REMoxTB	2EMRZ/2MR	Week_9__Systolic blood pressure	Systolic blood pressure	Month 3	0	0.112007	0.547231	0.294626	72	all variables - all visits in period	LogisticRegression
OFLOTUB	Control	Week_2__ce_Sweat	ce_Sweat	Month 3	0	0.904687	0.546698	0.153844	1	all variables - all visits in period	LogisticRegression
OFLOTUB	Control	Week_1__ms_Gatifloxacin	ms_Gatifloxacin	Month 3	0	-0.103871	0.546204	0.0779995	67	all variables - all visits in period	LogisticRegression
OFLOTUB	Gatifloxacin	Week_10__ce_Chest pain	ce_Chest pain	Month 3	0	0.399952	0.545096	0.16357	4	all variables - all visits in period	LogisticRegression
REMoxTB	2EHRZ/4HR	Week_7__ce_Weakness	ce_Weakness	Month 3	0	0.418896	0.544945	0.0859529	3	all variables - all visits in period	LogisticRegression
REMoxTB	2EHRZ/4HR	Week_8__Urea	Urea	Month 3	0	0.256886	0.544542	0.0849354	13	all variables - all visits in period	LogisticRegression
OFLOTUB	Gatifloxacin	Week_1__Weight	Weight	Month 3	0	-0.0359382	0.543911	0.76548	124	all variables - all visits in period	LogisticRegression
REMoxTB	2EHRZ/4HR	Week_8__ce_Reduced breath sounds	ce_Reduced breath sounds	Month 3	0	0.220178	0.543153	0.12633	3	all variables - all visits in period	LogisticRegression
REMoxTB	2MHRZ/2MHR	Week_13__Systolic blood pressure	Systolic blood pressure	Month 3	0	0.0946791	0.543054	0.245222	70	all variables - all visits in period	LogisticRegression
REMoxTB	2MHRZ/2MHR	Week_11__Mgit	Mgit	Month 3	0	-0.726934	0.542452	0.268469	3	all variables - all visits in period	LogisticRegression
OFLOTUB	Gatifloxacin	Week_13__Weight	Weight	Month 3	0	-0.0755622	0.542313	0.389901	92	all variables - all visits in period	LogisticRegression
REMoxTB	2EHRZ/4HR	Week_9__ce_Weakness	ce_Weakness	Month 3	0	-0.000871234	0.540965	0.0896679	3	all variables - all visits in period	LogisticRegression
REMoxTB	2EMRZ/2MR	Week_1__BMI	BMI	Month 3	0	-0.0804226	0.538727	0.582939	88	all variables - all visits in period	LogisticRegression
REMoxTB	2EMRZ/2MR	Week_14__ce_Dyspnea	ce_Dyspnea	Month 3	0	-0.175298	0.538464	0.0802908	3	all variables - all visits in period	LogisticRegression
REMoxTB	2EHRZ/4HR	Week_9__Prothrombin intl. normalized ratio	Prothrombin intl. normalized ratio	Month 3	0	-0.0487424	0.537903	0.100731	49	all variables - all visits in period	LogisticRegression
OFLOTUB	Gatifloxacin	Week_1__Amylase	Amylase	Month 3	0	-0.0728914	0.53742	0.581876	123	all variables - all visits in period	LogisticRegression
REMoxTB	2EMRZ/2MR	Week_12__ce_Fever	ce_Fever	Month 3	0	0.319366	0.53626	0.0730849	14	all variables - all visits in period	LogisticRegression
OFLOTUB	Gatifloxacin	Week_11__Diastolic blood pressure	Diastolic blood pressure	Month 3	0	-0.615587	0.533552	0.500042	2	all variables - all visits in period	LogisticRegression
REMoxTB	2EHRZ/4HR	Week_1__ce_Fatigue	ce_Fatigue	Month 3	0	0.350917	0.532314	0.362336	13	all variables - all visits in period	LogisticRegression
REMoxTB	2EHRZ/4HR	Week_14__ce_Respiratory abnormality	ce_Respiratory abnormality	Month 3	0	0.910325	0.531986	0.0627244	1	all variables - all visits in period	LogisticRegression
OFLOTUB	Gatifloxacin	Week_8__Zn-smear	Zn-smear	Month 3	0	0.161042	0.53144	2.59547	19	all variables - all visits in period	LogisticRegression
REMoxTB	2EMRZ/2MR	Week_8__ce_Crepitation	ce_Crepitation	Month 3	0	0.0878256	0.53045	0.0835493	4	all variables - all visits in period	LogisticRegression
REMoxTB	2MHRZ/2MHR	Week_2__Metformin oral cumul. dose	Metformin oral cumul. dose	Month 3	0	0.737865	0.52619	0.266254	2	all variables - all visits in period	LogisticRegression
OFLOTUB	Gatifloxacin	Week_6__ce_Chest pain	ce_Chest pain	Month 3	0	0.495043	0.519411	0.221815	4	all variables - all visits in period	LogisticRegression
REMoxTB	2EMRZ/2MR	Week_4__ce_Respiratory abnormality	ce_Respiratory abnormality	Month 3	0	0.269332	0.516648	0.112043	19	all variables - all visits in period	LogisticRegression
OFLOTUB	Gatifloxacin	Week_1__Alanine aminotransferase	Alanine aminotransferase	Month 3	0	0.0531336	0.514631	0.63394	124	all variables - all visits in period	LogisticRegression
REMoxTB	2MHRZ/2MHR	Week_8__Prothrombin intl. normalized ratio	Prothrombin intl. normalized ratio	Month 3	0	-0.313803	0.512399	0.104628	10	all variables - all visits in period	LogisticRegression
REMoxTB	2MHRZ/2MHR	Week_9__Prothrombin intl. normalized ratio	Prothrombin intl. normalized ratio	Month 3	0	-0.151794	0.509295	0.107555	50	all variables - all visits in period	LogisticRegression
REMoxTB	2EMRZ/2MR	Week_1__Mgit	Mgit	Month 3	0	0.0920303	0.508157	4.13127	88	all variables - all visits in period	LogisticRegression
OFLOTUB	Control	Week_12__ce_Fever	ce_Fever	Month 3	0	0.194649	0.508102	0.161611	27	all variables - all visits in period	LogisticRegression
REMoxTB	2MHRZ/2MHR	Week_14__ce_Loss of appetite	ce_Loss of appetite	Month 3	0	-0.868181	0.507758	0.0355196	1	all variables - all visits in period	LogisticRegression
REMoxTB	2EMRZ/2MR	Week_2__ce_Weakness	ce_Weakness	Month 3	0	0.54393	0.507002	0.152249	3	all variables - all visits in period	LogisticRegression
REMoxTB	2MHRZ/2MHR	Week_9__ce_Pallor	ce_Pallor	Month 3	0	0.846383	0.503386	0.0559014	2	all variables - all visits in period	LogisticRegression
REMoxTB	2EHRZ/4HR	Week_3__ce_Expectoration	ce_Expectoration	Month 3	0	0.358003	0.502734	0.157552	2	all variables - all visits in period	LogisticRegression
OFLOTUB	Control	Week_4__Hemoglobin	Hemoglobin	Month 3	0	-0.351851	0.501445	0.388413	11	all variables - all visits in period	LogisticRegression
REMoxTB	2MHRZ/2MHR	Week_9__ce_Loss of appetite	ce_Loss of appetite	Month 3	0	0.106236	0.495897	0.0640572	15	all variables - all visits in period	LogisticRegression
REMoxTB	2MHRZ/2MHR	Week_7__ce_Respiratory abnormality	ce_Respiratory abnormality	Month 3	0	0.293989	0.495191	0.0851712	16	all variables - all visits in period	LogisticRegression
REMoxTB	2EHRZ/4HR	Week_4__Temperature	Temperature	Month 3	0	-0.0908521	0.491332	0.235772	81	all variables - all visits in period	LogisticRegression
REMoxTB	2EMRZ/2MR	Week_6__ce_Weakness	ce_Weakness	Month 3	0	0.402646	0.488327	0.100821	4	all variables - all visits in period	LogisticRegression
REMoxTB	2EHRZ/4HR	Week_12__Zn-smear	Zn-smear	Month 3	0	0.174633	0.486312	0.383665	10	all variables - all visits in period	LogisticRegression
REMoxTB	2EMRZ/2MR	Week_6__ce_Crepitation	ce_Crepitation	Month 3	0	0.801586	0.483779	0.156457	4	all variables - all visits in period	LogisticRegression
REMoxTB	2MHRZ/2MHR	Week_7__ce_Pallor	ce_Pallor	Month 3	0	0.936737	0.483566	0.071597	2	all variables - all visits in period	LogisticRegression
REMoxTB	2MHRZ/2MHR	Week_11__Zn-smear	Zn-smear	Month 3	0	0.560761	0.48177	0.203745	3	all variables - all visits in period	LogisticRegression
OFLOTUB	Control	Week_2__ce_Chest pain	ce_Chest pain	Month 3	0	0.841124	0.480428	0.14582	1	all variables - all visits in period	LogisticRegression
REMoxTB	2MHRZ/2MHR	Week_5__LJ-culture status	LJ-culture status	Month 3	0	-0.0645127	0.476263	0.22604	79	all variables - all visits in period	LogisticRegression
REMoxTB	2EMRZ/2MR	Week_12__Potassium	Potassium	Month 3	0	0.303953	0.474667	0.0650609	13	all variables - all visits in period	LogisticRegression
REMoxTB	2MHRZ/2MHR	Week_12__ce_Loss of appetite	ce_Loss of appetite	Month 3	0	-0.0649465	0.466515	0.0618264	3	all variables - all visits in period	LogisticRegression
OFLOTUB	Control	Week_6__ce_Haemoptysis	ce_Haemoptysis	Month 3	0	-0.359785	0.465067	0.142658	4	all variables - all visits in period	LogisticRegression
REMoxTB	2EHRZ/4HR	Week_9__Ascorbic acid oral cumul. dose	Ascorbic acid oral cumul. dose	Month 3	0	-0.733443	0.460302	0.128539	2	all variables - all visits in period	LogisticRegression
REMoxTB	2EHRZ/4HR	Week_4__Mgit culture status	Mgit culture status	Month 3	0	0.0144815	0.454184	0.225642	71	all variables - all visits in period	LogisticRegression
REMoxTB	2EHRZ/4HR	Week_6__ce_Severe thirst	ce_Severe thirst	Month 3	0	-0.747736	0.4522	0.150469	2	all variables - all visits in period	LogisticRegression
REMoxTB	2MHRZ/2MHR	Week_5__Metformin oral cumul. dose	Metformin oral cumul. dose	Month 3	0	0.8	0.448199	0.0965825	2	all variables - all visits in period	LogisticRegression
REMoxTB	2MHRZ/2MHR	Week_7__Metformin oral cumul. dose	Metformin oral cumul. dose	Month 3	0	0.8	0.448199	0.170398	2	all variables - all visits in period	LogisticRegression
REMoxTB	2MHRZ/2MHR	Week_8__Metformin oral cumul. dose	Metformin oral cumul. dose	Month 3	0	0.8	0.448199	0.121469	2	all variables - all visits in period	LogisticRegression
REMoxTB	2EHRZ/4HR	Week_13__ce_Crepitation	ce_Crepitation	Month 3	0	0.886281	0.447341	0.068318	3	all variables - all visits in period	LogisticRegression
REMoxTB	2EHRZ/4HR	Week_11__LJ-culture	LJ-culture	Month 3	0	0.529728	0.445694	0.490729	2	all variables - all visits in period	LogisticRegression
REMoxTB	2EHRZ/4HR	Week_14__LJ-culture status	LJ-culture status	Month 3	0	-0.767498	0.445058	0.0954652	3	all variables - all visits in period	LogisticRegression
REMoxTB	2MHRZ/2MHR	Week_8__Prothrombin time	Prothrombin time	Month 3	0	0.2634	0.444734	0.0833053	15	all variables - all visits in period	LogisticRegression
REMoxTB	2EHRZ/4HR	Week_11__ce_Respiratory abnormality	ce_Respiratory abnormality	Month 3	0	-0.0676251	0.444244	0.080958	2	all variables - all visits in period	LogisticRegression
REMoxTB	2MHRZ/2MHR	Week_14__ce_Cough	ce_Cough	Month 3	0	-0.569842	0.436967	0.0922428	4	all variables - all visits in period	LogisticRegression
OFLOTUB	Gatifloxacin	Week_11__Weight	Weight	Month 3	0	-0.7	0.43577	0.446714	2	all variables - all visits in period	LogisticRegression
REMoxTB	2MHRZ/2MHR	Week_13__ce_Reduced breath sounds	ce_Reduced breath sounds	Month 3	0	0.490539	0.427872	0.0638458	3	all variables - all visits in period	LogisticRegression
REMoxTB	2EMRZ/2MR	Week_14__LJ-culture	LJ-culture	Month 3	0	0.735543	0.42761	0.84672	4	all variables - all visits in period	LogisticRegression
REMoxTB	2EHRZ/4HR	Week_3__ce_Tachycardia	ce_Tachycardia	Month 3	0	0.344371	0.426666	0.20439	2	all variables - all visits in period	LogisticRegression
REMoxTB	2EHRZ/4HR	Week_5__ce_Respiratory abnormality	ce_Respiratory abnormality	Month 3	0	0.371253	0.42243	0.0987243	16	all variables - all visits in period	LogisticRegression
REMoxTB	2EMRZ/2MR	Week_14__Mgit	Mgit	Month 3	0	-0.811734	0.412526	0.179616	3	all variables - all visits in period	LogisticRegression
REMoxTB	2EMRZ/2MR	Week_9__ce_Severe thirst	ce_Severe thirst	Month 3	0	-0.771778	0.410843	0.0761603	2	all variables - all visits in period	LogisticRegression
REMoxTB	2EMRZ/2MR	Week_9__ce_Crepitation	ce_Crepitation	Month 3	0	0.588142	0.410109	0.07562	4	all variables - all visits in period	LogisticRegression
REMoxTB	2EMRZ/2MR	Week_8__ce_Reduced breath sounds	ce_Reduced breath sounds	Month 3	0	0.852577	0.405673	0.0706351	3	all variables - all visits in period	LogisticRegression
REMoxTB	2EHRZ/4HR	Week_14__LJ-culture	LJ-culture	Month 3	0	0.634597	0.405022	0.862099	3	all variables - all visits in period	LogisticRegression
OFLOTUB	Gatifloxacin	Week_1__ms_Gatifloxacin	ms_Gatifloxacin	Month 3	0	-0.177656	0.403265	0.0818519	67	all variables - all visits in period	LogisticRegression
OFLOTUB	Control	Week_10__ce_Chest pain	ce_Chest pain	Month 3	0	0.771368	0.403214	0.167364	3	all variables - all visits in period	LogisticRegression
REMoxTB	2EHRZ/4HR	Week_11__Mgit culture status	Mgit culture status	Month 3	0	-0.0243138	0.40199	0.173117	2	all variables - all visits in period	LogisticRegression
REMoxTB	2MHRZ/2MHR	Week_9__ce_Tachycardia	ce_Tachycardia	Month 3	0	0.795423	0.401344	0.077831	3	all variables - all visits in period	LogisticRegression
OFLOTUB	Control	Week_9__ms_Gatifloxacin	ms_Gatifloxacin	Month 3	0	-0.467651	0.394242	0.0728679	12	all variables - all visits in period	LogisticRegression
OFLOTUB	Gatifloxacin	Week_7__ce_Cough	ce_Cough	Month 3	0	0.971819	0.379964	0.156561	1	all variables - all visits in period	LogisticRegression
REMoxTB	2EHRZ/4HR	Week_4__ce_Respiratory abnormality	ce_Respiratory abnormality	Month 3	0	0.396351	0.379296	0.11815	16	all variables - all visits in period	LogisticRegression
OFLOTUB	Gatifloxacin	Week_11__Aspartate aminotransferase	Aspartate aminotransferase	Month 3	0	-0.8	0.373954	0.114613	2	all variables - all visits in period	LogisticRegression
REMoxTB	2EMRZ/2MR	Week_3__Mgit culture status	Mgit culture status	Month 3	0	0.18687	0.350609	0.248282	75	all variables - all visits in period	LogisticRegression
REMoxTB	2EMRZ/2MR	Week_3__ce_Expectoration	ce_Expectoration	Month 3	0	-0.940541	0.343523	0.124245	2	all variables - all visits in period	LogisticRegression
OFLOTUB	Control	Week_11__LJ-culture	LJ-culture	Month 3	0	-0.0660911	0.339564	3.07946	1	all variables - all visits in period	LogisticRegression
REMoxTB	2MHRZ/2MHR	Week_6__ce_Severe thirst	ce_Severe thirst	Month 3	0	0.872627	0.339374	0.0774093	2	all variables - all visits in period	LogisticRegression
REMoxTB	2EHRZ/4HR	Week_3__ce_Severe thirst	ce_Severe thirst	Month 3	0	0.984502	0.31468	0.206107	2	all variables - all visits in period	LogisticRegression
OFLOTUB	Gatifloxacin	Week_7__ce_Sweat	ce_Sweat	Month 3	0	0.987087	0.296855	0.234079	1	all variables - all visits in period	LogisticRegression
REMoxTB	2EMRZ/2MR	Week_10__Zn-smear	Zn-smear	Month 3	0	0.954841	0.294023	0.22021	2	all variables - all visits in period	LogisticRegression
REMoxTB	2EHRZ/4HR	Week_13__ce_Severe thirst	ce_Severe thirst	Month 3	0	-0.989277	0.279107	0.0843942	2	all variables - all visits in period	LogisticRegression
OFLOTUB	Control	Week_10__ce_Fever	ce_Fever	Month 3	0	0.892622	0.260379	0.173341	3	all variables - all visits in period	LogisticRegression
REMoxTB	2MHRZ/2MHR	Week_4__ce_Severe thirst	ce_Severe thirst	Month 3	0	0.909093	0.245782	0.0988623	2	all variables - all visits in period	LogisticRegression
REMoxTB	2EHRZ/4HR	Week_4__ce_Tachycardia	ce_Tachycardia	Month 3	0	0.990734	0.236519	0.21005	1	all variables - all visits in period	LogisticRegression
REMoxTB	2EHRZ/4HR	Week_10__ce_Fever	ce_Fever	Month 3	0	-0.970339	0.234606	0.0836986	2	all variables - all visits in period	LogisticRegression
REMoxTB	2EMRZ/2MR	Week_10__ce_Fever	ce_Fever	Month 3	0	-0.99396	0.23052	0.0881719	2	all variables - all visits in period	LogisticRegression
OFLOTUB	Control	Week_9__ms_Ethambutol	ms_Ethambutol	Month 3	0	-0.481336	0.218716	0.0788771	13	all variables - all visits in period	LogisticRegression
OFLOTUB	Control	Week_2__ce_Fever	ce_Fever	Month 3	0	0.996206	0.195974	0.136563	1	all variables - all visits in period	LogisticRegression
OFLOTUB	Gatifloxacin	Week_11__Heart rate	Heart rate	Month 3	0	-0.872082	0.192297	0.351665	2	all variables - all visits in period	LogisticRegression
REMoxTB	2EHRZ/4HR	Week_1__Pyridoxine oral cumul. dose	Pyridoxine oral cumul. dose	Month 3	0	0.948683	0.186363	0.13544	1	all variables - all visits in period	LogisticRegression
REMoxTB	2MHRZ/2MHR	Week_4__Metformin oral cumul. dose	Metformin oral cumul. dose	Month 3	0	0.948683	0.186363	0.190229	2	all variables - all visits in period	LogisticRegression
OFLOTUB	Gatifloxacin	Week_11__ce_Cough	ce_Cough	Month 3	0	0.880711	0.179439	0.12473	2	all variables - all visits in period	LogisticRegression
OFLOTUB	Control	Week_7__ce_Fever	ce_Fever	Month 3	0	0.997582	0.168502	0.151934	1	all variables - all visits in period	LogisticRegression
REMoxTB	2EHRZ/4HR	Week_14__Zn-smear	Zn-smear	Month 3	0	0.968818	0.15404	0.389506	3	all variables - all visits in period	LogisticRegression
REMoxTB	2MHRZ/2MHR	Week_13__ce_Pallor	ce_Pallor	Month 3	0	0.998844	0.129347	0.050539	1	all variables - all visits in period	LogisticRegression
REMoxTB	2EHRZ/4HR	Week_1__ce_Anaemia	ce_Anaemia	Month 3	0			0.0840178	1	all variables - all visits in period	LogisticRegression
REMoxTB	2EHRZ/4HR	Week_1__ce_Body ache	ce_Body ache	Month 3	0			0.177546	1	all variables - all visits in period	LogisticRegression
REMoxTB	2EHRZ/4HR	Week_1__ce_Body pains	ce_Body pains	Month 3	0			0.111975	1	all variables - all visits in period	LogisticRegression
REMoxTB	2EHRZ/4HR	Week_1__ce_Bodyache	ce_Bodyache	Month 3	0			0.123739	1	all variables - all visits in period	LogisticRegression
REMoxTB	2EHRZ/4HR	Week_1__ce_Bodyaches	ce_Bodyaches	Month 3	0			0.23978	1	all variables - all visits in period	LogisticRegression
REMoxTB	2EHRZ/4HR	Week_1__ce_Bronch left mid zone	ce_Bronch left mid zone	Month 3	0			0.12429	1	all variables - all visits in period	LogisticRegression
REMoxTB	2EHRZ/4HR	Week_1__ce_Bronchial breath sounds	ce_Bronchial breath sounds	Month 3	0			0.171602	1	all variables - all visits in period	LogisticRegression
REMoxTB	2EHRZ/4HR	Week_1__ce_Chills	ce_Chills	Month 3	0			0.250258	1	all variables - all visits in period	LogisticRegression
REMoxTB	2EHRZ/4HR	Week_1__ce_Cold	ce_Cold	Month 3	0			0.179101	1	all variables - all visits in period	LogisticRegression
REMoxTB	2EHRZ/4HR	Week_1__ce_Crackles	ce_Crackles	Month 3	0			0.418761	1	all variables - all visits in period	LogisticRegression
REMoxTB	2EHRZ/4HR	Week_1__ce_Crepitation	ce_Crepitation	Month 3	0			0.208466	3	all variables - all visits in period	LogisticRegression
REMoxTB	2EHRZ/4HR	Week_1__ce_Decreased air entry on left	ce_Decreased air entry on left	Month 3	0			0.231947	1	all variables - all visits in period	LogisticRegression
REMoxTB	2EHRZ/4HR	Week_1__ce_Dizziness	ce_Dizziness	Month 3	0			0.120881	1	all variables - all visits in period	LogisticRegression
REMoxTB	2EHRZ/4HR	Week_1__ce_Expectoration	ce_Expectoration	Month 3	0			0.250501	1	all variables - all visits in period	LogisticRegression
REMoxTB	2EHRZ/4HR	Week_1__ce_Harsh breathsounds bilaterally	ce_Harsh breathsounds bilaterally	Month 3	0			0.39789	1	all variables - all visits in period	LogisticRegression
REMoxTB	2EHRZ/4HR	Week_1__ce_Hoarse voice	ce_Hoarse voice	Month 3	0			0.0993195	1	all variables - all visits in period	LogisticRegression
REMoxTB	2EHRZ/4HR	Week_1__ce_Inguinal swelling (right sided)	ce_Inguinal swelling (right sided)	Month 3	0			0.490836	1	all variables - all visits in period	LogisticRegression
REMoxTB	2EHRZ/4HR	Week_1__ce_Lymphadenopathy	ce_Lymphadenopathy	Month 3	0			0.418676	1	all variables - all visits in period	LogisticRegression
REMoxTB	2EHRZ/4HR	Week_1__ce_Malaise	ce_Malaise	Month 3	0			0.155668	1	all variables - all visits in period	LogisticRegression
REMoxTB	2EHRZ/4HR	Week_1__ce_Mild pallor	ce_Mild pallor	Month 3	0			0.525447	1	all variables - all visits in period	LogisticRegression
REMoxTB	2EHRZ/4HR	Week_1__ce_Not reported	ce_Not reported	Month 3	0			0.178942	1	all variables - all visits in period	LogisticRegression
REMoxTB	2EHRZ/4HR	Week_1__ce_Orthostatic hypotension	ce_Orthostatic hypotension	Month 3	0			0.198061	1	all variables - all visits in period	LogisticRegression
REMoxTB	2EHRZ/4HR	Week_1__ce_Pain in legs	ce_Pain in legs	Month 3	0			0.365668	1	all variables - all visits in period	LogisticRegression
REMoxTB	2EHRZ/4HR	Week_1__ce_Pallor	ce_Pallor	Month 3	0			0.515484	1	all variables - all visits in period	LogisticRegression
REMoxTB	2EHRZ/4HR	Week_1__ce_Pallor due to tb	ce_Pallor due to tb	Month 3	0			0.189794	1	all variables - all visits in period	LogisticRegression
REMoxTB	2EHRZ/4HR	Week_1__ce_Reduced breath sounds	ce_Reduced breath sounds	Month 3	0			0.40603	3	all variables - all visits in period	LogisticRegression
REMoxTB	2EHRZ/4HR	Week_1__ce_Respiratory abnormality	ce_Respiratory abnormality	Month 3	0			0.287541	17	all variables - all visits in period	LogisticRegression
REMoxTB	2EHRZ/4HR	Week_1__ce_Rhinitis	ce_Rhinitis	Month 3	0			0.0601529	1	all variables - all visits in period	LogisticRegression
REMoxTB	2EHRZ/4HR	Week_1__ce_Rhonchi	ce_Rhonchi	Month 3	0			0.411659	1	all variables - all visits in period	LogisticRegression
REMoxTB	2EHRZ/4HR	Week_1__ce_Severe thirst	ce_Severe thirst	Month 3	0			0.187968	2	all variables - all visits in period	LogisticRegression
REMoxTB	2EHRZ/4HR	Week_1__ce_Sleep disturbance	ce_Sleep disturbance	Month 3	0			0.559642	1	all variables - all visits in period	LogisticRegression
REMoxTB	2EHRZ/4HR	Week_1__ce_Sore throat	ce_Sore throat	Month 3	0			0.200126	1	all variables - all visits in period	LogisticRegression
REMoxTB	2EHRZ/4HR	Week_1__ce_Tachycardia	ce_Tachycardia	Month 3	0			0.305866	1	all variables - all visits in period	LogisticRegression
REMoxTB	2EHRZ/4HR	Week_1__ce_Thirstiness	ce_Thirstiness	Month 3	0			0.254038	1	all variables - all visits in period	LogisticRegression
REMoxTB	2EHRZ/4HR	Week_1__ce_Vomiting	ce_Vomiting	Month 3	0			0.0876705	1	all variables - all visits in period	LogisticRegression
REMoxTB	2EHRZ/4HR	Week_1__ce_Wheezing	ce_Wheezing	Month 3	0			0.399638	1	all variables - all visits in period	LogisticRegression
REMoxTB	2EHRZ/4HR	Week_1__Acyclovir oral cumul. dose	Acyclovir oral cumul. dose	Month 3	0			0.0800502	1	all variables - all visits in period	LogisticRegression
REMoxTB	2EHRZ/4HR	Week_1__Aminophylline oral cumul. dose	Aminophylline oral cumul. dose	Month 3	0			0.0943234	1	all variables - all visits in period	LogisticRegression
REMoxTB	2EHRZ/4HR	Week_1__Cefuroxime oral cumul. dose	Cefuroxime oral cumul. dose	Month 3	0			0.143842	1	all variables - all visits in period	LogisticRegression
REMoxTB	2EHRZ/4HR	Week_1__Cimetidine oral cumul. dose	Cimetidine oral cumul. dose	Month 3	0			0.623012	1	all variables - all visits in period	LogisticRegression
REMoxTB	2EHRZ/4HR	Week_1__Clavulanic acid oral cumul. dose	Clavulanic acid oral cumul. dose	Month 3	0			0.243334	1	all variables - all visits in period	LogisticRegression
REMoxTB	2EHRZ/4HR	Week_1__Cyanocobalamin oral cumul. dose	Cyanocobalamin oral cumul. dose	Month 3	0			0.30086	1	all variables - all visits in period	LogisticRegression
REMoxTB	2EHRZ/4HR	Week_1__Diclofenac oral cumul. dose	Diclofenac oral cumul. dose	Month 3	0			0.129362	1	all variables - all visits in period	LogisticRegression
REMoxTB	2EHRZ/4HR	Week_1__Diphenhydramine oral cumul. dose	Diphenhydramine oral cumul. dose	Month 3	0			0.159502	1	all variables - all visits in period	LogisticRegression
REMoxTB	2EHRZ/4HR	Week_1__Enalapril oral cumul. dose	Enalapril oral cumul. dose	Month 3	0			0.175546	1	all variables - all visits in period	LogisticRegression
REMoxTB	2EHRZ/4HR	Week_1__Etamsylate oral cumul. dose	Etamsylate oral cumul. dose	Month 3	0			0.472099	1	all variables - all visits in period	LogisticRegression
REMoxTB	2EHRZ/4HR	Week_1__Fenoterol oral cumul. dose	Fenoterol oral cumul. dose	Month 3	0			0.125884	1	all variables - all visits in period	LogisticRegression
REMoxTB	2EHRZ/4HR	Week_1__Fexofenadine oral cumul. dose	Fexofenadine oral cumul. dose	Month 3	0			0.0649804	1	all variables - all visits in period	LogisticRegression
REMoxTB	2EHRZ/4HR	Week_1__Folic acid oral cumul. dose	Folic acid oral cumul. dose	Month 3	0			0.0958419	1	all variables - all visits in period	LogisticRegression
REMoxTB	2EHRZ/4HR	Week_1__Glipizide oral cumul. dose	Glipizide oral cumul. dose	Month 3	0			0.221736	1	all variables - all visits in period	LogisticRegression
REMoxTB	2EHRZ/4HR	Week_1__Hydrochlorothiazide oral cumul. dose	Hydrochlorothiazide oral cumul. dose	Month 3	0			0.242999	1	all variables - all visits in period	LogisticRegression
REMoxTB	2EHRZ/4HR	Week_1__Ibuprofen oral cumul. dose	Ibuprofen oral cumul. dose	Month 3	0			0.240353	1	all variables - all visits in period	LogisticRegression
REMoxTB	2EHRZ/4HR	Week_1__Medroxyprogesterone im cumul. dose	Medroxyprogesterone im cumul. dose	Month 3	0			0.136465	2	all variables - all visits in period	LogisticRegression
REMoxTB	2EHRZ/4HR	Week_1__Metformin oral cumul. dose	Metformin oral cumul. dose	Month 3	0			0.111099	1	all variables - all visits in period	LogisticRegression
REMoxTB	2EHRZ/4HR	Week_1__Metronidazole oral cumul. dose	Metronidazole oral cumul. dose	Month 3	0			0.0974652	1	all variables - all visits in period	LogisticRegression
REMoxTB	2EHRZ/4HR	Week_1__Nifedipine oral cumul. dose	Nifedipine oral cumul. dose	Month 3	0			0.0964249	1	all variables - all visits in period	LogisticRegression
REMoxTB	2EHRZ/4HR	Week_1__Nimesulide oral cumul. dose	Nimesulide oral cumul. dose	Month 3	0			0.0725655	1	all variables - all visits in period	LogisticRegression
REMoxTB	2EHRZ/4HR	Week_1__Norethindrone enanthate im cumul. dose	Norethindrone enanthate im cumul. dose	Month 3	0			0.0772708	1	all variables - all visits in period	LogisticRegression
REMoxTB	2EHRZ/4HR	Week_1__Norethindrone enanthate oral cumul. dose	Norethindrone enanthate oral cumul. dose	Month 3	0			0.437591	1	all variables - all visits in period	LogisticRegression
REMoxTB	2EHRZ/4HR	Week_1__Prednisolone oral cumul. dose	Prednisolone oral cumul. dose	Month 3	0			0.066891	1	all variables - all visits in period	LogisticRegression
REMoxTB	2EHRZ/4HR	Week_1__Primaquine oral cumul. dose	Primaquine oral cumul. dose	Month 3	0			0.0939803	1	all variables - all visits in period	LogisticRegression
REMoxTB	2EHRZ/4HR	Week_1__Ranitidine oral cumul. dose	Ranitidine oral cumul. dose	Month 3	0			0.106068	1	all variables - all visits in period	LogisticRegression
REMoxTB	2EHRZ/4HR	Week_1__Salbutamol oral cumul. dose	Salbutamol oral cumul. dose	Month 3	0			0.166694	1	all variables - all visits in period	LogisticRegression
REMoxTB	2EHRZ/4HR	Week_1__Theophylline oral cumul. dose	Theophylline oral cumul. dose	Month 3	0			0.102298	1	all variables - all visits in period	LogisticRegression
REMoxTB	2EHRZ/4HR	Week_1__Thiamine oral cumul. dose	Thiamine oral cumul. dose	Month 3	0			0.414932	1	all variables - all visits in period	LogisticRegression
REMoxTB	2EHRZ/4HR	Week_1__Tranexamic acid oral cumul. dose	Tranexamic acid oral cumul. dose	Month 3	0			0.174804	1	all variables - all visits in period	LogisticRegression
REMoxTB	2EHRZ/4HR	Week_1__Trimethoprim oral cumul. dose	Trimethoprim oral cumul. dose	Month 3	0			0.394374	1	all variables - all visits in period	LogisticRegression
REMoxTB	2EHRZ/4HR	Week_1__LJ-culture status	LJ-culture status	Month 3	0			2.268	84	all variables - all visits in period	LogisticRegression
REMoxTB	2EHRZ/4HR	Week_1__Mgit culture status	Mgit culture status	Month 3	0			1.00002	83	all variables - all visits in period	LogisticRegression
REMoxTB	2EHRZ/4HR	Week_1__ms_Ethambutol	ms_Ethambutol	Month 3	0			0.0729326	80	all variables - all visits in period	LogisticRegression
REMoxTB	2EHRZ/4HR	Week_1__ms_Moxifloxacin	ms_Moxifloxacin	Month 3	0			0.064115	80	all variables - all visits in period	LogisticRegression
REMoxTB	2EHRZ/4HR	Week_1__ms_Rifampicin	ms_Rifampicin	Month 3	0			0.0614991	80	all variables - all visits in period	LogisticRegression
REMoxTB	2EHRZ/4HR	Week_10__ce_Crepitation	ce_Crepitation	Month 3	0			0.0852264	1	all variables - all visits in period	LogisticRegression
REMoxTB	2EHRZ/4HR	Week_10__ce_Fatigue	ce_Fatigue	Month 3	0			0.0246241	1	all variables - all visits in period	LogisticRegression
REMoxTB	2EHRZ/4HR	Week_10__ce_Haemoptysis	ce_Haemoptysis	Month 3	0			0.100969	2	all variables - all visits in period	LogisticRegression
REMoxTB	2EHRZ/4HR	Week_10__ce_Loss of appetite	ce_Loss of appetite	Month 3	0			0.0849546	1	all variables - all visits in period	LogisticRegression
REMoxTB	2EHRZ/4HR	Week_10__ce_Not reported	ce_Not reported	Month 3	0			0.0752654	1	all variables - all visits in period	LogisticRegression
REMoxTB	2EHRZ/4HR	Week_10__ce_Reduced breath sounds	ce_Reduced breath sounds	Month 3	0			0.0419137	1	all variables - all visits in period	LogisticRegression
REMoxTB	2EHRZ/4HR	Week_10__ce_Respiratory abnormality	ce_Respiratory abnormality	Month 3	0			0.0683771	1	all variables - all visits in period	LogisticRegression
REMoxTB	2EHRZ/4HR	Week_10__ce_Weakness	ce_Weakness	Month 3	0			0.122478	1	all variables - all visits in period	LogisticRegression
REMoxTB	2EHRZ/4HR	Week_10__ce_Weight loss	ce_Weight loss	Month 3	0			0.0879248	2	all variables - all visits in period	LogisticRegression
REMoxTB	2EHRZ/4HR	Week_10__Ascorbic acid oral cumul. dose	Ascorbic acid oral cumul. dose	Month 3	0			0.0671995	1	all variables - all visits in period	LogisticRegression
REMoxTB	2EHRZ/4HR	Week_10__ms_Ethambutol	ms_Ethambutol	Month 3	0			0.04955	1	all variables - all visits in period	LogisticRegression
REMoxTB	2EHRZ/4HR	Week_10__ms_Isoniazid	ms_Isoniazid	Month 3	0			0.123613	1	all variables - all visits in period	LogisticRegression
REMoxTB	2EHRZ/4HR	Week_10__ms_Moxifloxacin	ms_Moxifloxacin	Month 3	0			0.100191	1	all variables - all visits in period	LogisticRegression
REMoxTB	2EHRZ/4HR	Week_10__ms_Pyrazinamide	ms_Pyrazinamide	Month 3	0			0.105862	1	all variables - all visits in period	LogisticRegression
REMoxTB	2EHRZ/4HR	Week_10__ms_Rifampicin	ms_Rifampicin	Month 3	0			0.0658532	1	all variables - all visits in period	LogisticRegression
REMoxTB	2EHRZ/4HR	Week_10__ms_Streptomycin	ms_Streptomycin	Month 3	0			0.0971272	1	all variables - all visits in period	LogisticRegression
REMoxTB	2EHRZ/4HR	Week_11__ce_Bronch left mid zone	ce_Bronch left mid zone	Month 3	0			0.0743003	1	all variables - all visits in period	LogisticRegression
REMoxTB	2EHRZ/4HR	Week_11__ce_Fatigue	ce_Fatigue	Month 3	0			0.107239	1	all variables - all visits in period	LogisticRegression
REMoxTB	2EHRZ/4HR	Week_11__ce_Haemoptysis	ce_Haemoptysis	Month 3	0			0.0729899	1	all variables - all visits in period	LogisticRegression
REMoxTB	2EHRZ/4HR	Week_11__ce_Loss of appetite	ce_Loss of appetite	Month 3	0			0.0522385	1	all variables - all visits in period	LogisticRegression
REMoxTB	2EHRZ/4HR	Week_11__ce_Reduced breath sounds	ce_Reduced breath sounds	Month 3	0			0.0582378	1	all variables - all visits in period	LogisticRegression
REMoxTB	2EHRZ/4HR	Week_11__ce_Sweat	ce_Sweat	Month 3	0			0.0973029	2	all variables - all visits in period	LogisticRegression
REMoxTB	2EHRZ/4HR	Week_11__ce_Tachycardia	ce_Tachycardia	Month 3	0			0.120653	1	all variables - all visits in period	LogisticRegression
REMoxTB	2EHRZ/4HR	Week_11__ce_Weakness	ce_Weakness	Month 3	0			0.113524	1	all variables - all visits in period	LogisticRegression
REMoxTB	2EHRZ/4HR	Week_11__ce_Weight loss	ce_Weight loss	Month 3	0			0.0791272	1	all variables - all visits in period	LogisticRegression
REMoxTB	2EHRZ/4HR	Week_11__Enalapril oral cumul. dose	Enalapril oral cumul. dose	Month 3	0			0.0589649	1	all variables - all visits in period	LogisticRegression
REMoxTB	2EHRZ/4HR	Week_11__Hydrochlorothiazide oral cumul. dose	Hydrochlorothiazide oral cumul. dose	Month 3	0			0.103501	1	all variables - all visits in period	LogisticRegression
REMoxTB	2EHRZ/4HR	Week_11__Activated partial thromboplastin time	Activated partial thromboplastin time	Month 3	0			0.084245	1	all variables - all visits in period	LogisticRegression
REMoxTB	2EHRZ/4HR	Week_11__Alanine aminotransferase	Alanine aminotransferase	Month 3	0			0.0740659	1	all variables - all visits in period	LogisticRegression
REMoxTB	2EHRZ/4HR	Week_11__Aspartate aminotransferase	Aspartate aminotransferase	Month 3	0			0.0901262	1	all variables - all visits in period	LogisticRegression
REMoxTB	2EHRZ/4HR	Week_11__Creatinine	Creatinine	Month 3	0			0.0769179	1	all variables - all visits in period	LogisticRegression
REMoxTB	2EHRZ/4HR	Week_11__Creatinine clearance	Creatinine clearance	Month 3	0			0.0817513	1	all variables - all visits in period	LogisticRegression
REMoxTB	2EHRZ/4HR	Week_11__Hemoglobin	Hemoglobin	Month 3	0			0.111729	1	all variables - all visits in period	LogisticRegression
REMoxTB	2EHRZ/4HR	Week_11__Platelets	Platelets	Month 3	0			0.0893614	1	all variables - all visits in period	LogisticRegression
REMoxTB	2EHRZ/4HR	Week_11__Potassium	Potassium	Month 3	0			0.0595072	1	all variables - all visits in period	LogisticRegression
REMoxTB	2EHRZ/4HR	Week_11__Prothrombin intl. normalized ratio	Prothrombin intl. normalized ratio	Month 3	0			0.0899355	1	all variables - all visits in period	LogisticRegression
REMoxTB	2EHRZ/4HR	Week_11__Prothrombin time	Prothrombin time	Month 3	0			0.112176	1	all variables - all visits in period	LogisticRegression
REMoxTB	2EHRZ/4HR	Week_11__Sodium	Sodium	Month 3	0			0.128002	1	all variables - all visits in period	LogisticRegression
REMoxTB	2EHRZ/4HR	Week_11__Total bilirubin	Total bilirubin	Month 3	0			0.0631839	1	all variables - all visits in period	LogisticRegression
REMoxTB	2EHRZ/4HR	Week_11__Urea	Urea	Month 3	0			0.0898597	1	all variables - all visits in period	LogisticRegression
REMoxTB	2EHRZ/4HR	Week_12__ce_Body ache	ce_Body ache	Month 3	0			0.120691	1	all variables - all visits in period	LogisticRegression
REMoxTB	2EHRZ/4HR	Week_12__ce_Cold	ce_Cold	Month 3	0			0.0773441	1	all variables - all visits in period	LogisticRegression
REMoxTB	2EHRZ/4HR	Week_12__ce_Crepitation	ce_Crepitation	Month 3	0			0.0563197	1	all variables - all visits in period	LogisticRegression
REMoxTB	2EHRZ/4HR	Week_12__ce_Expectoration	ce_Expectoration	Month 3	0			0.111588	1	all variables - all visits in period	LogisticRegression
REMoxTB	2EHRZ/4HR	Week_12__ce_Fatigue	ce_Fatigue	Month 3	0			0.0791241	1	all variables - all visits in period	LogisticRegression
REMoxTB	2EHRZ/4HR	Week_12__ce_Loss of appetite	ce_Loss of appetite	Month 3	0			0.0685359	2	all variables - all visits in period	LogisticRegression
REMoxTB	2EHRZ/4HR	Week_12__ce_Not reported	ce_Not reported	Month 3	0			0.0958588	1	all variables - all visits in period	LogisticRegression
REMoxTB	2EHRZ/4HR	Week_12__ce_Reduced breath sounds	ce_Reduced breath sounds	Month 3	0			0.0607877	1	all variables - all visits in period	LogisticRegression
REMoxTB	2EHRZ/4HR	Week_12__ce_Rhinitis	ce_Rhinitis	Month 3	0			0.0278253	1	all variables - all visits in period	LogisticRegression
REMoxTB	2EHRZ/4HR	Week_12__ce_Severe thirst	ce_Severe thirst	Month 3	0			0.071688	1	all variables - all visits in period	LogisticRegression
REMoxTB	2EHRZ/4HR	Week_12__ce_Tachycardia	ce_Tachycardia	Month 3	0			0.0524254	1	all variables - all visits in period	LogisticRegression
REMoxTB	2EHRZ/4HR	Week_12__ce_Tight chest	ce_Tight chest	Month 3	0			0.0845556	1	all variables - all visits in period	LogisticRegression
REMoxTB	2EHRZ/4HR	Week_12__ce_Weakness	ce_Weakness	Month 3	0			0.0847294	2	all variables - all visits in period	LogisticRegression
REMoxTB	2EHRZ/4HR	Week_12__ce_Weight loss	ce_Weight loss	Month 3	0			0.0782926	13	all variables - all visits in period	LogisticRegression
REMoxTB	2EHRZ/4HR	Week_12__ce_Wheezing	ce_Wheezing	Month 3	0			0.115689	1	all variables - all visits in period	LogisticRegression
REMoxTB	2EHRZ/4HR	Week_12__Glipizide oral cumul. dose	Glipizide oral cumul. dose	Month 3	0			0.0471	1	all variables - all visits in period	LogisticRegression
REMoxTB	2EHRZ/4HR	Week_12__Trimethoprim oral cumul. dose	Trimethoprim oral cumul. dose	Month 3	0			0.216792	1	all variables - all visits in period	LogisticRegression
REMoxTB	2EHRZ/4HR	Week_13__ce_Anaemia	ce_Anaemia	Month 3	0			0.0333177	1	all variables - all visits in period	LogisticRegression
REMoxTB	2EHRZ/4HR	Week_13__ce_Back ache	ce_Back ache	Month 3	0			0.041054	1	all variables - all visits in period	LogisticRegression
REMoxTB	2EHRZ/4HR	Week_13__ce_Body pains	ce_Body pains	Month 3	0			0.0501547	1	all variables - all visits in period	LogisticRegression
REMoxTB	2EHRZ/4HR	Week_13__ce_Bodyache	ce_Bodyache	Month 3	0			0.07271	1	all variables - all visits in period	LogisticRegression
REMoxTB	2EHRZ/4HR	Week_13__ce_Bronchial breath sounds	ce_Bronchial breath sounds	Month 3	0			0.12231	1	all variables - all visits in period	LogisticRegression
REMoxTB	2EHRZ/4HR	Week_13__ce_Crackles	ce_Crackles	Month 3	0			0.0645372	1	all variables - all visits in period	LogisticRegression
REMoxTB	2EHRZ/4HR	Week_13__ce_Epegastrium pain	ce_Epegastrium pain	Month 3	0			0.0619805	1	all variables - all visits in period	LogisticRegression
REMoxTB	2EHRZ/4HR	Week_13__ce_Expectoration	ce_Expectoration	Month 3	0			0.0443233	2	all variables - all visits in period	LogisticRegression
REMoxTB	2EHRZ/4HR	Week_13__ce_Harsh breathsounds bilaterally	ce_Harsh breathsounds bilaterally	Month 3	0			0.0431357	1	all variables - all visits in period	LogisticRegression
REMoxTB	2EHRZ/4HR	Week_13__ce_Headache	ce_Headache	Month 3	0			0.11228	1	all variables - all visits in period	LogisticRegression
REMoxTB	2EHRZ/4HR	Week_13__ce_Hoarse voice	ce_Hoarse voice	Month 3	0			0.0514719	1	all variables - all visits in period	LogisticRegression
REMoxTB	2EHRZ/4HR	Week_13__ce_Inguinal swelling (right sided)	ce_Inguinal swelling (right sided)	Month 3	0			0.102743	1	all variables - all visits in period	LogisticRegression
REMoxTB	2EHRZ/4HR	Week_13__ce_Lymphadenopathy	ce_Lymphadenopathy	Month 3	0			0.0693782	1	all variables - all visits in period	LogisticRegression
REMoxTB	2EHRZ/4HR	Week_13__ce_Malaise	ce_Malaise	Month 3	0			0.0976844	1	all variables - all visits in period	LogisticRegression
REMoxTB	2EHRZ/4HR	Week_13__ce_Mild pallor	ce_Mild pallor	Month 3	0			0.0275472	1	all variables - all visits in period	LogisticRegression
REMoxTB	2EHRZ/4HR	Week_13__ce_Nausea	ce_Nausea	Month 3	0			0.0536868	1	all variables - all visits in period	LogisticRegression
REMoxTB	2EHRZ/4HR	Week_13__ce_Not reported	ce_Not reported	Month 3	0			0.0831089	1	all variables - all visits in period	LogisticRegression
REMoxTB	2EHRZ/4HR	Week_13__ce_Orthostatic hypotension	ce_Orthostatic hypotension	Month 3	0			0.0843423	1	all variables - all visits in period	LogisticRegression
REMoxTB	2EHRZ/4HR	Week_13__ce_Pain in legs	ce_Pain in legs	Month 3	0			0.0344417	1	all variables - all visits in period	LogisticRegression
REMoxTB	2EHRZ/4HR	Week_13__ce_Pallor	ce_Pallor	Month 3	0			0.0339656	1	all variables - all visits in period	LogisticRegression
REMoxTB	2EHRZ/4HR	Week_13__ce_Pallor due to tb	ce_Pallor due to tb	Month 3	0			0.0581069	1	all variables - all visits in period	LogisticRegression
REMoxTB	2EHRZ/4HR	Week_13__ce_Ptyregium on left eye	ce_Ptyregium on left eye	Month 3	0			0.0864791	1	all variables - all visits in period	LogisticRegression
REMoxTB	2EHRZ/4HR	Week_13__ce_Rhonchi	ce_Rhonchi	Month 3	0			0.0510552	1	all variables - all visits in period	LogisticRegression
REMoxTB	2EHRZ/4HR	Week_13__ce_Rigors	ce_Rigors	Month 3	0			0.0255236	1	all variables - all visits in period	LogisticRegression
REMoxTB	2EHRZ/4HR	Week_13__ce_Small bilateral axillary glands	ce_Small bilateral axillary glands	Month 3	0			0.0803981	1	all variables - all visits in period	LogisticRegression
REMoxTB	2EHRZ/4HR	Week_13__ce_Sore throat	ce_Sore throat	Month 3	0			0.0992304	1	all variables - all visits in period	LogisticRegression
REMoxTB	2EHRZ/4HR	Week_13__ce_Stomach pain	ce_Stomach pain	Month 3	0			0.133272	1	all variables - all visits in period	LogisticRegression
REMoxTB	2EHRZ/4HR	Week_13__ce_Tachycardia	ce_Tachycardia	Month 3	0			0.0657665	1	all variables - all visits in period	LogisticRegression
REMoxTB	2EHRZ/4HR	Week_13__ce_Thirstiness	ce_Thirstiness	Month 3	0			0.0832544	1	all variables - all visits in period	LogisticRegression
REMoxTB	2EHRZ/4HR	Week_13__ce_Vomiting	ce_Vomiting	Month 3	0			0.0623802	1	all variables - all visits in period	LogisticRegression
REMoxTB	2EHRZ/4HR	Week_13__ce_Wheezing	ce_Wheezing	Month 3	0			0.0827498	1	all variables - all visits in period	LogisticRegression
REMoxTB	2EHRZ/4HR	Week_13__Acetaminophen oral cumul. dose	Acetaminophen oral cumul. dose	Month 3	0			0.137469	1	all variables - all visits in period	LogisticRegression
REMoxTB	2EHRZ/4HR	Week_13__Cyanocobalamin oral cumul. dose	Cyanocobalamin oral cumul. dose	Month 3	0			0.106393	1	all variables - all visits in period	LogisticRegression
REMoxTB	2EHRZ/4HR	Week_13__Enalapril oral cumul. dose	Enalapril oral cumul. dose	Month 3	0			0.0502298	1	all variables - all visits in period	LogisticRegression
REMoxTB	2EHRZ/4HR	Week_13__Glipizide oral cumul. dose	Glipizide oral cumul. dose	Month 3	0			0.084819	1	all variables - all visits in period	LogisticRegression
REMoxTB	2EHRZ/4HR	Week_13__Hydrochlorothiazide oral cumul. dose	Hydrochlorothiazide oral cumul. dose	Month 3	0			0.0475389	1	all variables - all visits in period	LogisticRegression
REMoxTB	2EHRZ/4HR	Week_13__Norethindrone enanthate im cumul. dose	Norethindrone enanthate im cumul. dose	Month 3	0			0.0839302	1	all variables - all visits in period	LogisticRegression
REMoxTB	2EHRZ/4HR	Week_13__Norethindrone enanthate oral cumul. dose	Norethindrone enanthate oral cumul. dose	Month 3	0			0.0751483	1	all variables - all visits in period	LogisticRegression
REMoxTB	2EHRZ/4HR	Week_13__Pyridoxine oral cumul. dose	Pyridoxine oral cumul. dose	Month 3	0			0.0603393	1	all variables - all visits in period	LogisticRegression
REMoxTB	2EHRZ/4HR	Week_13__Trimethoprim oral cumul. dose	Trimethoprim oral cumul. dose	Month 3	0			0.102069	1	all variables - all visits in period	LogisticRegression
REMoxTB	2EHRZ/4HR	Week_14__ce_Bodyaches	ce_Bodyaches	Month 3	0			0.0851698	1	all variables - all visits in period	LogisticRegression
REMoxTB	2EHRZ/4HR	Week_14__ce_Crepitation	ce_Crepitation	Month 3	0			0.0682007	1	all variables - all visits in period	LogisticRegression
REMoxTB	2EHRZ/4HR	Week_14__ce_Dizziness	ce_Dizziness	Month 3	0			0.0652415	1	all variables - all visits in period	LogisticRegression
REMoxTB	2EHRZ/4HR	Week_14__ce_Fatigue	ce_Fatigue	Month 3	0			0.0669136	1	all variables - all visits in period	LogisticRegression
REMoxTB	2EHRZ/4HR	Week_14__ce_Loss of appetite	ce_Loss of appetite	Month 3	0			0.062407	1	all variables - all visits in period	LogisticRegression
REMoxTB	2EHRZ/4HR	Week_14__ce_Weakness	ce_Weakness	Month 3	0			0.0774896	1	all variables - all visits in period	LogisticRegression
REMoxTB	2EHRZ/4HR	Week_14__ce_Wheezing	ce_Wheezing	Month 3	0			0.123638	1	all variables - all visits in period	LogisticRegression
REMoxTB	2EHRZ/4HR	Week_14__Ascorbic acid oral cumul. dose	Ascorbic acid oral cumul. dose	Month 3	0			0.140013	1	all variables - all visits in period	LogisticRegression
REMoxTB	2EHRZ/4HR	Week_14__Enalapril oral cumul. dose	Enalapril oral cumul. dose	Month 3	0			0.0971647	1	all variables - all visits in period	LogisticRegression
REMoxTB	2EHRZ/4HR	Week_14__Hydrochlorothiazide oral cumul. dose	Hydrochlorothiazide oral cumul. dose	Month 3	0			0.287225	1	all variables - all visits in period	LogisticRegression
REMoxTB	2EHRZ/4HR	Week_2__ce_Back ache	ce_Back ache	Month 3	0			0.0771689	1	all variables - all visits in period	LogisticRegression
REMoxTB	2EHRZ/4HR	Week_2__ce_Body pains	ce_Body pains	Month 3	0			0.187923	1	all variables - all visits in period	LogisticRegression
REMoxTB	2EHRZ/4HR	Week_2__ce_Bodyache	ce_Bodyache	Month 3	0			0.307413	1	all variables - all visits in period	LogisticRegression
REMoxTB	2EHRZ/4HR	Week_2__ce_Bodyaches	ce_Bodyaches	Month 3	0			0.0350521	1	all variables - all visits in period	LogisticRegression
REMoxTB	2EHRZ/4HR	Week_2__ce_Bronch left mid zone	ce_Bronch left mid zone	Month 3	0			0.0837608	1	all variables - all visits in period	LogisticRegression
REMoxTB	2EHRZ/4HR	Week_2__ce_Bronchial breath sounds	ce_Bronchial breath sounds	Month 3	0			0.121629	1	all variables - all visits in period	LogisticRegression
REMoxTB	2EHRZ/4HR	Week_2__ce_Chills	ce_Chills	Month 3	0			0.07528	1	all variables - all visits in period	LogisticRegression
REMoxTB	2EHRZ/4HR	Week_2__ce_Crackles	ce_Crackles	Month 3	0			0.356733	1	all variables - all visits in period	LogisticRegression
REMoxTB	2EHRZ/4HR	Week_2__ce_Decreased air entry on left	ce_Decreased air entry on left	Month 3	0			0.188156	1	all variables - all visits in period	LogisticRegression
REMoxTB	2EHRZ/4HR	Week_2__ce_Dizziness	ce_Dizziness	Month 3	0			0.170925	1	all variables - all visits in period	LogisticRegression
REMoxTB	2EHRZ/4HR	Week_2__ce_Harsh breathsounds bilaterally	ce_Harsh breathsounds bilaterally	Month 3	0			0.83142	1	all variables - all visits in period	LogisticRegression
REMoxTB	2EHRZ/4HR	Week_2__ce_Headache	ce_Headache	Month 3	0			0.248769	1	all variables - all visits in period	LogisticRegression
REMoxTB	2EHRZ/4HR	Week_2__ce_Hoarse voice	ce_Hoarse voice	Month 3	0			0.30198	1	all variables - all visits in period	LogisticRegression
REMoxTB	2EHRZ/4HR	Week_2__ce_Lymphadenopathy	ce_Lymphadenopathy	Month 3	0			0.183986	1	all variables - all visits in period	LogisticRegression
REMoxTB	2EHRZ/4HR	Week_2__ce_Malaise	ce_Malaise	Month 3	0			0.118031	1	all variables - all visits in period	LogisticRegression
REMoxTB	2EHRZ/4HR	Week_2__ce_Mild pallor	ce_Mild pallor	Month 3	0			0.0870656	1	all variables - all visits in period	LogisticRegression
REMoxTB	2EHRZ/4HR	Week_2__ce_Nausea	ce_Nausea	Month 3	0			0.116471	1	all variables - all visits in period	LogisticRegression
REMoxTB	2EHRZ/4HR	Week_2__ce_Not reported	ce_Not reported	Month 3	0			0.181648	1	all variables - all visits in period	LogisticRegression
REMoxTB	2EHRZ/4HR	Week_2__ce_Orthostatic hypotension	ce_Orthostatic hypotension	Month 3	0			0.114122	1	all variables - all visits in period	LogisticRegression
REMoxTB	2EHRZ/4HR	Week_2__ce_Pain in legs	ce_Pain in legs	Month 3	0			0.0596045	1	all variables - all visits in period	LogisticRegression
REMoxTB	2EHRZ/4HR	Week_2__ce_Pallor	ce_Pallor	Month 3	0			0.306331	1	all variables - all visits in period	LogisticRegression
REMoxTB	2EHRZ/4HR	Week_2__ce_Reduced breath sounds	ce_Reduced breath sounds	Month 3	0			0.323378	3	all variables - all visits in period	LogisticRegression
REMoxTB	2EHRZ/4HR	Week_2__ce_Respiratory abnormality	ce_Respiratory abnormality	Month 3	0			0.190366	16	all variables - all visits in period	LogisticRegression
REMoxTB	2EHRZ/4HR	Week_2__ce_Rhinitis	ce_Rhinitis	Month 3	0			0.141351	1	all variables - all visits in period	LogisticRegression
REMoxTB	2EHRZ/4HR	Week_2__ce_Rhonchi	ce_Rhonchi	Month 3	0			0.160605	1	all variables - all visits in period	LogisticRegression
REMoxTB	2EHRZ/4HR	Week_2__ce_Rigors	ce_Rigors	Month 3	0			0.130668	1	all variables - all visits in period	LogisticRegression
REMoxTB	2EHRZ/4HR	Week_2__ce_Severe thirst	ce_Severe thirst	Month 3	0			0.216463	2	all variables - all visits in period	LogisticRegression
REMoxTB	2EHRZ/4HR	Week_2__ce_Sleep disturbance	ce_Sleep disturbance	Month 3	0			0.303023	1	all variables - all visits in period	LogisticRegression
REMoxTB	2EHRZ/4HR	Week_2__ce_Sore throat	ce_Sore throat	Month 3	0			0.275831	1	all variables - all visits in period	LogisticRegression
REMoxTB	2EHRZ/4HR	Week_2__ce_Thirstiness	ce_Thirstiness	Month 3	0			0.47921	1	all variables - all visits in period	LogisticRegression
REMoxTB	2EHRZ/4HR	Week_2__ce_Wheezing	ce_Wheezing	Month 3	0			0.311934	1	all variables - all visits in period	LogisticRegression
REMoxTB	2EHRZ/4HR	Week_2__Amoxicillin oral cumul. dose	Amoxicillin oral cumul. dose	Month 3	0			0.0464643	1	all variables - all visits in period	LogisticRegression
REMoxTB	2EHRZ/4HR	Week_2__Cimetidine oral cumul. dose	Cimetidine oral cumul. dose	Month 3	0			0.179798	1	all variables - all visits in period	LogisticRegression
REMoxTB	2EHRZ/4HR	Week_2__Cyanocobalamin oral cumul. dose	Cyanocobalamin oral cumul. dose	Month 3	0			0.199266	1	all variables - all visits in period	LogisticRegression
REMoxTB	2EHRZ/4HR	Week_2__Dextromethorphan oral cumul. dose	Dextromethorphan oral cumul. dose	Month 3	0			0.115947	1	all variables - all visits in period	LogisticRegression
REMoxTB	2EHRZ/4HR	Week_2__Diclofenac oral cumul. dose	Diclofenac oral cumul. dose	Month 3	0			0.0627767	1	all variables - all visits in period	LogisticRegression
REMoxTB	2EHRZ/4HR	Week_2__Diphenhydramine oral cumul. dose	Diphenhydramine oral cumul. dose	Month 3	0			0.147135	1	all variables - all visits in period	LogisticRegression
REMoxTB	2EHRZ/4HR	Week_2__Enalapril oral cumul. dose	Enalapril oral cumul. dose	Month 3	0			0.25943	1	all variables - all visits in period	LogisticRegression
REMoxTB	2EHRZ/4HR	Week_2__Etamsylate oral cumul. dose	Etamsylate oral cumul. dose	Month 3	0			0.110612	1	all variables - all visits in period	LogisticRegression
REMoxTB	2EHRZ/4HR	Week_2__Fexofenadine oral cumul. dose	Fexofenadine oral cumul. dose	Month 3	0			0.280344	1	all variables - all visits in period	LogisticRegression
REMoxTB	2EHRZ/4HR	Week_2__Glipizide oral cumul. dose	Glipizide oral cumul. dose	Month 3	0			0.242783	1	all variables - all visits in period	LogisticRegression
REMoxTB	2EHRZ/4HR	Week_2__Hydrochlorothiazide oral cumul. dose	Hydrochlorothiazide oral cumul. dose	Month 3	0			0.095161	1	all variables - all visits in period	LogisticRegression
REMoxTB	2EHRZ/4HR	Week_2__Ibuprofen oral cumul. dose	Ibuprofen oral cumul. dose	Month 3	0			0.132925	1	all variables - all visits in period	LogisticRegression
REMoxTB	2EHRZ/4HR	Week_2__Metformin oral cumul. dose	Metformin oral cumul. dose	Month 3	0			0.0845084	1	all variables - all visits in period	LogisticRegression
REMoxTB	2EHRZ/4HR	Week_2__Nifedipine oral cumul. dose	Nifedipine oral cumul. dose	Month 3	0			0.0374008	1	all variables - all visits in period	LogisticRegression
REMoxTB	2EHRZ/4HR	Week_2__Theophylline oral cumul. dose	Theophylline oral cumul. dose	Month 3	0			0.223864	1	all variables - all visits in period	LogisticRegression
REMoxTB	2EHRZ/4HR	Week_2__Trimethoprim oral cumul. dose	Trimethoprim oral cumul. dose	Month 3	0			0.071288	1	all variables - all visits in period	LogisticRegression
REMoxTB	2EHRZ/4HR	Week_2__Accuprobe	Accuprobe	Month 3	0			0.151103	2	all variables - all visits in period	LogisticRegression
REMoxTB	2EHRZ/4HR	Week_2__Mgit culture status	Mgit culture status	Month 3	0			0.330412	74	all variables - all visits in period	LogisticRegression
REMoxTB	2EHRZ/4HR	Week_2__ms_Ethambutol	ms_Ethambutol	Month 3	0			0.0755584	2	all variables - all visits in period	LogisticRegression
REMoxTB	2EHRZ/4HR	Week_2__ms_Isoniazid	ms_Isoniazid	Month 3	0			0.120575	2	all variables - all visits in period	LogisticRegression
REMoxTB	2EHRZ/4HR	Week_2__ms_Moxifloxacin	ms_Moxifloxacin	Month 3	0			0.0660932	3	all variables - all visits in period	LogisticRegression
REMoxTB	2EHRZ/4HR	Week_2__ms_Pyrazinamide	ms_Pyrazinamide	Month 3	0			0.0626403	2	all variables - all visits in period	LogisticRegression
REMoxTB	2EHRZ/4HR	Week_2__ms_Rifampicin	ms_Rifampicin	Month 3	0			0.0673029	2	all variables - all visits in period	LogisticRegression
REMoxTB	2EHRZ/4HR	Week_2__ms_Streptomycin	ms_Streptomycin	Month 3	0			0.0871424	2	all variables - all visits in period	LogisticRegression
REMoxTB	2EHRZ/4HR	Week_3__ce_Amphoric breathing	ce_Amphoric breathing	Month 3	0			0.185542	1	all variables - all visits in period	LogisticRegression
REMoxTB	2EHRZ/4HR	Week_3__ce_Anaemia	ce_Anaemia	Month 3	0			0.203294	1	all variables - all visits in period	LogisticRegression
REMoxTB	2EHRZ/4HR	Week_3__ce_Back ache	ce_Back ache	Month 3	0			0.0409547	1	all variables - all visits in period	LogisticRegression
REMoxTB	2EHRZ/4HR	Week_3__ce_Body ache	ce_Body ache	Month 3	0			0.294358	1	all variables - all visits in period	LogisticRegression
REMoxTB	2EHRZ/4HR	Week_3__ce_Body pains	ce_Body pains	Month 3	0			0.439311	1	all variables - all visits in period	LogisticRegression
REMoxTB	2EHRZ/4HR	Week_3__ce_Bodyache	ce_Bodyache	Month 3	0			0.175071	1	all variables - all visits in period	LogisticRegression
REMoxTB	2EHRZ/4HR	Week_3__ce_Bodyaches	ce_Bodyaches	Month 3	0			0.0691392	1	all variables - all visits in period	LogisticRegression
REMoxTB	2EHRZ/4HR	Week_3__ce_Bronch left mid zone	ce_Bronch left mid zone	Month 3	0			0.223858	1	all variables - all visits in period	LogisticRegression
REMoxTB	2EHRZ/4HR	Week_3__ce_Bronchial breath sounds	ce_Bronchial breath sounds	Month 3	0			0.308743	1	all variables - all visits in period	LogisticRegression
REMoxTB	2EHRZ/4HR	Week_3__ce_Bronchial breathing	ce_Bronchial breathing	Month 3	0			0.106837	1	all variables - all visits in period	LogisticRegression
REMoxTB	2EHRZ/4HR	Week_3__ce_Cold	ce_Cold	Month 3	0			0.125566	1	all variables - all visits in period	LogisticRegression
REMoxTB	2EHRZ/4HR	Week_3__ce_Crackles	ce_Crackles	Month 3	0			0.418154	1	all variables - all visits in period	LogisticRegression
REMoxTB	2EHRZ/4HR	Week_3__ce_Decreased air entry on left	ce_Decreased air entry on left	Month 3	0			0.19898	1	all variables - all visits in period	LogisticRegression
REMoxTB	2EHRZ/4HR	Week_3__ce_Dizziness	ce_Dizziness	Month 3	0			0.127559	1	all variables - all visits in period	LogisticRegression
REMoxTB	2EHRZ/4HR	Week_3__ce_Harsh breathsounds bilaterally	ce_Harsh breathsounds bilaterally	Month 3	0			0.199219	1	all variables - all visits in period	LogisticRegression
REMoxTB	2EHRZ/4HR	Week_3__ce_Headache	ce_Headache	Month 3	0			0.0800751	1	all variables - all visits in period	LogisticRegression
REMoxTB	2EHRZ/4HR	Week_3__ce_Hoarse voice	ce_Hoarse voice	Month 3	0			0.111079	1	all variables - all visits in period	LogisticRegression
REMoxTB	2EHRZ/4HR	Week_3__ce_Inguinal swelling (right sided)	ce_Inguinal swelling (right sided)	Month 3	0			0.112771	1	all variables - all visits in period	LogisticRegression
REMoxTB	2EHRZ/4HR	Week_3__ce_Lymphadenopathy	ce_Lymphadenopathy	Month 3	0			0.189435	1	all variables - all visits in period	LogisticRegression
REMoxTB	2EHRZ/4HR	Week_3__ce_Malaise	ce_Malaise	Month 3	0			0.152215	1	all variables - all visits in period	LogisticRegression
REMoxTB	2EHRZ/4HR	Week_3__ce_Mild pallor	ce_Mild pallor	Month 3	0			0.194573	1	all variables - all visits in period	LogisticRegression
REMoxTB	2EHRZ/4HR	Week_3__ce_Nausea	ce_Nausea	Month 3	0			0.0475542	1	all variables - all visits in period	LogisticRegression
REMoxTB	2EHRZ/4HR	Week_3__ce_Not reported	ce_Not reported	Month 3	0			0.209071	1	all variables - all visits in period	LogisticRegression
REMoxTB	2EHRZ/4HR	Week_3__ce_Pallor	ce_Pallor	Month 3	0			0.250152	1	all variables - all visits in period	LogisticRegression
REMoxTB	2EHRZ/4HR	Week_3__ce_Pallor due to tb	ce_Pallor due to tb	Month 3	0			0.143866	1	all variables - all visits in period	LogisticRegression
REMoxTB	2EHRZ/4HR	Week_3__ce_Reduced breath sounds	ce_Reduced breath sounds	Month 3	0			0.357707	3	all variables - all visits in period	LogisticRegression
REMoxTB	2EHRZ/4HR	Week_3__ce_Rhinitis	ce_Rhinitis	Month 3	0			0.177272	1	all variables - all visits in period	LogisticRegression
REMoxTB	2EHRZ/4HR	Week_3__ce_Rhonchi	ce_Rhonchi	Month 3	0			0.177493	1	all variables - all visits in period	LogisticRegression
REMoxTB	2EHRZ/4HR	Week_3__ce_Rigors	ce_Rigors	Month 3	0			0.104803	1	all variables - all visits in period	LogisticRegression
REMoxTB	2EHRZ/4HR	Week_3__ce_Small bilateral axillary glands	ce_Small bilateral axillary glands	Month 3	0			0.146982	1	all variables - all visits in period	LogisticRegression
REMoxTB	2EHRZ/4HR	Week_3__ce_Sore throat	ce_Sore throat	Month 3	0			0.273994	1	all variables - all visits in period	LogisticRegression
REMoxTB	2EHRZ/4HR	Week_3__ce_Thirstiness	ce_Thirstiness	Month 3	0			0.158205	1	all variables - all visits in period	LogisticRegression
REMoxTB	2EHRZ/4HR	Week_3__ce_Wheezing	ce_Wheezing	Month 3	0			0.725674	1	all variables - all visits in period	LogisticRegression
REMoxTB	2EHRZ/4HR	Week_3__Cimetidine oral cumul. dose	Cimetidine oral cumul. dose	Month 3	0			0.0854136	1	all variables - all visits in period	LogisticRegression
REMoxTB	2EHRZ/4HR	Week_3__Cyanocobalamin oral cumul. dose	Cyanocobalamin oral cumul. dose	Month 3	0			0.127172	1	all variables - all visits in period	LogisticRegression
REMoxTB	2EHRZ/4HR	Week_3__Dextromethorphan oral cumul. dose	Dextromethorphan oral cumul. dose	Month 3	0			0.071125	1	all variables - all visits in period	LogisticRegression
REMoxTB	2EHRZ/4HR	Week_3__Diphenhydramine oral cumul. dose	Diphenhydramine oral cumul. dose	Month 3	0			0.0870896	1	all variables - all visits in period	LogisticRegression
REMoxTB	2EHRZ/4HR	Week_3__Enalapril oral cumul. dose	Enalapril oral cumul. dose	Month 3	0			0.223676	1	all variables - all visits in period	LogisticRegression
REMoxTB	2EHRZ/4HR	Week_3__Etamsylate oral cumul. dose	Etamsylate oral cumul. dose	Month 3	0			0.161182	1	all variables - all visits in period	LogisticRegression
REMoxTB	2EHRZ/4HR	Week_3__Glipizide oral cumul. dose	Glipizide oral cumul. dose	Month 3	0			0.12234	1	all variables - all visits in period	LogisticRegression
REMoxTB	2EHRZ/4HR	Week_3__Hydrochlorothiazide oral cumul. dose	Hydrochlorothiazide oral cumul. dose	Month 3	0			0.135755	1	all variables - all visits in period	LogisticRegression
REMoxTB	2EHRZ/4HR	Week_3__Ibuprofen oral cumul. dose	Ibuprofen oral cumul. dose	Month 3	0			0.196229	1	all variables - all visits in period	LogisticRegression
REMoxTB	2EHRZ/4HR	Week_3__Theophylline oral cumul. dose	Theophylline oral cumul. dose	Month 3	0			0.136013	1	all variables - all visits in period	LogisticRegression
REMoxTB	2EHRZ/4HR	Week_3__Trimethoprim oral cumul. dose	Trimethoprim oral cumul. dose	Month 3	0			0.389824	1	all variables - all visits in period	LogisticRegression
REMoxTB	2EHRZ/4HR	Week_3__ms_Ethambutol	ms_Ethambutol	Month 3	0			0.0401667	1	all variables - all visits in period	LogisticRegression
REMoxTB	2EHRZ/4HR	Week_3__ms_Isoniazid	ms_Isoniazid	Month 3	0			0.172067	1	all variables - all visits in period	LogisticRegression
REMoxTB	2EHRZ/4HR	Week_3__ms_Moxifloxacin	ms_Moxifloxacin	Month 3	0			0.052454	1	all variables - all visits in period	LogisticRegression
REMoxTB	2EHRZ/4HR	Week_3__ms_Pyrazinamide	ms_Pyrazinamide	Month 3	0			0.0355113	1	all variables - all visits in period	LogisticRegression
REMoxTB	2EHRZ/4HR	Week_3__ms_Rifampicin	ms_Rifampicin	Month 3	0			0.0415251	1	all variables - all visits in period	LogisticRegression
REMoxTB	2EHRZ/4HR	Week_3__ms_Streptomycin	ms_Streptomycin	Month 3	0			0.0648665	1	all variables - all visits in period	LogisticRegression
REMoxTB	2EHRZ/4HR	Week_4__ce_Amphoric breathing	ce_Amphoric breathing	Month 3	0			0.158469	1	all variables - all visits in period	LogisticRegression
REMoxTB	2EHRZ/4HR	Week_4__ce_Anaemia	ce_Anaemia	Month 3	0			0.144764	1	all variables - all visits in period	LogisticRegression
REMoxTB	2EHRZ/4HR	Week_4__ce_Back ache	ce_Back ache	Month 3	0			0.139569	1	all variables - all visits in period	LogisticRegression
REMoxTB	2EHRZ/4HR	Week_4__ce_Body ache	ce_Body ache	Month 3	0			0.216809	1	all variables - all visits in period	LogisticRegression
REMoxTB	2EHRZ/4HR	Week_4__ce_Body pains	ce_Body pains	Month 3	0			0.254933	1	all variables - all visits in period	LogisticRegression
REMoxTB	2EHRZ/4HR	Week_4__ce_Bodyache	ce_Bodyache	Month 3	0			0.221047	1	all variables - all visits in period	LogisticRegression
REMoxTB	2EHRZ/4HR	Week_4__ce_Bodyaches	ce_Bodyaches	Month 3	0			0.0840093	1	all variables - all visits in period	LogisticRegression
REMoxTB	2EHRZ/4HR	Week_4__ce_Bronch left mid zone	ce_Bronch left mid zone	Month 3	0			0.154009	1	all variables - all visits in period	LogisticRegression
REMoxTB	2EHRZ/4HR	Week_4__ce_Bronchial breath sounds	ce_Bronchial breath sounds	Month 3	0			0.069297	1	all variables - all visits in period	LogisticRegression
REMoxTB	2EHRZ/4HR	Week_4__ce_Bronchial breathing	ce_Bronchial breathing	Month 3	0			0.102433	1	all variables - all visits in period	LogisticRegression
REMoxTB	2EHRZ/4HR	Week_4__ce_Cold	ce_Cold	Month 3	0			0.154102	1	all variables - all visits in period	LogisticRegression
REMoxTB	2EHRZ/4HR	Week_4__ce_Crackles	ce_Crackles	Month 3	0			0.158387	1	all variables - all visits in period	LogisticRegression
REMoxTB	2EHRZ/4HR	Week_4__ce_Decreased air entry on left	ce_Decreased air entry on left	Month 3	0			0.144457	1	all variables - all visits in period	LogisticRegression
REMoxTB	2EHRZ/4HR	Week_4__ce_Dizziness	ce_Dizziness	Month 3	0			0.123132	1	all variables - all visits in period	LogisticRegression
REMoxTB	2EHRZ/4HR	Week_4__ce_Expectoration	ce_Expectoration	Month 3	0			0.141519	2	all variables - all visits in period	LogisticRegression
REMoxTB	2EHRZ/4HR	Week_4__ce_Harsh breathsounds bilaterally	ce_Harsh breathsounds bilaterally	Month 3	0			0.174964	1	all variables - all visits in period	LogisticRegression
REMoxTB	2EHRZ/4HR	Week_4__ce_Headache	ce_Headache	Month 3	0			0.266474	1	all variables - all visits in period	LogisticRegression
REMoxTB	2EHRZ/4HR	Week_4__ce_Hoarse voice	ce_Hoarse voice	Month 3	0			0.228316	1	all variables - all visits in period	LogisticRegression
REMoxTB	2EHRZ/4HR	Week_4__ce_Inguinal swelling (right sided)	ce_Inguinal swelling (right sided)	Month 3	0			0.20924	1	all variables - all visits in period	LogisticRegression
REMoxTB	2EHRZ/4HR	Week_4__ce_Lymphadenopathy	ce_Lymphadenopathy	Month 3	0			0.096745	1	all variables - all visits in period	LogisticRegression
REMoxTB	2EHRZ/4HR	Week_4__ce_Malaise	ce_Malaise	Month 3	0			0.13432	1	all variables - all visits in period	LogisticRegression
REMoxTB	2EHRZ/4HR	Week_4__ce_Mild pallor	ce_Mild pallor	Month 3	0			0.0404236	1	all variables - all visits in period	LogisticRegression
REMoxTB	2EHRZ/4HR	Week_4__ce_Nausea	ce_Nausea	Month 3	0			0.0820578	1	all variables - all visits in period	LogisticRegression
REMoxTB	2EHRZ/4HR	Week_4__ce_Not reported	ce_Not reported	Month 3	0			0.132733	1	all variables - all visits in period	LogisticRegression
REMoxTB	2EHRZ/4HR	Week_4__ce_Orthostatic hypotension	ce_Orthostatic hypotension	Month 3	0			0.0780275	1	all variables - all visits in period	LogisticRegression
REMoxTB	2EHRZ/4HR	Week_4__ce_Pain in legs	ce_Pain in legs	Month 3	0			0.0704024	1	all variables - all visits in period	LogisticRegression
REMoxTB	2EHRZ/4HR	Week_4__ce_Pallor	ce_Pallor	Month 3	0			0.0986734	1	all variables - all visits in period	LogisticRegression
REMoxTB	2EHRZ/4HR	Week_4__ce_Pallor due to tb	ce_Pallor due to tb	Month 3	0			0.14824	1	all variables - all visits in period	LogisticRegression
REMoxTB	2EHRZ/4HR	Week_4__ce_Ptyregium on left eye	ce_Ptyregium on left eye	Month 3	0			0.678015	1	all variables - all visits in period	LogisticRegression
REMoxTB	2EHRZ/4HR	Week_4__ce_Rhonchi	ce_Rhonchi	Month 3	0			0.125761	1	all variables - all visits in period	LogisticRegression
REMoxTB	2EHRZ/4HR	Week_4__ce_Small bilateral axillary glands	ce_Small bilateral axillary glands	Month 3	0			0.0515792	1	all variables - all visits in period	LogisticRegression
REMoxTB	2EHRZ/4HR	Week_4__ce_Sore throat	ce_Sore throat	Month 3	0			0.184328	1	all variables - all visits in period	LogisticRegression
REMoxTB	2EHRZ/4HR	Week_4__ce_Thirstiness	ce_Thirstiness	Month 3	0			0.0886259	1	all variables - all visits in period	LogisticRegression
REMoxTB	2EHRZ/4HR	Week_4__ce_Vomiting	ce_Vomiting	Month 3	0			0.223377	1	all variables - all visits in period	LogisticRegression
REMoxTB	2EHRZ/4HR	Week_4__ce_Wheezing	ce_Wheezing	Month 3	0			0.37767	1	all variables - all visits in period	LogisticRegression
REMoxTB	2EHRZ/4HR	Week_4__Cyanocobalamin oral cumul. dose	Cyanocobalamin oral cumul. dose	Month 3	0			0.249755	1	all variables - all visits in period	LogisticRegression
REMoxTB	2EHRZ/4HR	Week_4__Diphenhydramine oral cumul. dose	Diphenhydramine oral cumul. dose	Month 3	0			0.0741154	1	all variables - all visits in period	LogisticRegression
REMoxTB	2EHRZ/4HR	Week_4__Enalapril oral cumul. dose	Enalapril oral cumul. dose	Month 3	0			0.238621	1	all variables - all visits in period	LogisticRegression
REMoxTB	2EHRZ/4HR	Week_4__Etamsylate oral cumul. dose	Etamsylate oral cumul. dose	Month 3	0			0.139942	1	all variables - all visits in period	LogisticRegression
REMoxTB	2EHRZ/4HR	Week_4__Glipizide oral cumul. dose	Glipizide oral cumul. dose	Month 3	0			0.0968519	1	all variables - all visits in period	LogisticRegression
REMoxTB	2EHRZ/4HR	Week_4__Hydrochlorothiazide oral cumul. dose	Hydrochlorothiazide oral cumul. dose	Month 3	0			0.153456	1	all variables - all visits in period	LogisticRegression
REMoxTB	2EHRZ/4HR	Week_4__Ibuprofen oral cumul. dose	Ibuprofen oral cumul. dose	Month 3	0			0.090467	1	all variables - all visits in period	LogisticRegression
REMoxTB	2EHRZ/4HR	Week_4__Theophylline oral cumul. dose	Theophylline oral cumul. dose	Month 3	0			0.230492	1	all variables - all visits in period	LogisticRegression
REMoxTB	2EHRZ/4HR	Week_4__Trimethoprim oral cumul. dose	Trimethoprim oral cumul. dose	Month 3	0			0.365159	1	all variables - all visits in period	LogisticRegression
REMoxTB	2EHRZ/4HR	Week_4__Creatinine clearance	Creatinine clearance	Month 3	0			0.470865	1	all variables - all visits in period	LogisticRegression
REMoxTB	2EHRZ/4HR	Week_4__Hemoglobin	Hemoglobin	Month 3	0			0.107944	1	all variables - all visits in period	LogisticRegression
REMoxTB	2EHRZ/4HR	Week_4__Platelets	Platelets	Month 3	0			0.262419	1	all variables - all visits in period	LogisticRegression
REMoxTB	2EHRZ/4HR	Week_4__Accuprobe	Accuprobe	Month 3	0			1.77848	1	all variables - all visits in period	LogisticRegression
REMoxTB	2EHRZ/4HR	Week_4__ms_Ethambutol	ms_Ethambutol	Month 3	0			0.0717845	1	all variables - all visits in period	LogisticRegression
REMoxTB	2EHRZ/4HR	Week_4__ms_Isoniazid	ms_Isoniazid	Month 3	0			0.572145	1	all variables - all visits in period	LogisticRegression
REMoxTB	2EHRZ/4HR	Week_4__ms_Moxifloxacin	ms_Moxifloxacin	Month 3	0			0.0564949	1	all variables - all visits in period	LogisticRegression
REMoxTB	2EHRZ/4HR	Week_4__ms_Pyrazinamide	ms_Pyrazinamide	Month 3	0			0.0624697	1	all variables - all visits in period	LogisticRegression
REMoxTB	2EHRZ/4HR	Week_4__ms_Rifampicin	ms_Rifampicin	Month 3	0			0.195317	1	all variables - all visits in period	LogisticRegression
REMoxTB	2EHRZ/4HR	Week_4__ms_Streptomycin	ms_Streptomycin	Month 3	0			0.106438	1	all variables - all visits in period	LogisticRegression
REMoxTB	2EHRZ/4HR	Week_5__ce_Amphoric breathing	ce_Amphoric breathing	Month 3	0			0.24306	1	all variables - all visits in period	LogisticRegression
REMoxTB	2EHRZ/4HR	Week_5__ce_Anaemia	ce_Anaemia	Month 3	0			0.132362	1	all variables - all visits in period	LogisticRegression
REMoxTB	2EHRZ/4HR	Week_5__ce_Back ache	ce_Back ache	Month 3	0			0.0491381	1	all variables - all visits in period	LogisticRegression
REMoxTB	2EHRZ/4HR	Week_5__ce_Body ache	ce_Body ache	Month 3	0			0.0883728	1	all variables - all visits in period	LogisticRegression
REMoxTB	2EHRZ/4HR	Week_5__ce_Body pains	ce_Body pains	Month 3	0			0.201397	1	all variables - all visits in period	LogisticRegression
REMoxTB	2EHRZ/4HR	Week_5__ce_Bodyache	ce_Bodyache	Month 3	0			0.19202	1	all variables - all visits in period	LogisticRegression
REMoxTB	2EHRZ/4HR	Week_5__ce_Bodyaches	ce_Bodyaches	Month 3	0			0.0840582	1	all variables - all visits in period	LogisticRegression
REMoxTB	2EHRZ/4HR	Week_5__ce_Bronch left mid zone	ce_Bronch left mid zone	Month 3	0			0.10588	1	all variables - all visits in period	LogisticRegression
REMoxTB	2EHRZ/4HR	Week_5__ce_Bronchial breath sounds	ce_Bronchial breath sounds	Month 3	0			0.104978	1	all variables - all visits in period	LogisticRegression
REMoxTB	2EHRZ/4HR	Week_5__ce_Bronchial breathing	ce_Bronchial breathing	Month 3	0			0.0879414	1	all variables - all visits in period	LogisticRegression
REMoxTB	2EHRZ/4HR	Week_5__ce_Cold	ce_Cold	Month 3	0			0.183547	1	all variables - all visits in period	LogisticRegression
REMoxTB	2EHRZ/4HR	Week_5__ce_Crackles	ce_Crackles	Month 3	0			0.176948	1	all variables - all visits in period	LogisticRegression
REMoxTB	2EHRZ/4HR	Week_5__ce_Decreased air entry on left	ce_Decreased air entry on left	Month 3	0			0.141658	1	all variables - all visits in period	LogisticRegression
REMoxTB	2EHRZ/4HR	Week_5__ce_Dizziness	ce_Dizziness	Month 3	0			0.139762	1	all variables - all visits in period	LogisticRegression
REMoxTB	2EHRZ/4HR	Week_5__ce_Expectoration	ce_Expectoration	Month 3	0			0.134568	2	all variables - all visits in period	LogisticRegression
REMoxTB	2EHRZ/4HR	Week_5__ce_Harsh breathsounds bilaterally	ce_Harsh breathsounds bilaterally	Month 3	0			0.112462	1	all variables - all visits in period	LogisticRegression
REMoxTB	2EHRZ/4HR	Week_5__ce_Headache	ce_Headache	Month 3	0			0.0479564	1	all variables - all visits in period	LogisticRegression
REMoxTB	2EHRZ/4HR	Week_5__ce_Hoarse voice	ce_Hoarse voice	Month 3	0			0.205875	1	all variables - all visits in period	LogisticRegression
REMoxTB	2EHRZ/4HR	Week_5__ce_Inguinal swelling (right sided)	ce_Inguinal swelling (right sided)	Month 3	0			0.270474	1	all variables - all visits in period	LogisticRegression
REMoxTB	2EHRZ/4HR	Week_5__ce_Lymphadenopathy	ce_Lymphadenopathy	Month 3	0			0.0960526	1	all variables - all visits in period	LogisticRegression
REMoxTB	2EHRZ/4HR	Week_5__ce_Malaise	ce_Malaise	Month 3	0			0.103692	1	all variables - all visits in period	LogisticRegression
REMoxTB	2EHRZ/4HR	Week_5__ce_Mild pallor	ce_Mild pallor	Month 3	0			0.080499	1	all variables - all visits in period	LogisticRegression
REMoxTB	2EHRZ/4HR	Week_5__ce_Nausea	ce_Nausea	Month 3	0			0.1256	1	all variables - all visits in period	LogisticRegression
REMoxTB	2EHRZ/4HR	Week_5__ce_Not reported	ce_Not reported	Month 3	0			0.158141	1	all variables - all visits in period	LogisticRegression
REMoxTB	2EHRZ/4HR	Week_5__ce_Orthostatic hypotension	ce_Orthostatic hypotension	Month 3	0			0.0858318	1	all variables - all visits in period	LogisticRegression
REMoxTB	2EHRZ/4HR	Week_5__ce_Pain in legs	ce_Pain in legs	Month 3	0			0.0493312	1	all variables - all visits in period	LogisticRegression
REMoxTB	2EHRZ/4HR	Week_5__ce_Pallor	ce_Pallor	Month 3	0			0.144085	1	all variables - all visits in period	LogisticRegression
REMoxTB	2EHRZ/4HR	Week_5__ce_Pallor due to tb	ce_Pallor due to tb	Month 3	0			0.0715634	1	all variables - all visits in period	LogisticRegression
REMoxTB	2EHRZ/4HR	Week_5__ce_Ptyregium on left eye	ce_Ptyregium on left eye	Month 3	0			0.176344	1	all variables - all visits in period	LogisticRegression
REMoxTB	2EHRZ/4HR	Week_5__ce_Rhinitis	ce_Rhinitis	Month 3	0			0.16694	1	all variables - all visits in period	LogisticRegression
REMoxTB	2EHRZ/4HR	Week_5__ce_Rhonchi	ce_Rhonchi	Month 3	0			0.213199	1	all variables - all visits in period	LogisticRegression
REMoxTB	2EHRZ/4HR	Week_5__ce_Rigors	ce_Rigors	Month 3	0			0.0741044	1	all variables - all visits in period	LogisticRegression
REMoxTB	2EHRZ/4HR	Week_5__ce_Small bilateral axillary glands	ce_Small bilateral axillary glands	Month 3	0			0.150567	1	all variables - all visits in period	LogisticRegression
REMoxTB	2EHRZ/4HR	Week_5__ce_Sore throat	ce_Sore throat	Month 3	0			0.116933	1	all variables - all visits in period	LogisticRegression
REMoxTB	2EHRZ/4HR	Week_5__ce_Thirstiness	ce_Thirstiness	Month 3	0			0.170378	1	all variables - all visits in period	LogisticRegression
REMoxTB	2EHRZ/4HR	Week_5__ce_Vomiting	ce_Vomiting	Month 3	0			0.0827452	1	all variables - all visits in period	LogisticRegression
REMoxTB	2EHRZ/4HR	Week_5__ce_Wheezing	ce_Wheezing	Month 3	0			0.255163	1	all variables - all visits in period	LogisticRegression
REMoxTB	2EHRZ/4HR	Week_5__Cimetidine oral cumul. dose	Cimetidine oral cumul. dose	Month 3	0			0.217673	1	all variables - all visits in period	LogisticRegression
REMoxTB	2EHRZ/4HR	Week_5__Cyanocobalamin oral cumul. dose	Cyanocobalamin oral cumul. dose	Month 3	0			0.152046	1	all variables - all visits in period	LogisticRegression
REMoxTB	2EHRZ/4HR	Week_5__Diphenhydramine oral cumul. dose	Diphenhydramine oral cumul. dose	Month 3	0			0.0835467	1	all variables - all visits in period	LogisticRegression
REMoxTB	2EHRZ/4HR	Week_5__Enalapril oral cumul. dose	Enalapril oral cumul. dose	Month 3	0			0.226385	1	all variables - all visits in period	LogisticRegression
REMoxTB	2EHRZ/4HR	Week_5__Glipizide oral cumul. dose	Glipizide oral cumul. dose	Month 3	0			0.0791334	1	all variables - all visits in period	LogisticRegression
REMoxTB	2EHRZ/4HR	Week_5__Hydrochlorothiazide oral cumul. dose	Hydrochlorothiazide oral cumul. dose	Month 3	0			0.15604	1	all variables - all visits in period	LogisticRegression
REMoxTB	2EHRZ/4HR	Week_5__Ibuprofen oral cumul. dose	Ibuprofen oral cumul. dose	Month 3	0			0.257551	1	all variables - all visits in period	LogisticRegression
REMoxTB	2EHRZ/4HR	Week_5__Theophylline oral cumul. dose	Theophylline oral cumul. dose	Month 3	0			0.263531	1	all variables - all visits in period	LogisticRegression
REMoxTB	2EHRZ/4HR	Week_5__Trimethoprim oral cumul. dose	Trimethoprim oral cumul. dose	Month 3	0			0.160902	1	all variables - all visits in period	LogisticRegression
REMoxTB	2EHRZ/4HR	Week_5__Hemoglobin	Hemoglobin	Month 3	0			0.232668	1	all variables - all visits in period	LogisticRegression
REMoxTB	2EHRZ/4HR	Week_5__Platelets	Platelets	Month 3	0			0.103716	1	all variables - all visits in period	LogisticRegression
REMoxTB	2EHRZ/4HR	Week_5__Accuprobe	Accuprobe	Month 3	0			0.135786	1	all variables - all visits in period	LogisticRegression
REMoxTB	2EHRZ/4HR	Week_5__ms_Ethambutol	ms_Ethambutol	Month 3	0			0.0564942	1	all variables - all visits in period	LogisticRegression
REMoxTB	2EHRZ/4HR	Week_5__ms_Isoniazid	ms_Isoniazid	Month 3	0			0.373517	1	all variables - all visits in period	LogisticRegression
REMoxTB	2EHRZ/4HR	Week_5__ms_Moxifloxacin	ms_Moxifloxacin	Month 3	0			0.0283298	1	all variables - all visits in period	LogisticRegression
REMoxTB	2EHRZ/4HR	Week_5__ms_Pyrazinamide	ms_Pyrazinamide	Month 3	0			0.0461861	1	all variables - all visits in period	LogisticRegression
REMoxTB	2EHRZ/4HR	Week_5__ms_Rifampicin	ms_Rifampicin	Month 3	0			0.267423	1	all variables - all visits in period	LogisticRegression
REMoxTB	2EHRZ/4HR	Week_5__ms_Streptomycin	ms_Streptomycin	Month 3	0			0.112195	1	all variables - all visits in period	LogisticRegression
REMoxTB	2EHRZ/4HR	Week_6__ce_Amphoric breathing	ce_Amphoric breathing	Month 3	0			0.230121	1	all variables - all visits in period	LogisticRegression
REMoxTB	2EHRZ/4HR	Week_6__ce_Back ache	ce_Back ache	Month 3	0			0.0933193	1	all variables - all visits in period	LogisticRegression
REMoxTB	2EHRZ/4HR	Week_6__ce_Body ache	ce_Body ache	Month 3	0			0.0727806	1	all variables - all visits in period	LogisticRegression
REMoxTB	2EHRZ/4HR	Week_6__ce_Body pains	ce_Body pains	Month 3	0			0.0624381	1	all variables - all visits in period	LogisticRegression
REMoxTB	2EHRZ/4HR	Week_6__ce_Bodyache	ce_Bodyache	Month 3	0			0.164733	1	all variables - all visits in period	LogisticRegression
REMoxTB	2EHRZ/4HR	Week_6__ce_Bodyaches	ce_Bodyaches	Month 3	0			0.0766214	1	all variables - all visits in period	LogisticRegression
REMoxTB	2EHRZ/4HR	Week_6__ce_Bronch left mid zone	ce_Bronch left mid zone	Month 3	0			0.0629687	1	all variables - all visits in period	LogisticRegression
REMoxTB	2EHRZ/4HR	Week_6__ce_Bronchial breath sounds	ce_Bronchial breath sounds	Month 3	0			0.118491	1	all variables - all visits in period	LogisticRegression
REMoxTB	2EHRZ/4HR	Week_6__ce_Cold	ce_Cold	Month 3	0			0.119113	1	all variables - all visits in period	LogisticRegression
REMoxTB	2EHRZ/4HR	Week_6__ce_Crackles	ce_Crackles	Month 3	0			0.13873	1	all variables - all visits in period	LogisticRegression
REMoxTB	2EHRZ/4HR	Week_6__ce_Decreased air entry on left	ce_Decreased air entry on left	Month 3	0			0.0645133	1	all variables - all visits in period	LogisticRegression
REMoxTB	2EHRZ/4HR	Week_6__ce_Dizziness	ce_Dizziness	Month 3	0			0.112722	1	all variables - all visits in period	LogisticRegression
REMoxTB	2EHRZ/4HR	Week_6__ce_Expectoration	ce_Expectoration	Month 3	0			0.137456	2	all variables - all visits in period	LogisticRegression
REMoxTB	2EHRZ/4HR	Week_6__ce_Harsh breathsounds bilaterally	ce_Harsh breathsounds bilaterally	Month 3	0			0.129491	1	all variables - all visits in period	LogisticRegression
REMoxTB	2EHRZ/4HR	Week_6__ce_Headache	ce_Headache	Month 3	0			0.123471	1	all variables - all visits in period	LogisticRegression
REMoxTB	2EHRZ/4HR	Week_6__ce_Hoarse voice	ce_Hoarse voice	Month 3	0			0.253341	1	all variables - all visits in period	LogisticRegression
REMoxTB	2EHRZ/4HR	Week_6__ce_Inguinal swelling (right sided)	ce_Inguinal swelling (right sided)	Month 3	0			0.13933	1	all variables - all visits in period	LogisticRegression
REMoxTB	2EHRZ/4HR	Week_6__ce_Lymphadenopathy	ce_Lymphadenopathy	Month 3	0			0.0675198	1	all variables - all visits in period	LogisticRegression
REMoxTB	2EHRZ/4HR	Week_6__ce_Malaise	ce_Malaise	Month 3	0			0.180374	1	all variables - all visits in period	LogisticRegression
REMoxTB	2EHRZ/4HR	Week_6__ce_Mild pallor	ce_Mild pallor	Month 3	0			0.0778032	1	all variables - all visits in period	LogisticRegression
REMoxTB	2EHRZ/4HR	Week_6__ce_Nausea	ce_Nausea	Month 3	0			0.124962	1	all variables - all visits in period	LogisticRegression
REMoxTB	2EHRZ/4HR	Week_6__ce_Not reported	ce_Not reported	Month 3	0			0.117463	1	all variables - all visits in period	LogisticRegression
REMoxTB	2EHRZ/4HR	Week_6__ce_Orthostatic hypotension	ce_Orthostatic hypotension	Month 3	0			0.0807508	1	all variables - all visits in period	LogisticRegression
REMoxTB	2EHRZ/4HR	Week_6__ce_Pain in legs	ce_Pain in legs	Month 3	0			0.0727077	1	all variables - all visits in period	LogisticRegression
REMoxTB	2EHRZ/4HR	Week_6__ce_Pallor	ce_Pallor	Month 3	0			0.191832	1	all variables - all visits in period	LogisticRegression
REMoxTB	2EHRZ/4HR	Week_6__ce_Pallor due to tb	ce_Pallor due to tb	Month 3	0			0.0630313	1	all variables - all visits in period	LogisticRegression
REMoxTB	2EHRZ/4HR	Week_6__ce_Ptyregium on left eye	ce_Ptyregium on left eye	Month 3	0			0.0937354	1	all variables - all visits in period	LogisticRegression
REMoxTB	2EHRZ/4HR	Week_6__ce_Rhinitis	ce_Rhinitis	Month 3	0			0.0793531	1	all variables - all visits in period	LogisticRegression
REMoxTB	2EHRZ/4HR	Week_6__ce_Rhonchi	ce_Rhonchi	Month 3	0			0.0931311	1	all variables - all visits in period	LogisticRegression
REMoxTB	2EHRZ/4HR	Week_6__ce_Small bilateral axillary glands	ce_Small bilateral axillary glands	Month 3	0			0.152134	1	all variables - all visits in period	LogisticRegression
REMoxTB	2EHRZ/4HR	Week_6__ce_Sore throat	ce_Sore throat	Month 3	0			0.181978	1	all variables - all visits in period	LogisticRegression
REMoxTB	2EHRZ/4HR	Week_6__ce_Tachycardia	ce_Tachycardia	Month 3	0			0.13716	1	all variables - all visits in period	LogisticRegression
REMoxTB	2EHRZ/4HR	Week_6__ce_Thirstiness	ce_Thirstiness	Month 3	0			0.0677949	1	all variables - all visits in period	LogisticRegression
REMoxTB	2EHRZ/4HR	Week_6__ce_Vomiting	ce_Vomiting	Month 3	0			0.0400925	1	all variables - all visits in period	LogisticRegression
REMoxTB	2EHRZ/4HR	Week_6__ce_Wheezing	ce_Wheezing	Month 3	0			0.170624	1	all variables - all visits in period	LogisticRegression
REMoxTB	2EHRZ/4HR	Week_6__Cimetidine oral cumul. dose	Cimetidine oral cumul. dose	Month 3	0			0.133987	1	all variables - all visits in period	LogisticRegression
REMoxTB	2EHRZ/4HR	Week_6__Cyanocobalamin oral cumul. dose	Cyanocobalamin oral cumul. dose	Month 3	0			0.0769659	1	all variables - all visits in period	LogisticRegression
REMoxTB	2EHRZ/4HR	Week_6__Diphenhydramine oral cumul. dose	Diphenhydramine oral cumul. dose	Month 3	0			0.0474285	1	all variables - all visits in period	LogisticRegression
REMoxTB	2EHRZ/4HR	Week_6__Enalapril oral cumul. dose	Enalapril oral cumul. dose	Month 3	0			0.0575628	1	all variables - all visits in period	LogisticRegression
REMoxTB	2EHRZ/4HR	Week_6__Glipizide oral cumul. dose	Glipizide oral cumul. dose	Month 3	0			0.0968648	1	all variables - all visits in period	LogisticRegression
REMoxTB	2EHRZ/4HR	Week_6__Hydrochlorothiazide oral cumul. dose	Hydrochlorothiazide oral cumul. dose	Month 3	0			0.0853179	1	all variables - all visits in period	LogisticRegression
REMoxTB	2EHRZ/4HR	Week_6__Ibuprofen oral cumul. dose	Ibuprofen oral cumul. dose	Month 3	0			0.1531	1	all variables - all visits in period	LogisticRegression
REMoxTB	2EHRZ/4HR	Week_6__Pyridoxine oral cumul. dose	Pyridoxine oral cumul. dose	Month 3	0			0.0473864	1	all variables - all visits in period	LogisticRegression
REMoxTB	2EHRZ/4HR	Week_6__Theophylline oral cumul. dose	Theophylline oral cumul. dose	Month 3	0			0.180565	1	all variables - all visits in period	LogisticRegression
REMoxTB	2EHRZ/4HR	Week_6__Trimethoprim oral cumul. dose	Trimethoprim oral cumul. dose	Month 3	0			0.257103	1	all variables - all visits in period	LogisticRegression
REMoxTB	2EHRZ/4HR	Week_6__Creatinine	Creatinine	Month 3	0			0.0768732	1	all variables - all visits in period	LogisticRegression
REMoxTB	2EHRZ/4HR	Week_6__Creatinine clearance	Creatinine clearance	Month 3	0			0.22065	1	all variables - all visits in period	LogisticRegression
REMoxTB	2EHRZ/4HR	Week_6__Hemoglobin	Hemoglobin	Month 3	0			0.257206	1	all variables - all visits in period	LogisticRegression
REMoxTB	2EHRZ/4HR	Week_6__Platelets	Platelets	Month 3	0			0.874834	1	all variables - all visits in period	LogisticRegression
REMoxTB	2EHRZ/4HR	Week_6__Potassium	Potassium	Month 3	0			0.110745	1	all variables - all visits in period	LogisticRegression
REMoxTB	2EHRZ/4HR	Week_6__Prothrombin intl. normalized ratio	Prothrombin intl. normalized ratio	Month 3	0			0.100844	1	all variables - all visits in period	LogisticRegression
REMoxTB	2EHRZ/4HR	Week_6__Sodium	Sodium	Month 3	0			0.0940807	1	all variables - all visits in period	LogisticRegression
REMoxTB	2EHRZ/4HR	Week_6__Total bilirubin	Total bilirubin	Month 3	0			0.113856	1	all variables - all visits in period	LogisticRegression
REMoxTB	2EHRZ/4HR	Week_6__Urea	Urea	Month 3	0			0.095928	1	all variables - all visits in period	LogisticRegression
REMoxTB	2EHRZ/4HR	Week_7__ce_Amphoric breathing	ce_Amphoric breathing	Month 3	0			0.172168	1	all variables - all visits in period	LogisticRegression
REMoxTB	2EHRZ/4HR	Week_7__ce_Anaemia	ce_Anaemia	Month 3	0			0.120632	1	all variables - all visits in period	LogisticRegression
REMoxTB	2EHRZ/4HR	Week_7__ce_Back ache	ce_Back ache	Month 3	0			0.0579088	1	all variables - all visits in period	LogisticRegression
REMoxTB	2EHRZ/4HR	Week_7__ce_Body ache	ce_Body ache	Month 3	0			0.0694345	1	all variables - all visits in period	LogisticRegression
REMoxTB	2EHRZ/4HR	Week_7__ce_Body pains	ce_Body pains	Month 3	0			0.103827	1	all variables - all visits in period	LogisticRegression
REMoxTB	2EHRZ/4HR	Week_7__ce_Bodyache	ce_Bodyache	Month 3	0			0.137454	1	all variables - all visits in period	LogisticRegression
REMoxTB	2EHRZ/4HR	Week_7__ce_Bodyaches	ce_Bodyaches	Month 3	0			0.0796369	1	all variables - all visits in period	LogisticRegression
REMoxTB	2EHRZ/4HR	Week_7__ce_Bronch left mid zone	ce_Bronch left mid zone	Month 3	0			0.0479982	1	all variables - all visits in period	LogisticRegression
REMoxTB	2EHRZ/4HR	Week_7__ce_Bronchial breath sounds	ce_Bronchial breath sounds	Month 3	0			0.0933869	1	all variables - all visits in period	LogisticRegression
REMoxTB	2EHRZ/4HR	Week_7__ce_Cold	ce_Cold	Month 3	0			0.120185	1	all variables - all visits in period	LogisticRegression
REMoxTB	2EHRZ/4HR	Week_7__ce_Crackles	ce_Crackles	Month 3	0			0.10535	1	all variables - all visits in period	LogisticRegression
REMoxTB	2EHRZ/4HR	Week_7__ce_Crepitation	ce_Crepitation	Month 3	0			0.101549	3	all variables - all visits in period	LogisticRegression
REMoxTB	2EHRZ/4HR	Week_7__ce_Decreased air entry on left	ce_Decreased air entry on left	Month 3	0			0.100349	1	all variables - all visits in period	LogisticRegression
REMoxTB	2EHRZ/4HR	Week_7__ce_Dizziness	ce_Dizziness	Month 3	0			0.107753	1	all variables - all visits in period	LogisticRegression
REMoxTB	2EHRZ/4HR	Week_7__ce_Epegastrium pain	ce_Epegastrium pain	Month 3	0			0.412572	1	all variables - all visits in period	LogisticRegression
REMoxTB	2EHRZ/4HR	Week_7__ce_Expectoration	ce_Expectoration	Month 3	0			0.113272	2	all variables - all visits in period	LogisticRegression
REMoxTB	2EHRZ/4HR	Week_7__ce_Harsh breathsounds bilaterally	ce_Harsh breathsounds bilaterally	Month 3	0			0.0319052	1	all variables - all visits in period	LogisticRegression
REMoxTB	2EHRZ/4HR	Week_7__ce_Headache	ce_Headache	Month 3	0			0.18655	1	all variables - all visits in period	LogisticRegression
REMoxTB	2EHRZ/4HR	Week_7__ce_Hoarse voice	ce_Hoarse voice	Month 3	0			0.125185	1	all variables - all visits in period	LogisticRegression
REMoxTB	2EHRZ/4HR	Week_7__ce_Inguinal swelling (right sided)	ce_Inguinal swelling (right sided)	Month 3	0			0.133448	1	all variables - all visits in period	LogisticRegression
REMoxTB	2EHRZ/4HR	Week_7__ce_Lymphadenopathy	ce_Lymphadenopathy	Month 3	0			0.080515	1	all variables - all visits in period	LogisticRegression
REMoxTB	2EHRZ/4HR	Week_7__ce_Malaise	ce_Malaise	Month 3	0			0.0965	1	all variables - all visits in period	LogisticRegression
REMoxTB	2EHRZ/4HR	Week_7__ce_Mild pallor	ce_Mild pallor	Month 3	0			0.0556893	1	all variables - all visits in period	LogisticRegression
REMoxTB	2EHRZ/4HR	Week_7__ce_Nausea	ce_Nausea	Month 3	0			0.0843209	1	all variables - all visits in period	LogisticRegression
REMoxTB	2EHRZ/4HR	Week_7__ce_Not reported	ce_Not reported	Month 3	0			0.120421	1	all variables - all visits in period	LogisticRegression
REMoxTB	2EHRZ/4HR	Week_7__ce_Pain in legs	ce_Pain in legs	Month 3	0			0.0794514	1	all variables - all visits in period	LogisticRegression
REMoxTB	2EHRZ/4HR	Week_7__ce_Pallor	ce_Pallor	Month 3	0			0.0884079	1	all variables - all visits in period	LogisticRegression
REMoxTB	2EHRZ/4HR	Week_7__ce_Pallor due to tb	ce_Pallor due to tb	Month 3	0			0.0598043	1	all variables - all visits in period	LogisticRegression
REMoxTB	2EHRZ/4HR	Week_7__ce_Ptyregium on left eye	ce_Ptyregium on left eye	Month 3	0			0.133534	1	all variables - all visits in period	LogisticRegression
REMoxTB	2EHRZ/4HR	Week_7__ce_Rhonchi	ce_Rhonchi	Month 3	0			0.137769	1	all variables - all visits in period	LogisticRegression
REMoxTB	2EHRZ/4HR	Week_7__ce_Rigors	ce_Rigors	Month 3	0			0.0614222	1	all variables - all visits in period	LogisticRegression
REMoxTB	2EHRZ/4HR	Week_7__ce_Small bilateral axillary glands	ce_Small bilateral axillary glands	Month 3	0			0.0584528	1	all variables - all visits in period	LogisticRegression
REMoxTB	2EHRZ/4HR	Week_7__ce_Sore throat	ce_Sore throat	Month 3	0			0.0707853	1	all variables - all visits in period	LogisticRegression
REMoxTB	2EHRZ/4HR	Week_7__ce_Stomach pain	ce_Stomach pain	Month 3	0			0.210631	1	all variables - all visits in period	LogisticRegression
REMoxTB	2EHRZ/4HR	Week_7__ce_Tachycardia	ce_Tachycardia	Month 3	0			0.121631	1	all variables - all visits in period	LogisticRegression
REMoxTB	2EHRZ/4HR	Week_7__ce_Thirstiness	ce_Thirstiness	Month 3	0			0.0868926	1	all variables - all visits in period	LogisticRegression
REMoxTB	2EHRZ/4HR	Week_7__ce_Vomiting	ce_Vomiting	Month 3	0			0.0830924	1	all variables - all visits in period	LogisticRegression
REMoxTB	2EHRZ/4HR	Week_7__ce_Wheezing	ce_Wheezing	Month 3	0			0.131199	1	all variables - all visits in period	LogisticRegression
REMoxTB	2EHRZ/4HR	Week_7__Acetaminophen oral cumul. dose	Acetaminophen oral cumul. dose	Month 3	0			0.12683	1	all variables - all visits in period	LogisticRegression
REMoxTB	2EHRZ/4HR	Week_7__Cimetidine oral cumul. dose	Cimetidine oral cumul. dose	Month 3	0			0.167466	1	all variables - all visits in period	LogisticRegression
REMoxTB	2EHRZ/4HR	Week_7__Cyanocobalamin oral cumul. dose	Cyanocobalamin oral cumul. dose	Month 3	0			0.0478225	1	all variables - all visits in period	LogisticRegression
REMoxTB	2EHRZ/4HR	Week_7__Diphenhydramine oral cumul. dose	Diphenhydramine oral cumul. dose	Month 3	0			0.0957154	1	all variables - all visits in period	LogisticRegression
REMoxTB	2EHRZ/4HR	Week_7__Enalapril oral cumul. dose	Enalapril oral cumul. dose	Month 3	0			0.160733	1	all variables - all visits in period	LogisticRegression
REMoxTB	2EHRZ/4HR	Week_7__Glipizide oral cumul. dose	Glipizide oral cumul. dose	Month 3	0			0.163341	1	all variables - all visits in period	LogisticRegression
REMoxTB	2EHRZ/4HR	Week_7__Hydrochlorothiazide oral cumul. dose	Hydrochlorothiazide oral cumul. dose	Month 3	0			0.138723	1	all variables - all visits in period	LogisticRegression
REMoxTB	2EHRZ/4HR	Week_7__Ibuprofen oral cumul. dose	Ibuprofen oral cumul. dose	Month 3	0			0.0802618	1	all variables - all visits in period	LogisticRegression
REMoxTB	2EHRZ/4HR	Week_7__Norethindrone enanthate im cumul. dose	Norethindrone enanthate im cumul. dose	Month 3	0			0.0890086	1	all variables - all visits in period	LogisticRegression
REMoxTB	2EHRZ/4HR	Week_7__Norethindrone enanthate oral cumul. dose	Norethindrone enanthate oral cumul. dose	Month 3	0			0.0858453	1	all variables - all visits in period	LogisticRegression
REMoxTB	2EHRZ/4HR	Week_7__Pyridoxine oral cumul. dose	Pyridoxine oral cumul. dose	Month 3	0			0.115854	1	all variables - all visits in period	LogisticRegression
REMoxTB	2EHRZ/4HR	Week_7__Theophylline oral cumul. dose	Theophylline oral cumul. dose	Month 3	0			0.221603	1	all variables - all visits in period	LogisticRegression
REMoxTB	2EHRZ/4HR	Week_7__Trimethoprim oral cumul. dose	Trimethoprim oral cumul. dose	Month 3	0			0.365096	1	all variables - all visits in period	LogisticRegression
REMoxTB	2EHRZ/4HR	Week_7__Alanine aminotransferase	Alanine aminotransferase	Month 3	0			0.0570094	1	all variables - all visits in period	LogisticRegression
REMoxTB	2EHRZ/4HR	Week_7__Aspartate aminotransferase	Aspartate aminotransferase	Month 3	0			0.130227	1	all variables - all visits in period	LogisticRegression
REMoxTB	2EHRZ/4HR	Week_7__Creatinine	Creatinine	Month 3	0			0.057936	1	all variables - all visits in period	LogisticRegression
REMoxTB	2EHRZ/4HR	Week_7__Creatinine clearance	Creatinine clearance	Month 3	0			0.073999	1	all variables - all visits in period	LogisticRegression
REMoxTB	2EHRZ/4HR	Week_7__Potassium	Potassium	Month 3	0			0.0782462	1	all variables - all visits in period	LogisticRegression
REMoxTB	2EHRZ/4HR	Week_7__Sodium	Sodium	Month 3	0			0.170405	1	all variables - all visits in period	LogisticRegression
REMoxTB	2EHRZ/4HR	Week_7__Total bilirubin	Total bilirubin	Month 3	0			0.0895556	1	all variables - all visits in period	LogisticRegression
REMoxTB	2EHRZ/4HR	Week_7__Urea	Urea	Month 3	0			0.148038	1	all variables - all visits in period	LogisticRegression
REMoxTB	2EHRZ/4HR	Week_7__Accuprobe	Accuprobe	Month 3	0			0.259027	1	all variables - all visits in period	LogisticRegression
REMoxTB	2EHRZ/4HR	Week_7__ms_Ethambutol	ms_Ethambutol	Month 3	0			0.140418	1	all variables - all visits in period	LogisticRegression
REMoxTB	2EHRZ/4HR	Week_7__ms_Isoniazid	ms_Isoniazid	Month 3	0			0.169716	1	all variables - all visits in period	LogisticRegression
REMoxTB	2EHRZ/4HR	Week_7__ms_Moxifloxacin	ms_Moxifloxacin	Month 3	0			0.0555104	1	all variables - all visits in period	LogisticRegression
REMoxTB	2EHRZ/4HR	Week_7__ms_Pyrazinamide	ms_Pyrazinamide	Month 3	0			0.087959	1	all variables - all visits in period	LogisticRegression
REMoxTB	2EHRZ/4HR	Week_7__ms_Rifampicin	ms_Rifampicin	Month 3	0			0.115339	1	all variables - all visits in period	LogisticRegression
REMoxTB	2EHRZ/4HR	Week_7__ms_Streptomycin	ms_Streptomycin	Month 3	0			0.0970333	1	all variables - all visits in period	LogisticRegression
REMoxTB	2EHRZ/4HR	Week_8__ce_Anaemia	ce_Anaemia	Month 3	0			0.0985411	1	all variables - all visits in period	LogisticRegression
REMoxTB	2EHRZ/4HR	Week_8__ce_Body ache	ce_Body ache	Month 3	0			0.0663393	1	all variables - all visits in period	LogisticRegression
REMoxTB	2EHRZ/4HR	Week_8__ce_Body pains	ce_Body pains	Month 3	0			0.0668868	1	all variables - all visits in period	LogisticRegression
REMoxTB	2EHRZ/4HR	Week_8__ce_Bodyache	ce_Bodyache	Month 3	0			0.121828	1	all variables - all visits in period	LogisticRegression
REMoxTB	2EHRZ/4HR	Week_8__ce_Bodyaches	ce_Bodyaches	Month 3	0			0.0847185	1	all variables - all visits in period	LogisticRegression
REMoxTB	2EHRZ/4HR	Week_8__ce_Bronch left mid zone	ce_Bronch left mid zone	Month 3	0			0.0555544	1	all variables - all visits in period	LogisticRegression
REMoxTB	2EHRZ/4HR	Week_8__ce_Bronchial breath sounds	ce_Bronchial breath sounds	Month 3	0			0.0647144	1	all variables - all visits in period	LogisticRegression
REMoxTB	2EHRZ/4HR	Week_8__ce_Crackles	ce_Crackles	Month 3	0			0.0444859	1	all variables - all visits in period	LogisticRegression
REMoxTB	2EHRZ/4HR	Week_8__ce_Crepitation	ce_Crepitation	Month 3	0			0.0905942	3	all variables - all visits in period	LogisticRegression
REMoxTB	2EHRZ/4HR	Week_8__ce_Decreased air entry on left	ce_Decreased air entry on left	Month 3	0			0.0743357	1	all variables - all visits in period	LogisticRegression
REMoxTB	2EHRZ/4HR	Week_8__ce_Dizziness	ce_Dizziness	Month 3	0			0.115131	1	all variables - all visits in period	LogisticRegression
REMoxTB	2EHRZ/4HR	Week_8__ce_Expectoration	ce_Expectoration	Month 3	0			0.0969149	2	all variables - all visits in period	LogisticRegression
REMoxTB	2EHRZ/4HR	Week_8__ce_Harsh breathsounds bilaterally	ce_Harsh breathsounds bilaterally	Month 3	0			0.0836601	1	all variables - all visits in period	LogisticRegression
REMoxTB	2EHRZ/4HR	Week_8__ce_Headache	ce_Headache	Month 3	0			0.13466	1	all variables - all visits in period	LogisticRegression
REMoxTB	2EHRZ/4HR	Week_8__ce_Hoarse voice	ce_Hoarse voice	Month 3	0			0.0553992	1	all variables - all visits in period	LogisticRegression
REMoxTB	2EHRZ/4HR	Week_8__ce_Lymphadenopathy	ce_Lymphadenopathy	Month 3	0			0.0925133	1	all variables - all visits in period	LogisticRegression
REMoxTB	2EHRZ/4HR	Week_8__ce_Malaise	ce_Malaise	Month 3	0			0.125599	1	all variables - all visits in period	LogisticRegression
REMoxTB	2EHRZ/4HR	Week_8__ce_Mild pallor	ce_Mild pallor	Month 3	0			0.060166	1	all variables - all visits in period	LogisticRegression
REMoxTB	2EHRZ/4HR	Week_8__ce_Nausea	ce_Nausea	Month 3	0			0.0749221	1	all variables - all visits in period	LogisticRegression
REMoxTB	2EHRZ/4HR	Week_8__ce_Not reported	ce_Not reported	Month 3	0			0.100143	1	all variables - all visits in period	LogisticRegression
REMoxTB	2EHRZ/4HR	Week_8__ce_Orthostatic hypotension	ce_Orthostatic hypotension	Month 3	0			0.0927463	1	all variables - all visits in period	LogisticRegression
REMoxTB	2EHRZ/4HR	Week_8__ce_Pain in legs	ce_Pain in legs	Month 3	0			0.0529263	1	all variables - all visits in period	LogisticRegression
REMoxTB	2EHRZ/4HR	Week_8__ce_Pallor	ce_Pallor	Month 3	0			0.0710803	1	all variables - all visits in period	LogisticRegression
REMoxTB	2EHRZ/4HR	Week_8__ce_Pallor due to tb	ce_Pallor due to tb	Month 3	0			0.0466681	1	all variables - all visits in period	LogisticRegression
REMoxTB	2EHRZ/4HR	Week_8__ce_Ptyregium on left eye	ce_Ptyregium on left eye	Month 3	0			0.0371079	1	all variables - all visits in period	LogisticRegression
REMoxTB	2EHRZ/4HR	Week_8__ce_Rhinitis	ce_Rhinitis	Month 3	0			0.0622016	1	all variables - all visits in period	LogisticRegression
REMoxTB	2EHRZ/4HR	Week_8__ce_Rhonchi	ce_Rhonchi	Month 3	0			0.137074	1	all variables - all visits in period	LogisticRegression
REMoxTB	2EHRZ/4HR	Week_8__ce_Rigors	ce_Rigors	Month 3	0			0.0635242	1	all variables - all visits in period	LogisticRegression
REMoxTB	2EHRZ/4HR	Week_8__ce_Small bilateral axillary glands	ce_Small bilateral axillary glands	Month 3	0			0.113969	1	all variables - all visits in period	LogisticRegression
REMoxTB	2EHRZ/4HR	Week_8__ce_Sore throat	ce_Sore throat	Month 3	0			0.151978	1	all variables - all visits in period	LogisticRegression
REMoxTB	2EHRZ/4HR	Week_8__ce_Stomach pain	ce_Stomach pain	Month 3	0			0.171254	1	all variables - all visits in period	LogisticRegression
REMoxTB	2EHRZ/4HR	Week_8__ce_Thirstiness	ce_Thirstiness	Month 3	0			0.0741096	1	all variables - all visits in period	LogisticRegression
REMoxTB	2EHRZ/4HR	Week_8__ce_Vomiting	ce_Vomiting	Month 3	0			0.139373	1	all variables - all visits in period	LogisticRegression
REMoxTB	2EHRZ/4HR	Week_8__ce_Wheezing	ce_Wheezing	Month 3	0			0.116303	1	all variables - all visits in period	LogisticRegression
REMoxTB	2EHRZ/4HR	Week_8__Acetaminophen oral cumul. dose	Acetaminophen oral cumul. dose	Month 3	0			0.128912	1	all variables - all visits in period	LogisticRegression
REMoxTB	2EHRZ/4HR	Week_8__Cimetidine oral cumul. dose	Cimetidine oral cumul. dose	Month 3	0			0.147189	1	all variables - all visits in period	LogisticRegression
REMoxTB	2EHRZ/4HR	Week_8__Cyanocobalamin oral cumul. dose	Cyanocobalamin oral cumul. dose	Month 3	0			0.258028	1	all variables - all visits in period	LogisticRegression
REMoxTB	2EHRZ/4HR	Week_8__Diphenhydramine oral cumul. dose	Diphenhydramine oral cumul. dose	Month 3	0			0.133536	1	all variables - all visits in period	LogisticRegression
REMoxTB	2EHRZ/4HR	Week_8__Enalapril oral cumul. dose	Enalapril oral cumul. dose	Month 3	0			0.0871077	1	all variables - all visits in period	LogisticRegression
REMoxTB	2EHRZ/4HR	Week_8__Glipizide oral cumul. dose	Glipizide oral cumul. dose	Month 3	0			0.0524402	1	all variables - all visits in period	LogisticRegression
REMoxTB	2EHRZ/4HR	Week_8__Hydrochlorothiazide oral cumul. dose	Hydrochlorothiazide oral cumul. dose	Month 3	0			0.0960123	1	all variables - all visits in period	LogisticRegression
REMoxTB	2EHRZ/4HR	Week_8__Ibuprofen oral cumul. dose	Ibuprofen oral cumul. dose	Month 3	0			0.0999854	1	all variables - all visits in period	LogisticRegression
REMoxTB	2EHRZ/4HR	Week_8__Prednisolone oral cumul. dose	Prednisolone oral cumul. dose	Month 3	0			0.0925496	1	all variables - all visits in period	LogisticRegression
REMoxTB	2EHRZ/4HR	Week_8__Pyridoxine oral cumul. dose	Pyridoxine oral cumul. dose	Month 3	0			0.122651	1	all variables - all visits in period	LogisticRegression
REMoxTB	2EHRZ/4HR	Week_8__Theophylline oral cumul. dose	Theophylline oral cumul. dose	Month 3	0			0.0902354	1	all variables - all visits in period	LogisticRegression
REMoxTB	2EHRZ/4HR	Week_8__Trimethoprim oral cumul. dose	Trimethoprim oral cumul. dose	Month 3	0			0.103519	1	all variables - all visits in period	LogisticRegression
REMoxTB	2EHRZ/4HR	Week_8__Accuprobe	Accuprobe	Month 3	0			0.10023	1	all variables - all visits in period	LogisticRegression
REMoxTB	2EHRZ/4HR	Week_9__ce_Anaemia	ce_Anaemia	Month 3	0			0.0998082	1	all variables - all visits in period	LogisticRegression
REMoxTB	2EHRZ/4HR	Week_9__ce_Back ache	ce_Back ache	Month 3	0			0.0406847	1	all variables - all visits in period	LogisticRegression
REMoxTB	2EHRZ/4HR	Week_9__ce_Body pains	ce_Body pains	Month 3	0			0.0669081	1	all variables - all visits in period	LogisticRegression
REMoxTB	2EHRZ/4HR	Week_9__ce_Bodyache	ce_Bodyache	Month 3	0			0.108044	1	all variables - all visits in period	LogisticRegression
REMoxTB	2EHRZ/4HR	Week_9__ce_Cold	ce_Cold	Month 3	0			0.0947318	1	all variables - all visits in period	LogisticRegression
REMoxTB	2EHRZ/4HR	Week_9__ce_Crackles	ce_Crackles	Month 3	0			0.0384755	1	all variables - all visits in period	LogisticRegression
REMoxTB	2EHRZ/4HR	Week_9__ce_Crepitation	ce_Crepitation	Month 3	0			0.0791047	3	all variables - all visits in period	LogisticRegression
REMoxTB	2EHRZ/4HR	Week_9__ce_Decreased air entry on left	ce_Decreased air entry on left	Month 3	0			0.0367802	1	all variables - all visits in period	LogisticRegression
REMoxTB	2EHRZ/4HR	Week_9__ce_Epegastrium pain	ce_Epegastrium pain	Month 3	0			0.112613	1	all variables - all visits in period	LogisticRegression
REMoxTB	2EHRZ/4HR	Week_9__ce_Expectoration	ce_Expectoration	Month 3	0			0.0717877	1	all variables - all visits in period	LogisticRegression
REMoxTB	2EHRZ/4HR	Week_9__ce_Harsh breathsounds bilaterally	ce_Harsh breathsounds bilaterally	Month 3	0			0.0860761	1	all variables - all visits in period	LogisticRegression
REMoxTB	2EHRZ/4HR	Week_9__ce_Headache	ce_Headache	Month 3	0			0.212004	1	all variables - all visits in period	LogisticRegression
REMoxTB	2EHRZ/4HR	Week_9__ce_Hoarse voice	ce_Hoarse voice	Month 3	0			0.065767	1	all variables - all visits in period	LogisticRegression
REMoxTB	2EHRZ/4HR	Week_9__ce_Inguinal swelling (right sided)	ce_Inguinal swelling (right sided)	Month 3	0			0.0967238	1	all variables - all visits in period	LogisticRegression
REMoxTB	2EHRZ/4HR	Week_9__ce_Lymphadenopathy	ce_Lymphadenopathy	Month 3	0			0.162394	1	all variables - all visits in period	LogisticRegression
REMoxTB	2EHRZ/4HR	Week_9__ce_Malaise	ce_Malaise	Month 3	0			0.1461	1	all variables - all visits in period	LogisticRegression
REMoxTB	2EHRZ/4HR	Week_9__ce_Mild pallor	ce_Mild pallor	Month 3	0			0.0579086	1	all variables - all visits in period	LogisticRegression
REMoxTB	2EHRZ/4HR	Week_9__ce_Nausea	ce_Nausea	Month 3	0			0.0532965	1	all variables - all visits in period	LogisticRegression
REMoxTB	2EHRZ/4HR	Week_9__ce_Not reported	ce_Not reported	Month 3	0			0.0844036	2	all variables - all visits in period	LogisticRegression
REMoxTB	2EHRZ/4HR	Week_9__ce_Orthostatic hypotension	ce_Orthostatic hypotension	Month 3	0			0.0973884	1	all variables - all visits in period	LogisticRegression
REMoxTB	2EHRZ/4HR	Week_9__ce_Pain in legs	ce_Pain in legs	Month 3	0			0.060272	1	all variables - all visits in period	LogisticRegression
REMoxTB	2EHRZ/4HR	Week_9__ce_Pallor	ce_Pallor	Month 3	0			0.0729531	1	all variables - all visits in period	LogisticRegression
REMoxTB	2EHRZ/4HR	Week_9__ce_Pallor due to tb	ce_Pallor due to tb	Month 3	0			0.0512034	1	all variables - all visits in period	LogisticRegression
REMoxTB	2EHRZ/4HR	Week_9__ce_Ptyregium on left eye	ce_Ptyregium on left eye	Month 3	0			0.10879	1	all variables - all visits in period	LogisticRegression
REMoxTB	2EHRZ/4HR	Week_9__ce_Rhonchi	ce_Rhonchi	Month 3	0			0.0910723	1	all variables - all visits in period	LogisticRegression
REMoxTB	2EHRZ/4HR	Week_9__ce_Rigors	ce_Rigors	Month 3	0			0.0771409	1	all variables - all visits in period	LogisticRegression
REMoxTB	2EHRZ/4HR	Week_9__ce_Small bilateral axillary glands	ce_Small bilateral axillary glands	Month 3	0			0.106187	1	all variables - all visits in period	LogisticRegression
REMoxTB	2EHRZ/4HR	Week_9__ce_Sore throat	ce_Sore throat	Month 3	0			0.0873325	1	all variables - all visits in period	LogisticRegression
REMoxTB	2EHRZ/4HR	Week_9__ce_Stomach pain	ce_Stomach pain	Month 3	0			0.13078	1	all variables - all visits in period	LogisticRegression
REMoxTB	2EHRZ/4HR	Week_9__ce_Tachycardia	ce_Tachycardia	Month 3	0			0.116261	1	all variables - all visits in period	LogisticRegression
REMoxTB	2EHRZ/4HR	Week_9__ce_Thirstiness	ce_Thirstiness	Month 3	0			0.0831282	1	all variables - all visits in period	LogisticRegression
REMoxTB	2EHRZ/4HR	Week_9__ce_Vomiting	ce_Vomiting	Month 3	0			0.0816525	1	all variables - all visits in period	LogisticRegression
REMoxTB	2EHRZ/4HR	Week_9__ce_Wheezing	ce_Wheezing	Month 3	0			0.0806747	1	all variables - all visits in period	LogisticRegression
REMoxTB	2EHRZ/4HR	Week_9__Acetaminophen oral cumul. dose	Acetaminophen oral cumul. dose	Month 3	0			0.0754602	1	all variables - all visits in period	LogisticRegression
REMoxTB	2EHRZ/4HR	Week_9__Cimetidine oral cumul. dose	Cimetidine oral cumul. dose	Month 3	0			0.0627071	1	all variables - all visits in period	LogisticRegression
REMoxTB	2EHRZ/4HR	Week_9__Cyanocobalamin oral cumul. dose	Cyanocobalamin oral cumul. dose	Month 3	0			0.0625665	1	all variables - all visits in period	LogisticRegression
REMoxTB	2EHRZ/4HR	Week_9__Diphenhydramine oral cumul. dose	Diphenhydramine oral cumul. dose	Month 3	0			0.269225	1	all variables - all visits in period	LogisticRegression
REMoxTB	2EHRZ/4HR	Week_9__Enalapril oral cumul. dose	Enalapril oral cumul. dose	Month 3	0			0.0795431	1	all variables - all visits in period	LogisticRegression
REMoxTB	2EHRZ/4HR	Week_9__Glipizide oral cumul. dose	Glipizide oral cumul. dose	Month 3	0			0.0486497	1	all variables - all visits in period	LogisticRegression
REMoxTB	2EHRZ/4HR	Week_9__Hydrochlorothiazide oral cumul. dose	Hydrochlorothiazide oral cumul. dose	Month 3	0			0.0857894	1	all variables - all visits in period	LogisticRegression
REMoxTB	2EHRZ/4HR	Week_9__Medroxyprogesterone im cumul. dose	Medroxyprogesterone im cumul. dose	Month 3	0			0.0941527	1	all variables - all visits in period	LogisticRegression
REMoxTB	2EHRZ/4HR	Week_9__Pyridoxine oral cumul. dose	Pyridoxine oral cumul. dose	Month 3	0			0.0718594	1	all variables - all visits in period	LogisticRegression
REMoxTB	2EHRZ/4HR	Week_9__Trimethoprim oral cumul. dose	Trimethoprim oral cumul. dose	Month 3	0			0.0932575	1	all variables - all visits in period	LogisticRegression
REMoxTB	2EHRZ/4HR	Week_9__Accuprobe	Accuprobe	Month 3	0			0.0998619	1	all variables - all visits in period	LogisticRegression
REMoxTB	2EMRZ/2MR	Week_1__ce_Anaemia	ce_Anaemia	Month 3	0			0.242385	1	all variables - all visits in period	LogisticRegression
REMoxTB	2EMRZ/2MR	Week_1__ce_Bronchial breath sounds	ce_Bronchial breath sounds	Month 3	0			0.109021	1	all variables - all visits in period	LogisticRegression
REMoxTB	2EMRZ/2MR	Week_1__ce_Bronchial breathing left upper zone posteriorly. reduced breathsounds left lung generally	ce_Bronchial breathing left upper zone posteriorly. reduced breathsounds left lung generally	Month 3	0			0.233245	1	all variables - all visits in period	LogisticRegression
REMoxTB	2EMRZ/2MR	Week_1__ce_Chills	ce_Chills	Month 3	0			0.191509	1	all variables - all visits in period	LogisticRegression
REMoxTB	2EMRZ/2MR	Week_1__ce_Dizzyness	ce_Dizzyness	Month 3	0			0.539615	1	all variables - all visits in period	LogisticRegression
REMoxTB	2EMRZ/2MR	Week_1__ce_Expectoration	ce_Expectoration	Month 3	0			0.270862	1	all variables - all visits in period	LogisticRegression
REMoxTB	2EMRZ/2MR	Week_1__ce_Fatigue	ce_Fatigue	Month 3	0			0.343469	15	all variables - all visits in period	LogisticRegression
REMoxTB	2EMRZ/2MR	Week_1__ce_Hoarseness	ce_Hoarseness	Month 3	0			0.171836	1	all variables - all visits in period	LogisticRegression
REMoxTB	2EMRZ/2MR	Week_1__ce_Laryngitis	ce_Laryngitis	Month 3	0			1.47235	1	all variables - all visits in period	LogisticRegression
REMoxTB	2EMRZ/2MR	Week_1__ce_Lymphadenopathy	ce_Lymphadenopathy	Month 3	0			0.664683	1	all variables - all visits in period	LogisticRegression
REMoxTB	2EMRZ/2MR	Week_1__ce_Malaise	ce_Malaise	Month 3	0			0.249456	1	all variables - all visits in period	LogisticRegression
REMoxTB	2EMRZ/2MR	Week_1__ce_Not reported	ce_Not reported	Month 3	0			0.287682	1	all variables - all visits in period	LogisticRegression
REMoxTB	2EMRZ/2MR	Week_1__ce_Orthostatic hypotension	ce_Orthostatic hypotension	Month 3	0			0.250513	1	all variables - all visits in period	LogisticRegression
REMoxTB	2EMRZ/2MR	Week_1__ce_Pallor	ce_Pallor	Month 3	0			0.284747	1	all variables - all visits in period	LogisticRegression
REMoxTB	2EMRZ/2MR	Week_1__ce_Reduced breath sounds	ce_Reduced breath sounds	Month 3	0			0.379821	3	all variables - all visits in period	LogisticRegression
REMoxTB	2EMRZ/2MR	Week_1__ce_Respiratory abnormality	ce_Respiratory abnormality	Month 3	0			0.307876	20	all variables - all visits in period	LogisticRegression
REMoxTB	2EMRZ/2MR	Week_1__ce_Rhonci	ce_Rhonci	Month 3	0			0.231335	1	all variables - all visits in period	LogisticRegression
REMoxTB	2EMRZ/2MR	Week_1__ce_Rigor	ce_Rigor	Month 3	0			0.297267	1	all variables - all visits in period	LogisticRegression
REMoxTB	2EMRZ/2MR	Week_1__ce_Severe thirst	ce_Severe thirst	Month 3	0			0.240701	2	all variables - all visits in period	LogisticRegression
REMoxTB	2EMRZ/2MR	Week_1__ce_Slight pallor	ce_Slight pallor	Month 3	0			0.505581	1	all variables - all visits in period	LogisticRegression
REMoxTB	2EMRZ/2MR	Week_1__ce_Tachycardia	ce_Tachycardia	Month 3	0			0.441719	2	all variables - all visits in period	LogisticRegression
REMoxTB	2EMRZ/2MR	Week_1__ce_Thin	ce_Thin	Month 3	0			0.46117	1	all variables - all visits in period	LogisticRegression
REMoxTB	2EMRZ/2MR	Week_1__ce_Thirstiness	ce_Thirstiness	Month 3	0			0.240426	1	all variables - all visits in period	LogisticRegression
REMoxTB	2EMRZ/2MR	Week_1__ce_Tight chest	ce_Tight chest	Month 3	0			0.235919	1	all variables - all visits in period	LogisticRegression
REMoxTB	2EMRZ/2MR	Week_1__ce_Wheezing	ce_Wheezing	Month 3	0			0.300892	1	all variables - all visits in period	LogisticRegression
REMoxTB	2EMRZ/2MR	Week_1__Amlodipine oral cumul. dose	Amlodipine oral cumul. dose	Month 3	0			0.289012	1	all variables - all visits in period	LogisticRegression
REMoxTB	2EMRZ/2MR	Week_1__Amoxicillin iv cumul. dose	Amoxicillin iv cumul. dose	Month 3	0			0.0730874	1	all variables - all visits in period	LogisticRegression
REMoxTB	2EMRZ/2MR	Week_1__Ampicillin oral cumul. dose	Ampicillin oral cumul. dose	Month 3	0			0.159029	1	all variables - all visits in period	LogisticRegression
REMoxTB	2EMRZ/2MR	Week_1__Calcium oral cumul. dose	Calcium oral cumul. dose	Month 3	0			0.226583	1	all variables - all visits in period	LogisticRegression
REMoxTB	2EMRZ/2MR	Week_1__Cefixime oral cumul. dose	Cefixime oral cumul. dose	Month 3	0			0.226401	1	all variables - all visits in period	LogisticRegression
REMoxTB	2EMRZ/2MR	Week_1__Cefpodoxime oral cumul. dose	Cefpodoxime oral cumul. dose	Month 3	0			0.19028	1	all variables - all visits in period	LogisticRegression
REMoxTB	2EMRZ/2MR	Week_1__Clavulanic acid iv cumul. dose	Clavulanic acid iv cumul. dose	Month 3	0			0.0803908	1	all variables - all visits in period	LogisticRegression
REMoxTB	2EMRZ/2MR	Week_1__Clavulanic acid oral cumul. dose	Clavulanic acid oral cumul. dose	Month 3	0			0.144117	1	all variables - all visits in period	LogisticRegression
REMoxTB	2EMRZ/2MR	Week_1__Cloxacillin oral cumul. dose	Cloxacillin oral cumul. dose	Month 3	0			0.0729574	1	all variables - all visits in period	LogisticRegression
REMoxTB	2EMRZ/2MR	Week_1__Dextromethorphan oral cumul. dose	Dextromethorphan oral cumul. dose	Month 3	0			0.114798	1	all variables - all visits in period	LogisticRegression
REMoxTB	2EMRZ/2MR	Week_1__Diazepam oral cumul. dose	Diazepam oral cumul. dose	Month 3	0			0.115265	1	all variables - all visits in period	LogisticRegression
REMoxTB	2EMRZ/2MR	Week_1__Doxycycline oral cumul. dose	Doxycycline oral cumul. dose	Month 3	0			0.452382	1	all variables - all visits in period	LogisticRegression
REMoxTB	2EMRZ/2MR	Week_1__Erythromycin iv cumul. dose	Erythromycin iv cumul. dose	Month 3	0			0.106754	1	all variables - all visits in period	LogisticRegression
REMoxTB	2EMRZ/2MR	Week_1__Erythromycin oral cumul. dose	Erythromycin oral cumul. dose	Month 3	0			0.145914	1	all variables - all visits in period	LogisticRegression
REMoxTB	2EMRZ/2MR	Week_1__Etamsylate oral cumul. dose	Etamsylate oral cumul. dose	Month 3	0			0.363424	1	all variables - all visits in period	LogisticRegression
REMoxTB	2EMRZ/2MR	Week_1__Faropenem oral cumul. dose	Faropenem oral cumul. dose	Month 3	0			0.223146	1	all variables - all visits in period	LogisticRegression
REMoxTB	2EMRZ/2MR	Week_1__Folic acid oral cumul. dose	Folic acid oral cumul. dose	Month 3	0			0.231147	2	all variables - all visits in period	LogisticRegression
REMoxTB	2EMRZ/2MR	Week_1__Ibuprofen oral cumul. dose	Ibuprofen oral cumul. dose	Month 3	0			2.02707	1	all variables - all visits in period	LogisticRegression
REMoxTB	2EMRZ/2MR	Week_1__Iron oral cumul. dose	Iron oral cumul. dose	Month 3	0			0.219937	1	all variables - all visits in period	LogisticRegression
REMoxTB	2EMRZ/2MR	Week_1__Medroxyprogesterone im cumul. dose	Medroxyprogesterone im cumul. dose	Month 3	0			0.099988	2	all variables - all visits in period	LogisticRegression
REMoxTB	2EMRZ/2MR	Week_1__Metformin oral cumul. dose	Metformin oral cumul. dose	Month 3	0			0.631423	1	all variables - all visits in period	LogisticRegression
REMoxTB	2EMRZ/2MR	Week_1__Methylprednisolone oral cumul. dose	Methylprednisolone oral cumul. dose	Month 3	0			0.0837069	1	all variables - all visits in period	LogisticRegression
REMoxTB	2EMRZ/2MR	Week_1__Metoclopramide oral cumul. dose	Metoclopramide oral cumul. dose	Month 3	0			0.0529357	1	all variables - all visits in period	LogisticRegression
REMoxTB	2EMRZ/2MR	Week_1__Norethindrone enanthate im cumul. dose	Norethindrone enanthate im cumul. dose	Month 3	0			0.177644	2	all variables - all visits in period	LogisticRegression
REMoxTB	2EMRZ/2MR	Week_1__Phenobarbital oral cumul. dose	Phenobarbital oral cumul. dose	Month 3	0			0.132733	1	all variables - all visits in period	LogisticRegression
REMoxTB	2EMRZ/2MR	Week_1__Prednisolone oral cumul. dose	Prednisolone oral cumul. dose	Month 3	0			0.0919797	1	all variables - all visits in period	LogisticRegression
REMoxTB	2EMRZ/2MR	Week_1__Rabeprazole oral cumul. dose	Rabeprazole oral cumul. dose	Month 3	0			0.0630787	1	all variables - all visits in period	LogisticRegression
REMoxTB	2EMRZ/2MR	Week_1__Ranitidine oral cumul. dose	Ranitidine oral cumul. dose	Month 3	0			0.0831965	1	all variables - all visits in period	LogisticRegression
REMoxTB	2EMRZ/2MR	Week_1__Theophylline oral cumul. dose	Theophylline oral cumul. dose	Month 3	0			0.182852	2	all variables - all visits in period	LogisticRegression
REMoxTB	2EMRZ/2MR	Week_1__Thiamine oral cumul. dose	Thiamine oral cumul. dose	Month 3	0			0.316522	1	all variables - all visits in period	LogisticRegression
REMoxTB	2EMRZ/2MR	Week_1__Trimethoprim oral cumul. dose	Trimethoprim oral cumul. dose	Month 3	0			0.519085	1	all variables - all visits in period	LogisticRegression
REMoxTB	2EMRZ/2MR	Week_1__LJ-culture status	LJ-culture status	Month 3	0			2.39368	88	all variables - all visits in period	LogisticRegression
REMoxTB	2EMRZ/2MR	Week_1__Mgit culture status	Mgit culture status	Month 3	0			1.0276	88	all variables - all visits in period	LogisticRegression
REMoxTB	2EMRZ/2MR	Week_1__ms_Moxifloxacin	ms_Moxifloxacin	Month 3	0			0.0628076	83	all variables - all visits in period	LogisticRegression
REMoxTB	2EMRZ/2MR	Week_1__ms_Rifampicin	ms_Rifampicin	Month 3	0			0.0615159	84	all variables - all visits in period	LogisticRegression
REMoxTB	2EMRZ/2MR	Week_10__ce_Dyspnea	ce_Dyspnea	Month 3	0			0.104997	1	all variables - all visits in period	LogisticRegression
REMoxTB	2EMRZ/2MR	Week_10__ce_Haemoptysis	ce_Haemoptysis	Month 3	0			0.13535	1	all variables - all visits in period	LogisticRegression
REMoxTB	2EMRZ/2MR	Week_10__ce_Loss of appetite	ce_Loss of appetite	Month 3	0			0.058734	1	all variables - all visits in period	LogisticRegression
REMoxTB	2EMRZ/2MR	Week_10__ce_Not reported	ce_Not reported	Month 3	0			0.0795555	1	all variables - all visits in period	LogisticRegression
REMoxTB	2EMRZ/2MR	Week_10__ce_Sweat	ce_Sweat	Month 3	0			0.110025	1	all variables - all visits in period	LogisticRegression
REMoxTB	2EMRZ/2MR	Week_10__ce_Weight loss	ce_Weight loss	Month 3	0			0.0827685	2	all variables - all visits in period	LogisticRegression
REMoxTB	2EMRZ/2MR	Week_10__Hemoglobin	Hemoglobin	Month 3	0			0.0710079	1	all variables - all visits in period	LogisticRegression
REMoxTB	2EMRZ/2MR	Week_10__Platelets	Platelets	Month 3	0			0.166639	1	all variables - all visits in period	LogisticRegression
REMoxTB	2EMRZ/2MR	Week_10__ms_Ethambutol	ms_Ethambutol	Month 3	0			0.189491	1	all variables - all visits in period	LogisticRegression
REMoxTB	2EMRZ/2MR	Week_10__ms_Isoniazid	ms_Isoniazid	Month 3	0			0.163439	1	all variables - all visits in period	LogisticRegression
REMoxTB	2EMRZ/2MR	Week_10__ms_Moxifloxacin	ms_Moxifloxacin	Month 3	0			0.172394	1	all variables - all visits in period	LogisticRegression
REMoxTB	2EMRZ/2MR	Week_10__ms_Pyrazinamide	ms_Pyrazinamide	Month 3	0			0.117233	1	all variables - all visits in period	LogisticRegression
REMoxTB	2EMRZ/2MR	Week_10__ms_Rifampicin	ms_Rifampicin	Month 3	0			0.102118	1	all variables - all visits in period	LogisticRegression
REMoxTB	2EMRZ/2MR	Week_10__ms_Streptomycin	ms_Streptomycin	Month 3	0			0.142714	1	all variables - all visits in period	LogisticRegression
REMoxTB	2EMRZ/2MR	Week_11__ce_Bronchial breathing left upper zone posteriorly. reduced breathsounds left lung generally	ce_Bronchial breathing left upper zone posteriorly. reduced breathsounds left lung generally	Month 3	0			0.221592	1	all variables - all visits in period	LogisticRegression
REMoxTB	2EMRZ/2MR	Week_11__ce_Chest pain	ce_Chest pain	Month 3	0			0.0889945	1	all variables - all visits in period	LogisticRegression
REMoxTB	2EMRZ/2MR	Week_11__ce_Cough	ce_Cough	Month 3	0			0.129162	1	all variables - all visits in period	LogisticRegression
REMoxTB	2EMRZ/2MR	Week_11__ce_Dyspnea	ce_Dyspnea	Month 3	0			0.11679	1	all variables - all visits in period	LogisticRegression
REMoxTB	2EMRZ/2MR	Week_11__ce_Fatigue	ce_Fatigue	Month 3	0			0.129077	1	all variables - all visits in period	LogisticRegression
REMoxTB	2EMRZ/2MR	Week_11__ce_Fever	ce_Fever	Month 3	0			0.059606	1	all variables - all visits in period	LogisticRegression
REMoxTB	2EMRZ/2MR	Week_11__ce_Haemoptysis	ce_Haemoptysis	Month 3	0			0.0672588	1	all variables - all visits in period	LogisticRegression
REMoxTB	2EMRZ/2MR	Week_11__ce_Not reported	ce_Not reported	Month 3	0			0.0718164	1	all variables - all visits in period	LogisticRegression
REMoxTB	2EMRZ/2MR	Week_11__ce_Sweat	ce_Sweat	Month 3	0			0.0597496	1	all variables - all visits in period	LogisticRegression
REMoxTB	2EMRZ/2MR	Week_11__ce_Tachycardia	ce_Tachycardia	Month 3	0			0.0627487	1	all variables - all visits in period	LogisticRegression
REMoxTB	2EMRZ/2MR	Week_11__ce_Weight loss	ce_Weight loss	Month 3	0			0.0436475	1	all variables - all visits in period	LogisticRegression
REMoxTB	2EMRZ/2MR	Week_11__Activated partial thromboplastin time	Activated partial thromboplastin time	Month 3	0			0.0472644	1	all variables - all visits in period	LogisticRegression
REMoxTB	2EMRZ/2MR	Week_11__Alanine aminotransferase	Alanine aminotransferase	Month 3	0			0.138971	1	all variables - all visits in period	LogisticRegression
REMoxTB	2EMRZ/2MR	Week_11__Aspartate aminotransferase	Aspartate aminotransferase	Month 3	0			0.083387	1	all variables - all visits in period	LogisticRegression
REMoxTB	2EMRZ/2MR	Week_11__Creatinine	Creatinine	Month 3	0			0.0908088	1	all variables - all visits in period	LogisticRegression
REMoxTB	2EMRZ/2MR	Week_11__Creatinine clearance	Creatinine clearance	Month 3	0			0.141497	1	all variables - all visits in period	LogisticRegression
REMoxTB	2EMRZ/2MR	Week_11__Hemoglobin	Hemoglobin	Month 3	0			0.0738824	1	all variables - all visits in period	LogisticRegression
REMoxTB	2EMRZ/2MR	Week_11__Platelets	Platelets	Month 3	0			0.112522	1	all variables - all visits in period	LogisticRegression
REMoxTB	2EMRZ/2MR	Week_11__Potassium	Potassium	Month 3	0			0.0713097	1	all variables - all visits in period	LogisticRegression
REMoxTB	2EMRZ/2MR	Week_11__Prothrombin intl. normalized ratio	Prothrombin intl. normalized ratio	Month 3	0			0.0649152	1	all variables - all visits in period	LogisticRegression
REMoxTB	2EMRZ/2MR	Week_11__Prothrombin time	Prothrombin time	Month 3	0			0.0756456	1	all variables - all visits in period	LogisticRegression
REMoxTB	2EMRZ/2MR	Week_11__Sodium	Sodium	Month 3	0			0.0669684	1	all variables - all visits in period	LogisticRegression
REMoxTB	2EMRZ/2MR	Week_11__Total bilirubin	Total bilirubin	Month 3	0			0.0653529	1	all variables - all visits in period	LogisticRegression
REMoxTB	2EMRZ/2MR	Week_11__Urea	Urea	Month 3	0			0.0897809	1	all variables - all visits in period	LogisticRegression
REMoxTB	2EMRZ/2MR	Week_11__Mgit	Mgit	Month 3	0			0.232724	1	all variables - all visits in period	LogisticRegression
REMoxTB	2EMRZ/2MR	Week_12__ce_Bodyache	ce_Bodyache	Month 3	0			0.0923552	1	all variables - all visits in period	LogisticRegression
REMoxTB	2EMRZ/2MR	Week_12__ce_Expectoration	ce_Expectoration	Month 3	0			0.0877093	1	all variables - all visits in period	LogisticRegression
REMoxTB	2EMRZ/2MR	Week_12__ce_Haemoptysis	ce_Haemoptysis	Month 3	0			0.0915897	13	all variables - all visits in period	LogisticRegression
REMoxTB	2EMRZ/2MR	Week_12__ce_Loss of appetite	ce_Loss of appetite	Month 3	0			0.0612028	4	all variables - all visits in period	LogisticRegression
REMoxTB	2EMRZ/2MR	Week_12__ce_Not reported	ce_Not reported	Month 3	0			0.0380977	1	all variables - all visits in period	LogisticRegression
REMoxTB	2EMRZ/2MR	Week_12__ce_Reduced breath sounds	ce_Reduced breath sounds	Month 3	0			0.0330052	1	all variables - all visits in period	LogisticRegression
REMoxTB	2EMRZ/2MR	Week_12__ce_Weakness	ce_Weakness	Month 3	0			0.0786073	1	all variables - all visits in period	LogisticRegression
REMoxTB	2EMRZ/2MR	Week_12__Ascorbic acid oral cumul. dose	Ascorbic acid oral cumul. dose	Month 3	0			0.0899281	1	all variables - all visits in period	LogisticRegression
REMoxTB	2EMRZ/2MR	Week_12__Trimethoprim oral cumul. dose	Trimethoprim oral cumul. dose	Month 3	0			0.173016	1	all variables - all visits in period	LogisticRegression
REMoxTB	2EMRZ/2MR	Week_13__ce_Anaemia	ce_Anaemia	Month 3	0			0.0633364	1	all variables - all visits in period	LogisticRegression
REMoxTB	2EMRZ/2MR	Week_13__ce_Anxity and tension	ce_Anxity and tension	Month 3	0			0.060121	1	all variables - all visits in period	LogisticRegression
REMoxTB	2EMRZ/2MR	Week_13__ce_Bodyache	ce_Bodyache	Month 3	0			0.0492406	1	all variables - all visits in period	LogisticRegression
REMoxTB	2EMRZ/2MR	Week_13__ce_Bronchial breath sounds	ce_Bronchial breath sounds	Month 3	0			0.0604745	1	all variables - all visits in period	LogisticRegression
REMoxTB	2EMRZ/2MR	Week_13__ce_Chills	ce_Chills	Month 3	0			0.0273338	1	all variables - all visits in period	LogisticRegression
REMoxTB	2EMRZ/2MR	Week_13__ce_Crepitation	ce_Crepitation	Month 3	0			0.0633198	4	all variables - all visits in period	LogisticRegression
REMoxTB	2EMRZ/2MR	Week_13__ce_Diarrhea	ce_Diarrhea	Month 3	0			0.0796638	1	all variables - all visits in period	LogisticRegression
REMoxTB	2EMRZ/2MR	Week_13__ce_Dizzyness	ce_Dizzyness	Month 3	0			0.0926573	1	all variables - all visits in period	LogisticRegression
REMoxTB	2EMRZ/2MR	Week_13__ce_Expectoration	ce_Expectoration	Month 3	0			0.0604787	2	all variables - all visits in period	LogisticRegression
REMoxTB	2EMRZ/2MR	Week_13__ce_Hoarseness	ce_Hoarseness	Month 3	0			0.14609	1	all variables - all visits in period	LogisticRegression
REMoxTB	2EMRZ/2MR	Week_13__ce_Laryngitis	ce_Laryngitis	Month 3	0			0.0780982	1	all variables - all visits in period	LogisticRegression
REMoxTB	2EMRZ/2MR	Week_13__ce_Lymphadenopathy	ce_Lymphadenopathy	Month 3	0			0.0534033	1	all variables - all visits in period	LogisticRegression
REMoxTB	2EMRZ/2MR	Week_13__ce_Malaise	ce_Malaise	Month 3	0			0.0565337	1	all variables - all visits in period	LogisticRegression
REMoxTB	2EMRZ/2MR	Week_13__ce_Not reported	ce_Not reported	Month 3	0			0.0687502	1	all variables - all visits in period	LogisticRegression
REMoxTB	2EMRZ/2MR	Week_13__ce_Orthostatic hypotension	ce_Orthostatic hypotension	Month 3	0			0.0787402	1	all variables - all visits in period	LogisticRegression
REMoxTB	2EMRZ/2MR	Week_13__ce_Pallor	ce_Pallor	Month 3	0			0.135215	1	all variables - all visits in period	LogisticRegression
REMoxTB	2EMRZ/2MR	Week_13__ce_Reduced appetite	ce_Reduced appetite	Month 3	0			0.0856115	1	all variables - all visits in period	LogisticRegression
REMoxTB	2EMRZ/2MR	Week_13__ce_Rhonci	ce_Rhonci	Month 3	0			0.0319318	1	all variables - all visits in period	LogisticRegression
REMoxTB	2EMRZ/2MR	Week_13__ce_Slight pallor	ce_Slight pallor	Month 3	0			0.102012	1	all variables - all visits in period	LogisticRegression
REMoxTB	2EMRZ/2MR	Week_13__ce_Thin	ce_Thin	Month 3	0			0.0776125	1	all variables - all visits in period	LogisticRegression
REMoxTB	2EMRZ/2MR	Week_13__ce_Thirstiness	ce_Thirstiness	Month 3	0			0.0859318	1	all variables - all visits in period	LogisticRegression
REMoxTB	2EMRZ/2MR	Week_13__ce_Tight chest	ce_Tight chest	Month 3	0			0.0619855	1	all variables - all visits in period	LogisticRegression
REMoxTB	2EMRZ/2MR	Week_13__ce_Wheezing	ce_Wheezing	Month 3	0			0.0626711	1	all variables - all visits in period	LogisticRegression
REMoxTB	2EMRZ/2MR	Week_13__Acetaminophen oral cumul. dose	Acetaminophen oral cumul. dose	Month 3	0			0.0367383	1	all variables - all visits in period	LogisticRegression
REMoxTB	2EMRZ/2MR	Week_13__Amlodipine oral cumul. dose	Amlodipine oral cumul. dose	Month 3	0			0.0898655	1	all variables - all visits in period	LogisticRegression
REMoxTB	2EMRZ/2MR	Week_13__Folic acid oral cumul. dose	Folic acid oral cumul. dose	Month 3	0			0.0746584	1	all variables - all visits in period	LogisticRegression
REMoxTB	2EMRZ/2MR	Week_13__Iron oral cumul. dose	Iron oral cumul. dose	Month 3	0			0.128306	1	all variables - all visits in period	LogisticRegression
REMoxTB	2EMRZ/2MR	Week_13__Metformin oral cumul. dose	Metformin oral cumul. dose	Month 3	0			0.167457	1	all variables - all visits in period	LogisticRegression
REMoxTB	2EMRZ/2MR	Week_13__Norethindrone enanthate im cumul. dose	Norethindrone enanthate im cumul. dose	Month 3	0			0.0717919	1	all variables - all visits in period	LogisticRegression
REMoxTB	2EMRZ/2MR	Week_13__Pyridoxine oral cumul. dose	Pyridoxine oral cumul. dose	Month 3	0			0.0814407	1	all variables - all visits in period	LogisticRegression
REMoxTB	2EMRZ/2MR	Week_13__Rabeprazole oral cumul. dose	Rabeprazole oral cumul. dose	Month 3	0			0.268367	1	all variables - all visits in period	LogisticRegression
REMoxTB	2EMRZ/2MR	Week_13__Trimethoprim oral cumul. dose	Trimethoprim oral cumul. dose	Month 3	0			0.0780471	1	all variables - all visits in period	LogisticRegression
REMoxTB	2EMRZ/2MR	Week_14__ce_Fatigue	ce_Fatigue	Month 3	0			0.0610251	1	all variables - all visits in period	LogisticRegression
REMoxTB	2EMRZ/2MR	Week_14__ce_Loss of appetite	ce_Loss of appetite	Month 3	0			0.0783634	1	all variables - all visits in period	LogisticRegression
REMoxTB	2EMRZ/2MR	Week_14__ce_Not reported	ce_Not reported	Month 3	0			0.0878132	1	all variables - all visits in period	LogisticRegression
REMoxTB	2EMRZ/2MR	Week_14__ce_Tachycardia	ce_Tachycardia	Month 3	0			0.0690043	1	all variables - all visits in period	LogisticRegression
REMoxTB	2EMRZ/2MR	Week_14__ce_Weakness	ce_Weakness	Month 3	0			0.0473315	1	all variables - all visits in period	LogisticRegression
REMoxTB	2EMRZ/2MR	Week_14__ce_Weight loss	ce_Weight loss	Month 3	0			0.0758137	3	all variables - all visits in period	LogisticRegression
REMoxTB	2EMRZ/2MR	Week_14__Acetaminophen oral cumul. dose	Acetaminophen oral cumul. dose	Month 3	0			0.0540843	1	all variables - all visits in period	LogisticRegression
REMoxTB	2EMRZ/2MR	Week_14__Ascorbic acid oral cumul. dose	Ascorbic acid oral cumul. dose	Month 3	0			0.257943	1	all variables - all visits in period	LogisticRegression
REMoxTB	2EMRZ/2MR	Week_15__ce_Chest pain	ce_Chest pain	Month 3	0			0.071067	1	all variables - all visits in period	LogisticRegression
REMoxTB	2EMRZ/2MR	Week_15__ce_Cough	ce_Cough	Month 3	0			0.0904091	1	all variables - all visits in period	LogisticRegression
REMoxTB	2EMRZ/2MR	Week_15__ce_Dyspnea	ce_Dyspnea	Month 3	0			0.0865905	1	all variables - all visits in period	LogisticRegression
REMoxTB	2EMRZ/2MR	Week_15__ce_Fever	ce_Fever	Month 3	0			0.0683106	1	all variables - all visits in period	LogisticRegression
REMoxTB	2EMRZ/2MR	Week_15__ce_Haemoptysis	ce_Haemoptysis	Month 3	0			0.135045	1	all variables - all visits in period	LogisticRegression
REMoxTB	2EMRZ/2MR	Week_15__ce_Sweat	ce_Sweat	Month 3	0			0.0675615	1	all variables - all visits in period	LogisticRegression
REMoxTB	2EMRZ/2MR	Week_15__ce_Weight loss	ce_Weight loss	Month 3	0			0.0916319	1	all variables - all visits in period	LogisticRegression
REMoxTB	2EMRZ/2MR	Week_15__Activated partial thromboplastin time	Activated partial thromboplastin time	Month 3	0			0.0390399	1	all variables - all visits in period	LogisticRegression
REMoxTB	2EMRZ/2MR	Week_15__Alanine aminotransferase	Alanine aminotransferase	Month 3	0			0.0715031	1	all variables - all visits in period	LogisticRegression
REMoxTB	2EMRZ/2MR	Week_15__Aspartate aminotransferase	Aspartate aminotransferase	Month 3	0			0.153112	1	all variables - all visits in period	LogisticRegression
REMoxTB	2EMRZ/2MR	Week_15__Creatinine	Creatinine	Month 3	0			0.0899722	1	all variables - all visits in period	LogisticRegression
REMoxTB	2EMRZ/2MR	Week_15__Creatinine clearance	Creatinine clearance	Month 3	0			0.202433	1	all variables - all visits in period	LogisticRegression
REMoxTB	2EMRZ/2MR	Week_15__Hemoglobin	Hemoglobin	Month 3	0			0.129658	1	all variables - all visits in period	LogisticRegression
REMoxTB	2EMRZ/2MR	Week_15__Platelets	Platelets	Month 3	0			0.05423	1	all variables - all visits in period	LogisticRegression
REMoxTB	2EMRZ/2MR	Week_15__Potassium	Potassium	Month 3	0			0.0934271	1	all variables - all visits in period	LogisticRegression
REMoxTB	2EMRZ/2MR	Week_15__Prothrombin intl. normalized ratio	Prothrombin intl. normalized ratio	Month 3	0			0.0659364	1	all variables - all visits in period	LogisticRegression
REMoxTB	2EMRZ/2MR	Week_15__Prothrombin time	Prothrombin time	Month 3	0			0.169962	1	all variables - all visits in period	LogisticRegression
REMoxTB	2EMRZ/2MR	Week_15__Sodium	Sodium	Month 3	0			0.0943463	1	all variables - all visits in period	LogisticRegression
REMoxTB	2EMRZ/2MR	Week_15__Total bilirubin	Total bilirubin	Month 3	0			0.0762361	1	all variables - all visits in period	LogisticRegression
REMoxTB	2EMRZ/2MR	Week_15__Urea	Urea	Month 3	0			0.0998358	1	all variables - all visits in period	LogisticRegression
REMoxTB	2EMRZ/2MR	Week_15__LJ-culture	LJ-culture	Month 3	0			0.625813	1	all variables - all visits in period	LogisticRegression
REMoxTB	2EMRZ/2MR	Week_15__LJ-culture status	LJ-culture status	Month 3	0			0.497784	1	all variables - all visits in period	LogisticRegression
REMoxTB	2EMRZ/2MR	Week_15__Mgit	Mgit	Month 3	0			0.196306	1	all variables - all visits in period	LogisticRegression
REMoxTB	2EMRZ/2MR	Week_15__Mgit culture status	Mgit culture status	Month 3	0			1.19091	1	all variables - all visits in period	LogisticRegression
REMoxTB	2EMRZ/2MR	Week_15__Zn-smear	Zn-smear	Month 3	0			0.319531	1	all variables - all visits in period	LogisticRegression
REMoxTB	2EMRZ/2MR	Week_15__Diastolic blood pressure	Diastolic blood pressure	Month 3	0			0.250093	1	all variables - all visits in period	LogisticRegression
REMoxTB	2EMRZ/2MR	Week_15__Heart rate	Heart rate	Month 3	0			0.62467	1	all variables - all visits in period	LogisticRegression
REMoxTB	2EMRZ/2MR	Week_15__Systolic blood pressure	Systolic blood pressure	Month 3	0			0.182086	1	all variables - all visits in period	LogisticRegression
REMoxTB	2EMRZ/2MR	Week_15__Temperature	Temperature	Month 3	0			0.474287	1	all variables - all visits in period	LogisticRegression
REMoxTB	2EMRZ/2MR	Week_15__Weight	Weight	Month 3	0			0.203902	1	all variables - all visits in period	LogisticRegression
REMoxTB	2EMRZ/2MR	Week_2__ce_Anaemia	ce_Anaemia	Month 3	0			0.440111	1	all variables - all visits in period	LogisticRegression
REMoxTB	2EMRZ/2MR	Week_2__ce_Anxity and tension	ce_Anxity and tension	Month 3	0			0.222009	1	all variables - all visits in period	LogisticRegression
REMoxTB	2EMRZ/2MR	Week_2__ce_Bodyache	ce_Bodyache	Month 3	0			0.208404	1	all variables - all visits in period	LogisticRegression
REMoxTB	2EMRZ/2MR	Week_2__ce_Bronchial breathing left upper zone posteriorly. reduced breathsounds left lung generally	ce_Bronchial breathing left upper zone posteriorly. reduced breathsounds left lung generally	Month 3	0			0.3604	1	all variables - all visits in period	LogisticRegression
REMoxTB	2EMRZ/2MR	Week_2__ce_Chills	ce_Chills	Month 3	0			0.0609928	1	all variables - all visits in period	LogisticRegression
REMoxTB	2EMRZ/2MR	Week_2__ce_Dizzyness	ce_Dizzyness	Month 3	0			0.162465	1	all variables - all visits in period	LogisticRegression
REMoxTB	2EMRZ/2MR	Week_2__ce_Hoarseness	ce_Hoarseness	Month 3	0			0.0966721	1	all variables - all visits in period	LogisticRegression
REMoxTB	2EMRZ/2MR	Week_2__ce_Laryngitis	ce_Laryngitis	Month 3	0			0.142248	1	all variables - all visits in period	LogisticRegression
REMoxTB	2EMRZ/2MR	Week_2__ce_Lymphadenopathy	ce_Lymphadenopathy	Month 3	0			0.194363	1	all variables - all visits in period	LogisticRegression
REMoxTB	2EMRZ/2MR	Week_2__ce_Malaise	ce_Malaise	Month 3	0			0.151545	1	all variables - all visits in period	LogisticRegression
REMoxTB	2EMRZ/2MR	Week_2__ce_Not reported	ce_Not reported	Month 3	0			0.15119	1	all variables - all visits in period	LogisticRegression
REMoxTB	2EMRZ/2MR	Week_2__ce_Pallor	ce_Pallor	Month 3	0			0.195022	1	all variables - all visits in period	LogisticRegression
REMoxTB	2EMRZ/2MR	Week_2__ce_Reduced appetite	ce_Reduced appetite	Month 3	0			0.388628	1	all variables - all visits in period	LogisticRegression
REMoxTB	2EMRZ/2MR	Week_2__ce_Reduced breath sounds	ce_Reduced breath sounds	Month 3	0			0.413021	3	all variables - all visits in period	LogisticRegression
REMoxTB	2EMRZ/2MR	Week_2__ce_Respiratory abnormality	ce_Respiratory abnormality	Month 3	0			0.201591	19	all variables - all visits in period	LogisticRegression
REMoxTB	2EMRZ/2MR	Week_2__ce_Rhonci	ce_Rhonci	Month 3	0			0.104518	1	all variables - all visits in period	LogisticRegression
REMoxTB	2EMRZ/2MR	Week_2__ce_Rigor	ce_Rigor	Month 3	0			0.219622	1	all variables - all visits in period	LogisticRegression
REMoxTB	2EMRZ/2MR	Week_2__ce_Severe thirst	ce_Severe thirst	Month 3	0			0.208813	1	all variables - all visits in period	LogisticRegression
REMoxTB	2EMRZ/2MR	Week_2__ce_Slight pallor	ce_Slight pallor	Month 3	0			0.223837	1	all variables - all visits in period	LogisticRegression
REMoxTB	2EMRZ/2MR	Week_2__ce_Thin	ce_Thin	Month 3	0			0.343594	1	all variables - all visits in period	LogisticRegression
REMoxTB	2EMRZ/2MR	Week_2__ce_Thirstiness	ce_Thirstiness	Month 3	0			0.252197	1	all variables - all visits in period	LogisticRegression
REMoxTB	2EMRZ/2MR	Week_2__ce_Tight chest	ce_Tight chest	Month 3	0			0.200296	1	all variables - all visits in period	LogisticRegression
REMoxTB	2EMRZ/2MR	Week_2__ce_Wheezing	ce_Wheezing	Month 3	0			0.464494	1	all variables - all visits in period	LogisticRegression
REMoxTB	2EMRZ/2MR	Week_2__Acetaminophen oral cumul. dose	Acetaminophen oral cumul. dose	Month 3	0			0.118317	1	all variables - all visits in period	LogisticRegression
REMoxTB	2EMRZ/2MR	Week_2__Amlodipine oral cumul. dose	Amlodipine oral cumul. dose	Month 3	0			0.153459	1	all variables - all visits in period	LogisticRegression
REMoxTB	2EMRZ/2MR	Week_2__Cefixime oral cumul. dose	Cefixime oral cumul. dose	Month 3	0			0.122203	1	all variables - all visits in period	LogisticRegression
REMoxTB	2EMRZ/2MR	Week_2__Cefpodoxime oral cumul. dose	Cefpodoxime oral cumul. dose	Month 3	0			0.070462	1	all variables - all visits in period	LogisticRegression
REMoxTB	2EMRZ/2MR	Week_2__Dextromethorphan oral cumul. dose	Dextromethorphan oral cumul. dose	Month 3	0			0.210273	1	all variables - all visits in period	LogisticRegression
REMoxTB	2EMRZ/2MR	Week_2__Diazepam oral cumul. dose	Diazepam oral cumul. dose	Month 3	0			0.295384	1	all variables - all visits in period	LogisticRegression
REMoxTB	2EMRZ/2MR	Week_2__Etamsylate oral cumul. dose	Etamsylate oral cumul. dose	Month 3	0			0.111597	1	all variables - all visits in period	LogisticRegression
REMoxTB	2EMRZ/2MR	Week_2__Folic acid oral cumul. dose	Folic acid oral cumul. dose	Month 3	0			0.201411	1	all variables - all visits in period	LogisticRegression
REMoxTB	2EMRZ/2MR	Week_2__Ibuprofen oral cumul. dose	Ibuprofen oral cumul. dose	Month 3	0			0.132681	1	all variables - all visits in period	LogisticRegression
REMoxTB	2EMRZ/2MR	Week_2__Iron oral cumul. dose	Iron oral cumul. dose	Month 3	0			0.344966	1	all variables - all visits in period	LogisticRegression
REMoxTB	2EMRZ/2MR	Week_2__Metoclopramide oral cumul. dose	Metoclopramide oral cumul. dose	Month 3	0			0.0564431	1	all variables - all visits in period	LogisticRegression
REMoxTB	2EMRZ/2MR	Week_2__Prednisolone oral cumul. dose	Prednisolone oral cumul. dose	Month 3	0			0.0980048	1	all variables - all visits in period	LogisticRegression
REMoxTB	2EMRZ/2MR	Week_2__Pyridoxine oral cumul. dose	Pyridoxine oral cumul. dose	Month 3	0			0.146003	1	all variables - all visits in period	LogisticRegression
REMoxTB	2EMRZ/2MR	Week_2__Trimethoprim oral cumul. dose	Trimethoprim oral cumul. dose	Month 3	0			0.424591	1	all variables - all visits in period	LogisticRegression
REMoxTB	2EMRZ/2MR	Week_2__Mgit culture status	Mgit culture status	Month 3	0			0.336266	76	all variables - all visits in period	LogisticRegression
REMoxTB	2EMRZ/2MR	Week_2__ms_Ethambutol	ms_Ethambutol	Month 3	0			0.0708833	2	all variables - all visits in period	LogisticRegression
REMoxTB	2EMRZ/2MR	Week_2__ms_Isoniazid	ms_Isoniazid	Month 3	0			0.140531	2	all variables - all visits in period	LogisticRegression
REMoxTB	2EMRZ/2MR	Week_2__ms_Moxifloxacin	ms_Moxifloxacin	Month 3	0			0.0647753	3	all variables - all visits in period	LogisticRegression
REMoxTB	2EMRZ/2MR	Week_2__ms_Pyrazinamide	ms_Pyrazinamide	Month 3	0			0.0598327	2	all variables - all visits in period	LogisticRegression
REMoxTB	2EMRZ/2MR	Week_2__ms_Rifampicin	ms_Rifampicin	Month 3	0			0.0669654	2	all variables - all visits in period	LogisticRegression
REMoxTB	2EMRZ/2MR	Week_2__ms_Streptomycin	ms_Streptomycin	Month 3	0			0.0835011	2	all variables - all visits in period	LogisticRegression
REMoxTB	2EMRZ/2MR	Week_3__ce_Anaemia	ce_Anaemia	Month 3	0			0.153957	1	all variables - all visits in period	LogisticRegression
REMoxTB	2EMRZ/2MR	Week_3__ce_Anxity and tension	ce_Anxity and tension	Month 3	0			0.124711	1	all variables - all visits in period	LogisticRegression
REMoxTB	2EMRZ/2MR	Week_3__ce_Bodyache	ce_Bodyache	Month 3	0			0.184193	1	all variables - all visits in period	LogisticRegression
REMoxTB	2EMRZ/2MR	Week_3__ce_Bronchial breath sounds	ce_Bronchial breath sounds	Month 3	0			0.373947	1	all variables - all visits in period	LogisticRegression
REMoxTB	2EMRZ/2MR	Week_3__ce_Bronchial breathing left upper zone posteriorly. reduced breathsounds left lung generally	ce_Bronchial breathing left upper zone posteriorly. reduced breathsounds left lung generally	Month 3	0			0.221885	1	all variables - all visits in period	LogisticRegression
REMoxTB	2EMRZ/2MR	Week_3__ce_Chills	ce_Chills	Month 3	0			0.0990587	1	all variables - all visits in period	LogisticRegression
REMoxTB	2EMRZ/2MR	Week_3__ce_Dizzyness	ce_Dizzyness	Month 3	0			0.105916	1	all variables - all visits in period	LogisticRegression
REMoxTB	2EMRZ/2MR	Week_3__ce_Hoarseness	ce_Hoarseness	Month 3	0			0.079856	1	all variables - all visits in period	LogisticRegression
REMoxTB	2EMRZ/2MR	Week_3__ce_Laryngitis	ce_Laryngitis	Month 3	0			0.168762	1	all variables - all visits in period	LogisticRegression
REMoxTB	2EMRZ/2MR	Week_3__ce_Lymphadenopathy	ce_Lymphadenopathy	Month 3	0			0.146829	1	all variables - all visits in period	LogisticRegression
REMoxTB	2EMRZ/2MR	Week_3__ce_Malaise	ce_Malaise	Month 3	0			0.13259	1	all variables - all visits in period	LogisticRegression
REMoxTB	2EMRZ/2MR	Week_3__ce_Not reported	ce_Not reported	Month 3	0			0.161726	1	all variables - all visits in period	LogisticRegression
REMoxTB	2EMRZ/2MR	Week_3__ce_Orthostatic hypotension	ce_Orthostatic hypotension	Month 3	0			0.190684	1	all variables - all visits in period	LogisticRegression
REMoxTB	2EMRZ/2MR	Week_3__ce_Pallor	ce_Pallor	Month 3	0			0.2139	1	all variables - all visits in period	LogisticRegression
REMoxTB	2EMRZ/2MR	Week_3__ce_Reduced appetite	ce_Reduced appetite	Month 3	0			0.452795	1	all variables - all visits in period	LogisticRegression
REMoxTB	2EMRZ/2MR	Week_3__ce_Reduced breath sounds	ce_Reduced breath sounds	Month 3	0			0.441062	3	all variables - all visits in period	LogisticRegression
REMoxTB	2EMRZ/2MR	Week_3__ce_Rhonci	ce_Rhonci	Month 3	0			0.16378	1	all variables - all visits in period	LogisticRegression
REMoxTB	2EMRZ/2MR	Week_3__ce_Rigor	ce_Rigor	Month 3	0			0.229265	1	all variables - all visits in period	LogisticRegression
REMoxTB	2EMRZ/2MR	Week_3__ce_Severe thirst	ce_Severe thirst	Month 3	0			0.165216	1	all variables - all visits in period	LogisticRegression
REMoxTB	2EMRZ/2MR	Week_3__ce_Slight pallor	ce_Slight pallor	Month 3	0			0.113841	1	all variables - all visits in period	LogisticRegression
REMoxTB	2EMRZ/2MR	Week_3__ce_Thin	ce_Thin	Month 3	0			0.132674	1	all variables - all visits in period	LogisticRegression
REMoxTB	2EMRZ/2MR	Week_3__ce_Thirstiness	ce_Thirstiness	Month 3	0			0.0465092	1	all variables - all visits in period	LogisticRegression
REMoxTB	2EMRZ/2MR	Week_3__ce_Tight chest	ce_Tight chest	Month 3	0			0.280194	1	all variables - all visits in period	LogisticRegression
REMoxTB	2EMRZ/2MR	Week_3__ce_Wheezing	ce_Wheezing	Month 3	0			0.335993	1	all variables - all visits in period	LogisticRegression
REMoxTB	2EMRZ/2MR	Week_3__Acetaminophen oral cumul. dose	Acetaminophen oral cumul. dose	Month 3	0			0.214677	1	all variables - all visits in period	LogisticRegression
REMoxTB	2EMRZ/2MR	Week_3__Amlodipine oral cumul. dose	Amlodipine oral cumul. dose	Month 3	0			0.060338	1	all variables - all visits in period	LogisticRegression
REMoxTB	2EMRZ/2MR	Week_3__Dextromethorphan oral cumul. dose	Dextromethorphan oral cumul. dose	Month 3	0			0.0926044	1	all variables - all visits in period	LogisticRegression
REMoxTB	2EMRZ/2MR	Week_3__Diazepam oral cumul. dose	Diazepam oral cumul. dose	Month 3	0			0.0328719	1	all variables - all visits in period	LogisticRegression
REMoxTB	2EMRZ/2MR	Week_3__Folic acid oral cumul. dose	Folic acid oral cumul. dose	Month 3	0			0.300401	1	all variables - all visits in period	LogisticRegression
REMoxTB	2EMRZ/2MR	Week_3__Iron oral cumul. dose	Iron oral cumul. dose	Month 3	0			0.174883	1	all variables - all visits in period	LogisticRegression
REMoxTB	2EMRZ/2MR	Week_3__Metformin oral cumul. dose	Metformin oral cumul. dose	Month 3	0			0.150297	1	all variables - all visits in period	LogisticRegression
REMoxTB	2EMRZ/2MR	Week_3__Pyridoxine oral cumul. dose	Pyridoxine oral cumul. dose	Month 3	0			0.105363	1	all variables - all visits in period	LogisticRegression
REMoxTB	2EMRZ/2MR	Week_3__Trimethoprim oral cumul. dose	Trimethoprim oral cumul. dose	Month 3	0			0.190584	1	all variables - all visits in period	LogisticRegression
REMoxTB	2EMRZ/2MR	Week_3__Accuprobe	Accuprobe	Month 3	0			0.14854	1	all variables - all visits in period	LogisticRegression
REMoxTB	2EMRZ/2MR	Week_3__ms_Ethambutol	ms_Ethambutol	Month 3	0			0.0814337	2	all variables - all visits in period	LogisticRegression
REMoxTB	2EMRZ/2MR	Week_3__ms_Isoniazid	ms_Isoniazid	Month 3	0			0.13635	2	all variables - all visits in period	LogisticRegression
REMoxTB	2EMRZ/2MR	Week_3__ms_Moxifloxacin	ms_Moxifloxacin	Month 3	0			0.0919586	2	all variables - all visits in period	LogisticRegression
REMoxTB	2EMRZ/2MR	Week_3__ms_Pyrazinamide	ms_Pyrazinamide	Month 3	0			0.0473134	1	all variables - all visits in period	LogisticRegression
REMoxTB	2EMRZ/2MR	Week_3__ms_Rifampicin	ms_Rifampicin	Month 3	0			0.0812231	2	all variables - all visits in period	LogisticRegression
REMoxTB	2EMRZ/2MR	Week_3__ms_Streptomycin	ms_Streptomycin	Month 3	0			0.071649	2	all variables - all visits in period	LogisticRegression
REMoxTB	2EMRZ/2MR	Week_4__ce_Anaemia	ce_Anaemia	Month 3	0			0.251017	1	all variables - all visits in period	LogisticRegression
REMoxTB	2EMRZ/2MR	Week_4__ce_Anxity and tension	ce_Anxity and tension	Month 3	0			0.0864646	1	all variables - all visits in period	LogisticRegression
REMoxTB	2EMRZ/2MR	Week_4__ce_Bodyache	ce_Bodyache	Month 3	0			0.161895	1	all variables - all visits in period	LogisticRegression
REMoxTB	2EMRZ/2MR	Week_4__ce_Bronchial breath sounds	ce_Bronchial breath sounds	Month 3	0			0.168948	1	all variables - all visits in period	LogisticRegression
REMoxTB	2EMRZ/2MR	Week_4__ce_Bronchial breathing left upper zone posteriorly. reduced breathsounds left lung generally	ce_Bronchial breathing left upper zone posteriorly. reduced breathsounds left lung generally	Month 3	0			0.0932413	1	all variables - all visits in period	LogisticRegression
REMoxTB	2EMRZ/2MR	Week_4__ce_Chills	ce_Chills	Month 3	0			0.091629	1	all variables - all visits in period	LogisticRegression
REMoxTB	2EMRZ/2MR	Week_4__ce_Dizzyness	ce_Dizzyness	Month 3	0			0.0826432	1	all variables - all visits in period	LogisticRegression
REMoxTB	2EMRZ/2MR	Week_4__ce_Expectoration	ce_Expectoration	Month 3	0			0.144514	2	all variables - all visits in period	LogisticRegression
REMoxTB	2EMRZ/2MR	Week_4__ce_Hoarseness	ce_Hoarseness	Month 3	0			0.228185	1	all variables - all visits in period	LogisticRegression
REMoxTB	2EMRZ/2MR	Week_4__ce_Laryngitis	ce_Laryngitis	Month 3	0			0.194791	1	all variables - all visits in period	LogisticRegression
REMoxTB	2EMRZ/2MR	Week_4__ce_Lymphadenopathy	ce_Lymphadenopathy	Month 3	0			0.127529	1	all variables - all visits in period	LogisticRegression
REMoxTB	2EMRZ/2MR	Week_4__ce_Malaise	ce_Malaise	Month 3	0			0.105515	1	all variables - all visits in period	LogisticRegression
REMoxTB	2EMRZ/2MR	Week_4__ce_Not reported	ce_Not reported	Month 3	0			0.0701222	1	all variables - all visits in period	LogisticRegression
REMoxTB	2EMRZ/2MR	Week_4__ce_Orthostatic hypotension	ce_Orthostatic hypotension	Month 3	0			0.154966	1	all variables - all visits in period	LogisticRegression
REMoxTB	2EMRZ/2MR	Week_4__ce_Pallor	ce_Pallor	Month 3	0			0.107449	1	all variables - all visits in period	LogisticRegression
REMoxTB	2EMRZ/2MR	Week_4__ce_Reduced appetite	ce_Reduced appetite	Month 3	0			0.289657	1	all variables - all visits in period	LogisticRegression
REMoxTB	2EMRZ/2MR	Week_4__ce_Rhonci	ce_Rhonci	Month 3	0			0.0754589	1	all variables - all visits in period	LogisticRegression
REMoxTB	2EMRZ/2MR	Week_4__ce_Severe thirst	ce_Severe thirst	Month 3	0			0.124656	2	all variables - all visits in period	LogisticRegression
REMoxTB	2EMRZ/2MR	Week_4__ce_Slight pallor	ce_Slight pallor	Month 3	0			0.130239	1	all variables - all visits in period	LogisticRegression
REMoxTB	2EMRZ/2MR	Week_4__ce_Thin	ce_Thin	Month 3	0			0.206748	1	all variables - all visits in period	LogisticRegression
REMoxTB	2EMRZ/2MR	Week_4__ce_Thirstiness	ce_Thirstiness	Month 3	0			0.0536436	1	all variables - all visits in period	LogisticRegression
REMoxTB	2EMRZ/2MR	Week_4__ce_Tight chest	ce_Tight chest	Month 3	0			0.328473	1	all variables - all visits in period	LogisticRegression
REMoxTB	2EMRZ/2MR	Week_4__ce_Wheezing	ce_Wheezing	Month 3	0			0.382855	1	all variables - all visits in period	LogisticRegression
REMoxTB	2EMRZ/2MR	Week_4__Acetaminophen oral cumul. dose	Acetaminophen oral cumul. dose	Month 3	0			0.100467	1	all variables - all visits in period	LogisticRegression
REMoxTB	2EMRZ/2MR	Week_4__Amlodipine oral cumul. dose	Amlodipine oral cumul. dose	Month 3	0			0.147673	1	all variables - all visits in period	LogisticRegression
REMoxTB	2EMRZ/2MR	Week_4__Dextromethorphan oral cumul. dose	Dextromethorphan oral cumul. dose	Month 3	0			0.106554	1	all variables - all visits in period	LogisticRegression
REMoxTB	2EMRZ/2MR	Week_4__Diazepam oral cumul. dose	Diazepam oral cumul. dose	Month 3	0			0.0964311	1	all variables - all visits in period	LogisticRegression
REMoxTB	2EMRZ/2MR	Week_4__Folic acid oral cumul. dose	Folic acid oral cumul. dose	Month 3	0			0.171824	1	all variables - all visits in period	LogisticRegression
REMoxTB	2EMRZ/2MR	Week_4__Iron oral cumul. dose	Iron oral cumul. dose	Month 3	0			0.15994	1	all variables - all visits in period	LogisticRegression
REMoxTB	2EMRZ/2MR	Week_4__Metformin oral cumul. dose	Metformin oral cumul. dose	Month 3	0			0.161181	1	all variables - all visits in period	LogisticRegression
REMoxTB	2EMRZ/2MR	Week_4__Prednisolone oral cumul. dose	Prednisolone oral cumul. dose	Month 3	0			0.139332	1	all variables - all visits in period	LogisticRegression
REMoxTB	2EMRZ/2MR	Week_4__Pyridoxine oral cumul. dose	Pyridoxine oral cumul. dose	Month 3	0			0.353418	1	all variables - all visits in period	LogisticRegression
REMoxTB	2EMRZ/2MR	Week_4__Trimethoprim oral cumul. dose	Trimethoprim oral cumul. dose	Month 3	0			0.25395	1	all variables - all visits in period	LogisticRegression
REMoxTB	2EMRZ/2MR	Week_4__Hemoglobin	Hemoglobin	Month 3	0			0.239839	1	all variables - all visits in period	LogisticRegression
REMoxTB	2EMRZ/2MR	Week_4__Platelets	Platelets	Month 3	0			0.405953	1	all variables - all visits in period	LogisticRegression
REMoxTB	2EMRZ/2MR	Week_5__ce_Anaemia	ce_Anaemia	Month 3	0			0.175678	1	all variables - all visits in period	LogisticRegression
REMoxTB	2EMRZ/2MR	Week_5__ce_Bodyache	ce_Bodyache	Month 3	0			0.112763	1	all variables - all visits in period	LogisticRegression
REMoxTB	2EMRZ/2MR	Week_5__ce_Bronchial breath sounds	ce_Bronchial breath sounds	Month 3	0			0.138578	1	all variables - all visits in period	LogisticRegression
REMoxTB	2EMRZ/2MR	Week_5__ce_Bronchial breathing left upper zone posteriorly. reduced breathsounds left lung generally	ce_Bronchial breathing left upper zone posteriorly. reduced breathsounds left lung generally	Month 3	0			0.100296	1	all variables - all visits in period	LogisticRegression
REMoxTB	2EMRZ/2MR	Week_5__ce_Chills	ce_Chills	Month 3	0			0.0916841	1	all variables - all visits in period	LogisticRegression
REMoxTB	2EMRZ/2MR	Week_5__ce_Diarrhea	ce_Diarrhea	Month 3	0			0.0393107	1	all variables - all visits in period	LogisticRegression
REMoxTB	2EMRZ/2MR	Week_5__ce_Expectoration	ce_Expectoration	Month 3	0			0.135179	2	all variables - all visits in period	LogisticRegression
REMoxTB	2EMRZ/2MR	Week_5__ce_Hoarseness	ce_Hoarseness	Month 3	0			0.0544008	1	all variables - all visits in period	LogisticRegression
REMoxTB	2EMRZ/2MR	Week_5__ce_Laryngitis	ce_Laryngitis	Month 3	0			0.190471	1	all variables - all visits in period	LogisticRegression
REMoxTB	2EMRZ/2MR	Week_5__ce_Lymphadenopathy	ce_Lymphadenopathy	Month 3	0			0.126259	1	all variables - all visits in period	LogisticRegression
REMoxTB	2EMRZ/2MR	Week_5__ce_Malaise	ce_Malaise	Month 3	0			0.164863	1	all variables - all visits in period	LogisticRegression
REMoxTB	2EMRZ/2MR	Week_5__ce_Not reported	ce_Not reported	Month 3	0			0.140001	1	all variables - all visits in period	LogisticRegression
REMoxTB	2EMRZ/2MR	Week_5__ce_Orthostatic hypotension	ce_Orthostatic hypotension	Month 3	0			0.102153	1	all variables - all visits in period	LogisticRegression
REMoxTB	2EMRZ/2MR	Week_5__ce_Pallor	ce_Pallor	Month 3	0			0.1582	1	all variables - all visits in period	LogisticRegression
REMoxTB	2EMRZ/2MR	Week_5__ce_Rhonci	ce_Rhonci	Month 3	0			0.0978902	1	all variables - all visits in period	LogisticRegression
REMoxTB	2EMRZ/2MR	Week_5__ce_Severe thirst	ce_Severe thirst	Month 3	0			0.0663017	1	all variables - all visits in period	LogisticRegression
REMoxTB	2EMRZ/2MR	Week_5__ce_Slight pallor	ce_Slight pallor	Month 3	0			0.087118	1	all variables - all visits in period	LogisticRegression
REMoxTB	2EMRZ/2MR	Week_5__ce_Thin	ce_Thin	Month 3	0			0.174939	1	all variables - all visits in period	LogisticRegression
REMoxTB	2EMRZ/2MR	Week_5__ce_Thirstiness	ce_Thirstiness	Month 3	0			0.133851	1	all variables - all visits in period	LogisticRegression
REMoxTB	2EMRZ/2MR	Week_5__ce_Tight chest	ce_Tight chest	Month 3	0			0.106668	1	all variables - all visits in period	LogisticRegression
REMoxTB	2EMRZ/2MR	Week_5__ce_Wheezing	ce_Wheezing	Month 3	0			0.35478	1	all variables - all visits in period	LogisticRegression
REMoxTB	2EMRZ/2MR	Week_5__Acetaminophen oral cumul. dose	Acetaminophen oral cumul. dose	Month 3	0			0.164505	1	all variables - all visits in period	LogisticRegression
REMoxTB	2EMRZ/2MR	Week_5__Amlodipine oral cumul. dose	Amlodipine oral cumul. dose	Month 3	0			0.208927	1	all variables - all visits in period	LogisticRegression
REMoxTB	2EMRZ/2MR	Week_5__Dextromethorphan oral cumul. dose	Dextromethorphan oral cumul. dose	Month 3	0			0.0675528	1	all variables - all visits in period	LogisticRegression
REMoxTB	2EMRZ/2MR	Week_5__Diazepam oral cumul. dose	Diazepam oral cumul. dose	Month 3	0			0.104436	1	all variables - all visits in period	LogisticRegression
REMoxTB	2EMRZ/2MR	Week_5__Folic acid oral cumul. dose	Folic acid oral cumul. dose	Month 3	0			0.155643	1	all variables - all visits in period	LogisticRegression
REMoxTB	2EMRZ/2MR	Week_5__Iron oral cumul. dose	Iron oral cumul. dose	Month 3	0			0.130256	1	all variables - all visits in period	LogisticRegression
REMoxTB	2EMRZ/2MR	Week_5__Metformin oral cumul. dose	Metformin oral cumul. dose	Month 3	0			0.132294	1	all variables - all visits in period	LogisticRegression
REMoxTB	2EMRZ/2MR	Week_5__Prednisolone oral cumul. dose	Prednisolone oral cumul. dose	Month 3	0			0.0698679	1	all variables - all visits in period	LogisticRegression
REMoxTB	2EMRZ/2MR	Week_5__Pyridoxine oral cumul. dose	Pyridoxine oral cumul. dose	Month 3	0			1.14593	1	all variables - all visits in period	LogisticRegression
REMoxTB	2EMRZ/2MR	Week_5__Trimethoprim oral cumul. dose	Trimethoprim oral cumul. dose	Month 3	0			0.235795	1	all variables - all visits in period	LogisticRegression
REMoxTB	2EMRZ/2MR	Week_5__Creatinine	Creatinine	Month 3	0			0.179939	1	all variables - all visits in period	LogisticRegression
REMoxTB	2EMRZ/2MR	Week_5__Creatinine clearance	Creatinine clearance	Month 3	0			0.174724	1	all variables - all visits in period	LogisticRegression
REMoxTB	2EMRZ/2MR	Week_5__Hemoglobin	Hemoglobin	Month 3	0			0.174397	1	all variables - all visits in period	LogisticRegression
REMoxTB	2EMRZ/2MR	Week_5__Platelets	Platelets	Month 3	0			0.303654	1	all variables - all visits in period	LogisticRegression
REMoxTB	2EMRZ/2MR	Week_5__Potassium	Potassium	Month 3	0			0.144069	1	all variables - all visits in period	LogisticRegression
REMoxTB	2EMRZ/2MR	Week_5__Sodium	Sodium	Month 3	0			0.156848	1	all variables - all visits in period	LogisticRegression
REMoxTB	2EMRZ/2MR	Week_5__Urea	Urea	Month 3	0			0.0555075	1	all variables - all visits in period	LogisticRegression
REMoxTB	2EMRZ/2MR	Week_5__ms_Ethambutol	ms_Ethambutol	Month 3	0			0.0571945	1	all variables - all visits in period	LogisticRegression
REMoxTB	2EMRZ/2MR	Week_5__ms_Isoniazid	ms_Isoniazid	Month 3	0			0.206905	1	all variables - all visits in period	LogisticRegression
REMoxTB	2EMRZ/2MR	Week_5__ms_Moxifloxacin	ms_Moxifloxacin	Month 3	0			0.0466785	1	all variables - all visits in period	LogisticRegression
REMoxTB	2EMRZ/2MR	Week_5__ms_Pyrazinamide	ms_Pyrazinamide	Month 3	0			0.0494733	1	all variables - all visits in period	LogisticRegression
REMoxTB	2EMRZ/2MR	Week_5__ms_Rifampicin	ms_Rifampicin	Month 3	0			0.0608997	1	all variables - all visits in period	LogisticRegression
REMoxTB	2EMRZ/2MR	Week_5__ms_Streptomycin	ms_Streptomycin	Month 3	0			0.0801316	1	all variables - all visits in period	LogisticRegression
REMoxTB	2EMRZ/2MR	Week_6__ce_Anaemia	ce_Anaemia	Month 3	0			0.0660085	1	all variables - all visits in period	LogisticRegression
REMoxTB	2EMRZ/2MR	Week_6__ce_Anxity and tension	ce_Anxity and tension	Month 3	0			0.176389	1	all variables - all visits in period	LogisticRegression
REMoxTB	2EMRZ/2MR	Week_6__ce_Bodyache	ce_Bodyache	Month 3	0			0.0882037	1	all variables - all visits in period	LogisticRegression
REMoxTB	2EMRZ/2MR	Week_6__ce_Bronchial breath sounds	ce_Bronchial breath sounds	Month 3	0			0.147911	1	all variables - all visits in period	LogisticRegression
REMoxTB	2EMRZ/2MR	Week_6__ce_Bronchial breathing left upper zone posteriorly. reduced breathsounds left lung generally	ce_Bronchial breathing left upper zone posteriorly. reduced breathsounds left lung generally	Month 3	0			0.113646	1	all variables - all visits in period	LogisticRegression
REMoxTB	2EMRZ/2MR	Week_6__ce_Chills	ce_Chills	Month 3	0			0.0805052	1	all variables - all visits in period	LogisticRegression
REMoxTB	2EMRZ/2MR	Week_6__ce_Dizzyness	ce_Dizzyness	Month 3	0			0.164939	1	all variables - all visits in period	LogisticRegression
REMoxTB	2EMRZ/2MR	Week_6__ce_Expectoration	ce_Expectoration	Month 3	0			0.0901803	2	all variables - all visits in period	LogisticRegression
REMoxTB	2EMRZ/2MR	Week_6__ce_Hoarseness	ce_Hoarseness	Month 3	0			0.0328825	1	all variables - all visits in period	LogisticRegression
REMoxTB	2EMRZ/2MR	Week_6__ce_Laryngitis	ce_Laryngitis	Month 3	0			0.145043	1	all variables - all visits in period	LogisticRegression
REMoxTB	2EMRZ/2MR	Week_6__ce_Lymphadenopathy	ce_Lymphadenopathy	Month 3	0			0.163093	1	all variables - all visits in period	LogisticRegression
REMoxTB	2EMRZ/2MR	Week_6__ce_Malaise	ce_Malaise	Month 3	0			0.163038	1	all variables - all visits in period	LogisticRegression
REMoxTB	2EMRZ/2MR	Week_6__ce_Not reported	ce_Not reported	Month 3	0			0.0994087	1	all variables - all visits in period	LogisticRegression
REMoxTB	2EMRZ/2MR	Week_6__ce_Orthostatic hypotension	ce_Orthostatic hypotension	Month 3	0			0.122721	1	all variables - all visits in period	LogisticRegression
REMoxTB	2EMRZ/2MR	Week_6__ce_Pallor	ce_Pallor	Month 3	0			0.0893299	1	all variables - all visits in period	LogisticRegression
REMoxTB	2EMRZ/2MR	Week_6__ce_Reduced appetite	ce_Reduced appetite	Month 3	0			0.172215	1	all variables - all visits in period	LogisticRegression
REMoxTB	2EMRZ/2MR	Week_6__ce_Rhonci	ce_Rhonci	Month 3	0			0.0623602	1	all variables - all visits in period	LogisticRegression
REMoxTB	2EMRZ/2MR	Week_6__ce_Severe thirst	ce_Severe thirst	Month 3	0			0.148916	2	all variables - all visits in period	LogisticRegression
REMoxTB	2EMRZ/2MR	Week_6__ce_Slight pallor	ce_Slight pallor	Month 3	0			0.0912626	1	all variables - all visits in period	LogisticRegression
REMoxTB	2EMRZ/2MR	Week_6__ce_Thin	ce_Thin	Month 3	0			0.263572	1	all variables - all visits in period	LogisticRegression
REMoxTB	2EMRZ/2MR	Week_6__ce_Thirstiness	ce_Thirstiness	Month 3	0			0.0943673	1	all variables - all visits in period	LogisticRegression
REMoxTB	2EMRZ/2MR	Week_6__ce_Tight chest	ce_Tight chest	Month 3	0			0.124549	1	all variables - all visits in period	LogisticRegression
REMoxTB	2EMRZ/2MR	Week_6__ce_Wheezing	ce_Wheezing	Month 3	0			0.230932	1	all variables - all visits in period	LogisticRegression
REMoxTB	2EMRZ/2MR	Week_6__Acetaminophen oral cumul. dose	Acetaminophen oral cumul. dose	Month 3	0			0.159259	1	all variables - all visits in period	LogisticRegression
REMoxTB	2EMRZ/2MR	Week_6__Amlodipine oral cumul. dose	Amlodipine oral cumul. dose	Month 3	0			0.131047	1	all variables - all visits in period	LogisticRegression
REMoxTB	2EMRZ/2MR	Week_6__Dextromethorphan oral cumul. dose	Dextromethorphan oral cumul. dose	Month 3	0			0.10606	1	all variables - all visits in period	LogisticRegression
REMoxTB	2EMRZ/2MR	Week_6__Diazepam oral cumul. dose	Diazepam oral cumul. dose	Month 3	0			0.132972	1	all variables - all visits in period	LogisticRegression
REMoxTB	2EMRZ/2MR	Week_6__Folic acid oral cumul. dose	Folic acid oral cumul. dose	Month 3	0			0.120583	1	all variables - all visits in period	LogisticRegression
REMoxTB	2EMRZ/2MR	Week_6__Iron oral cumul. dose	Iron oral cumul. dose	Month 3	0			0.128883	1	all variables - all visits in period	LogisticRegression
REMoxTB	2EMRZ/2MR	Week_6__Metformin oral cumul. dose	Metformin oral cumul. dose	Month 3	0			0.193294	1	all variables - all visits in period	LogisticRegression
REMoxTB	2EMRZ/2MR	Week_6__Pyridoxine oral cumul. dose	Pyridoxine oral cumul. dose	Month 3	0			0.145541	1	all variables - all visits in period	LogisticRegression
REMoxTB	2EMRZ/2MR	Week_6__Trimethoprim oral cumul. dose	Trimethoprim oral cumul. dose	Month 3	0			0.162346	1	all variables - all visits in period	LogisticRegression
REMoxTB	2EMRZ/2MR	Week_6__Activated partial thromboplastin time	Activated partial thromboplastin time	Month 3	0			0.0996002	1	all variables - all visits in period	LogisticRegression
REMoxTB	2EMRZ/2MR	Week_6__Alanine aminotransferase	Alanine aminotransferase	Month 3	0			0.247301	1	all variables - all visits in period	LogisticRegression
REMoxTB	2EMRZ/2MR	Week_6__Aspartate aminotransferase	Aspartate aminotransferase	Month 3	0			0.128407	1	all variables - all visits in period	LogisticRegression
REMoxTB	2EMRZ/2MR	Week_6__Creatinine	Creatinine	Month 3	0			0.180676	1	all variables - all visits in period	LogisticRegression
REMoxTB	2EMRZ/2MR	Week_6__Hemoglobin	Hemoglobin	Month 3	0			0.0749653	1	all variables - all visits in period	LogisticRegression
REMoxTB	2EMRZ/2MR	Week_6__Platelets	Platelets	Month 3	0			0.0922151	1	all variables - all visits in period	LogisticRegression
REMoxTB	2EMRZ/2MR	Week_6__Potassium	Potassium	Month 3	0			0.0570885	1	all variables - all visits in period	LogisticRegression
REMoxTB	2EMRZ/2MR	Week_6__Prothrombin intl. normalized ratio	Prothrombin intl. normalized ratio	Month 3	0			0.0612546	1	all variables - all visits in period	LogisticRegression
REMoxTB	2EMRZ/2MR	Week_6__Prothrombin time	Prothrombin time	Month 3	0			0.074857	1	all variables - all visits in period	LogisticRegression
REMoxTB	2EMRZ/2MR	Week_6__Sodium	Sodium	Month 3	0			0.204539	1	all variables - all visits in period	LogisticRegression
REMoxTB	2EMRZ/2MR	Week_6__Total bilirubin	Total bilirubin	Month 3	0			0.0893492	1	all variables - all visits in period	LogisticRegression
REMoxTB	2EMRZ/2MR	Week_6__Urea	Urea	Month 3	0			0.0426301	1	all variables - all visits in period	LogisticRegression
REMoxTB	2EMRZ/2MR	Week_7__ce_Anaemia	ce_Anaemia	Month 3	0			0.236194	1	all variables - all visits in period	LogisticRegression
REMoxTB	2EMRZ/2MR	Week_7__ce_Anxity and tension	ce_Anxity and tension	Month 3	0			0.128802	1	all variables - all visits in period	LogisticRegression
REMoxTB	2EMRZ/2MR	Week_7__ce_Bodyache	ce_Bodyache	Month 3	0			0.0754946	1	all variables - all visits in period	LogisticRegression
REMoxTB	2EMRZ/2MR	Week_7__ce_Bronchial breath sounds	ce_Bronchial breath sounds	Month 3	0			0.127296	1	all variables - all visits in period	LogisticRegression
REMoxTB	2EMRZ/2MR	Week_7__ce_Bronchial breathing left upper zone posteriorly. reduced breathsounds left lung generally	ce_Bronchial breathing left upper zone posteriorly. reduced breathsounds left lung generally	Month 3	0			0.499711	1	all variables - all visits in period	LogisticRegression
REMoxTB	2EMRZ/2MR	Week_7__ce_Chills	ce_Chills	Month 3	0			0.0877906	1	all variables - all visits in period	LogisticRegression
REMoxTB	2EMRZ/2MR	Week_7__ce_Diarrhea	ce_Diarrhea	Month 3	0			0.0412473	1	all variables - all visits in period	LogisticRegression
REMoxTB	2EMRZ/2MR	Week_7__ce_Dizzyness	ce_Dizzyness	Month 3	0			0.145014	1	all variables - all visits in period	LogisticRegression
REMoxTB	2EMRZ/2MR	Week_7__ce_Expectoration	ce_Expectoration	Month 3	0			0.0918691	2	all variables - all visits in period	LogisticRegression
REMoxTB	2EMRZ/2MR	Week_7__ce_Lymphadenopathy	ce_Lymphadenopathy	Month 3	0			0.0852166	1	all variables - all visits in period	LogisticRegression
REMoxTB	2EMRZ/2MR	Week_7__ce_Malaise	ce_Malaise	Month 3	0			0.148465	1	all variables - all visits in period	LogisticRegression
REMoxTB	2EMRZ/2MR	Week_7__ce_Not reported	ce_Not reported	Month 3	0			0.0863336	1	all variables - all visits in period	LogisticRegression
REMoxTB	2EMRZ/2MR	Week_7__ce_Orthostatic hypotension	ce_Orthostatic hypotension	Month 3	0			0.0932333	1	all variables - all visits in period	LogisticRegression
REMoxTB	2EMRZ/2MR	Week_7__ce_Pallor	ce_Pallor	Month 3	0			0.100488	1	all variables - all visits in period	LogisticRegression
REMoxTB	2EMRZ/2MR	Week_7__ce_Reduced appetite	ce_Reduced appetite	Month 3	0			0.157638	1	all variables - all visits in period	LogisticRegression
REMoxTB	2EMRZ/2MR	Week_7__ce_Rhonci	ce_Rhonci	Month 3	0			0.0648017	1	all variables - all visits in period	LogisticRegression
REMoxTB	2EMRZ/2MR	Week_7__ce_Slight pallor	ce_Slight pallor	Month 3	0			0.149829	1	all variables - all visits in period	LogisticRegression
REMoxTB	2EMRZ/2MR	Week_7__ce_Thin	ce_Thin	Month 3	0			0.0801862	1	all variables - all visits in period	LogisticRegression
REMoxTB	2EMRZ/2MR	Week_7__ce_Thirstiness	ce_Thirstiness	Month 3	0			0.0678755	1	all variables - all visits in period	LogisticRegression
REMoxTB	2EMRZ/2MR	Week_7__ce_Tight chest	ce_Tight chest	Month 3	0			0.0646906	1	all variables - all visits in period	LogisticRegression
REMoxTB	2EMRZ/2MR	Week_7__ce_Wheezing	ce_Wheezing	Month 3	0			0.14424	1	all variables - all visits in period	LogisticRegression
REMoxTB	2EMRZ/2MR	Week_7__Acetaminophen oral cumul. dose	Acetaminophen oral cumul. dose	Month 3	0			0.214079	1	all variables - all visits in period	LogisticRegression
REMoxTB	2EMRZ/2MR	Week_7__Amlodipine oral cumul. dose	Amlodipine oral cumul. dose	Month 3	0			0.107286	1	all variables - all visits in period	LogisticRegression
REMoxTB	2EMRZ/2MR	Week_7__Dextromethorphan oral cumul. dose	Dextromethorphan oral cumul. dose	Month 3	0			0.0910754	1	all variables - all visits in period	LogisticRegression
REMoxTB	2EMRZ/2MR	Week_7__Diazepam oral cumul. dose	Diazepam oral cumul. dose	Month 3	0			0.0759659	1	all variables - all visits in period	LogisticRegression
REMoxTB	2EMRZ/2MR	Week_7__Folic acid oral cumul. dose	Folic acid oral cumul. dose	Month 3	0			0.114302	1	all variables - all visits in period	LogisticRegression
REMoxTB	2EMRZ/2MR	Week_7__Iron oral cumul. dose	Iron oral cumul. dose	Month 3	0			0.125186	1	all variables - all visits in period	LogisticRegression
REMoxTB	2EMRZ/2MR	Week_7__Metformin oral cumul. dose	Metformin oral cumul. dose	Month 3	0			0.0794751	1	all variables - all visits in period	LogisticRegression
REMoxTB	2EMRZ/2MR	Week_7__Norethindrone enanthate im cumul. dose	Norethindrone enanthate im cumul. dose	Month 3	0			0.100635	1	all variables - all visits in period	LogisticRegression
REMoxTB	2EMRZ/2MR	Week_7__Pyridoxine oral cumul. dose	Pyridoxine oral cumul. dose	Month 3	0			0.165054	1	all variables - all visits in period	LogisticRegression
REMoxTB	2EMRZ/2MR	Week_7__Trimethoprim oral cumul. dose	Trimethoprim oral cumul. dose	Month 3	0			0.0989536	1	all variables - all visits in period	LogisticRegression
REMoxTB	2EMRZ/2MR	Week_7__Alanine aminotransferase	Alanine aminotransferase	Month 3	0			0.0447407	1	all variables - all visits in period	LogisticRegression
REMoxTB	2EMRZ/2MR	Week_7__Creatinine	Creatinine	Month 3	0			0.131112	1	all variables - all visits in period	LogisticRegression
REMoxTB	2EMRZ/2MR	Week_7__Creatinine clearance	Creatinine clearance	Month 3	0			0.297492	1	all variables - all visits in period	LogisticRegression
REMoxTB	2EMRZ/2MR	Week_7__Hemoglobin	Hemoglobin	Month 3	0			0.0495085	1	all variables - all visits in period	LogisticRegression
REMoxTB	2EMRZ/2MR	Week_7__Platelets	Platelets	Month 3	0			0.133371	1	all variables - all visits in period	LogisticRegression
REMoxTB	2EMRZ/2MR	Week_7__Potassium	Potassium	Month 3	0			0.0441046	1	all variables - all visits in period	LogisticRegression
REMoxTB	2EMRZ/2MR	Week_7__Sodium	Sodium	Month 3	0			0.107369	1	all variables - all visits in period	LogisticRegression
REMoxTB	2EMRZ/2MR	Week_7__Total bilirubin	Total bilirubin	Month 3	0			0.179615	1	all variables - all visits in period	LogisticRegression
REMoxTB	2EMRZ/2MR	Week_7__Urea	Urea	Month 3	0			0.0609902	1	all variables - all visits in period	LogisticRegression
REMoxTB	2EMRZ/2MR	Week_8__ce_Anaemia	ce_Anaemia	Month 3	0			0.0523219	1	all variables - all visits in period	LogisticRegression
REMoxTB	2EMRZ/2MR	Week_8__ce_Anxity and tension	ce_Anxity and tension	Month 3	0			0.0915898	1	all variables - all visits in period	LogisticRegression
REMoxTB	2EMRZ/2MR	Week_8__ce_Bodyache	ce_Bodyache	Month 3	0			0.101778	1	all variables - all visits in period	LogisticRegression
REMoxTB	2EMRZ/2MR	Week_8__ce_Bronchial breath sounds	ce_Bronchial breath sounds	Month 3	0			0.0706889	1	all variables - all visits in period	LogisticRegression
REMoxTB	2EMRZ/2MR	Week_8__ce_Bronchial breathing left upper zone posteriorly. reduced breathsounds left lung generally	ce_Bronchial breathing left upper zone posteriorly. reduced breathsounds left lung generally	Month 3	0			0.154396	1	all variables - all visits in period	LogisticRegression
REMoxTB	2EMRZ/2MR	Week_8__ce_Chills	ce_Chills	Month 3	0			0.106381	1	all variables - all visits in period	LogisticRegression
REMoxTB	2EMRZ/2MR	Week_8__ce_Diarrhea	ce_Diarrhea	Month 3	0			0.123297	1	all variables - all visits in period	LogisticRegression
REMoxTB	2EMRZ/2MR	Week_8__ce_Dizzyness	ce_Dizzyness	Month 3	0			0.0632491	1	all variables - all visits in period	LogisticRegression
REMoxTB	2EMRZ/2MR	Week_8__ce_Expectoration	ce_Expectoration	Month 3	0			0.0844345	2	all variables - all visits in period	LogisticRegression
REMoxTB	2EMRZ/2MR	Week_8__ce_Hoarseness	ce_Hoarseness	Month 3	0			0.0147204	1	all variables - all visits in period	LogisticRegression
REMoxTB	2EMRZ/2MR	Week_8__ce_Laryngitis	ce_Laryngitis	Month 3	0			0.144546	1	all variables - all visits in period	LogisticRegression
REMoxTB	2EMRZ/2MR	Week_8__ce_Lymphadenopathy	ce_Lymphadenopathy	Month 3	0			0.100614	1	all variables - all visits in period	LogisticRegression
REMoxTB	2EMRZ/2MR	Week_8__ce_Malaise	ce_Malaise	Month 3	0			0.137824	1	all variables - all visits in period	LogisticRegression
REMoxTB	2EMRZ/2MR	Week_8__ce_Not reported	ce_Not reported	Month 3	0			0.0520047	1	all variables - all visits in period	LogisticRegression
REMoxTB	2EMRZ/2MR	Week_8__ce_Pallor	ce_Pallor	Month 3	0			0.0844405	1	all variables - all visits in period	LogisticRegression
REMoxTB	2EMRZ/2MR	Week_8__ce_Reduced appetite	ce_Reduced appetite	Month 3	0			0.102732	1	all variables - all visits in period	LogisticRegression
REMoxTB	2EMRZ/2MR	Week_8__ce_Rhonci	ce_Rhonci	Month 3	0			0.0642115	1	all variables - all visits in period	LogisticRegression
REMoxTB	2EMRZ/2MR	Week_8__ce_Slight pallor	ce_Slight pallor	Month 3	0			0.0393283	1	all variables - all visits in period	LogisticRegression
REMoxTB	2EMRZ/2MR	Week_8__ce_Thin	ce_Thin	Month 3	0			0.102788	1	all variables - all visits in period	LogisticRegression
REMoxTB	2EMRZ/2MR	Week_8__ce_Thirstiness	ce_Thirstiness	Month 3	0			0.0666977	1	all variables - all visits in period	LogisticRegression
REMoxTB	2EMRZ/2MR	Week_8__ce_Tight chest	ce_Tight chest	Month 3	0			0.0856059	1	all variables - all visits in period	LogisticRegression
REMoxTB	2EMRZ/2MR	Week_8__ce_Wheezing	ce_Wheezing	Month 3	0			0.200909	1	all variables - all visits in period	LogisticRegression
REMoxTB	2EMRZ/2MR	Week_8__Acetaminophen oral cumul. dose	Acetaminophen oral cumul. dose	Month 3	0			0.185262	1	all variables - all visits in period	LogisticRegression
REMoxTB	2EMRZ/2MR	Week_8__Amlodipine oral cumul. dose	Amlodipine oral cumul. dose	Month 3	0			0.124634	1	all variables - all visits in period	LogisticRegression
REMoxTB	2EMRZ/2MR	Week_8__Dextromethorphan oral cumul. dose	Dextromethorphan oral cumul. dose	Month 3	0			0.0947563	1	all variables - all visits in period	LogisticRegression
REMoxTB	2EMRZ/2MR	Week_8__Diazepam oral cumul. dose	Diazepam oral cumul. dose	Month 3	0			0.0907294	1	all variables - all visits in period	LogisticRegression
REMoxTB	2EMRZ/2MR	Week_8__Iron oral cumul. dose	Iron oral cumul. dose	Month 3	0			0.0838346	1	all variables - all visits in period	LogisticRegression
REMoxTB	2EMRZ/2MR	Week_8__Metformin oral cumul. dose	Metformin oral cumul. dose	Month 3	0			0.20858	1	all variables - all visits in period	LogisticRegression
REMoxTB	2EMRZ/2MR	Week_8__Pyridoxine oral cumul. dose	Pyridoxine oral cumul. dose	Month 3	0			0.229953	1	all variables - all visits in period	LogisticRegression
REMoxTB	2EMRZ/2MR	Week_8__Trimethoprim oral cumul. dose	Trimethoprim oral cumul. dose	Month 3	0			0.0972771	1	all variables - all visits in period	LogisticRegression
REMoxTB	2EMRZ/2MR	Week_9__ce_Anaemia	ce_Anaemia	Month 3	0			0.0467393	1	all variables - all visits in period	LogisticRegression
REMoxTB	2EMRZ/2MR	Week_9__ce_Anxity and tension	ce_Anxity and tension	Month 3	0			0.0812917	1	all variables - all visits in period	LogisticRegression
REMoxTB	2EMRZ/2MR	Week_9__ce_Bodyache	ce_Bodyache	Month 3	0			0.0664219	1	all variables - all visits in period	LogisticRegression
REMoxTB	2EMRZ/2MR	Week_9__ce_Bronchial breath sounds	ce_Bronchial breath sounds	Month 3	0			0.0644111	1	all variables - all visits in period	LogisticRegression
REMoxTB	2EMRZ/2MR	Week_9__ce_Bronchial breathing left upper zone posteriorly. reduced breathsounds left lung generally	ce_Bronchial breathing left upper zone posteriorly. reduced breathsounds left lung generally	Month 3	0			0.30148	1	all variables - all visits in period	LogisticRegression
REMoxTB	2EMRZ/2MR	Week_9__ce_Chills	ce_Chills	Month 3	0			0.0729083	1	all variables - all visits in period	LogisticRegression
REMoxTB	2EMRZ/2MR	Week_9__ce_Diarrhea	ce_Diarrhea	Month 3	0			0.0909069	1	all variables - all visits in period	LogisticRegression
REMoxTB	2EMRZ/2MR	Week_9__ce_Dizzyness	ce_Dizzyness	Month 3	0			0.0907397	1	all variables - all visits in period	LogisticRegression
REMoxTB	2EMRZ/2MR	Week_9__ce_Expectoration	ce_Expectoration	Month 3	0			0.0771886	2	all variables - all visits in period	LogisticRegression
REMoxTB	2EMRZ/2MR	Week_9__ce_Hoarseness	ce_Hoarseness	Month 3	0			0.0647846	1	all variables - all visits in period	LogisticRegression
REMoxTB	2EMRZ/2MR	Week_9__ce_Laryngitis	ce_Laryngitis	Month 3	0			0.139384	1	all variables - all visits in period	LogisticRegression
REMoxTB	2EMRZ/2MR	Week_9__ce_Lymphadenopathy	ce_Lymphadenopathy	Month 3	0			0.0756171	1	all variables - all visits in period	LogisticRegression
REMoxTB	2EMRZ/2MR	Week_9__ce_Orthostatic hypotension	ce_Orthostatic hypotension	Month 3	0			0.0896913	1	all variables - all visits in period	LogisticRegression
REMoxTB	2EMRZ/2MR	Week_9__ce_Pallor	ce_Pallor	Month 3	0			0.0836947	1	all variables - all visits in period	LogisticRegression
REMoxTB	2EMRZ/2MR	Week_9__ce_Rhonci	ce_Rhonci	Month 3	0			0.0573458	1	all variables - all visits in period	LogisticRegression
REMoxTB	2EMRZ/2MR	Week_9__ce_Slight pallor	ce_Slight pallor	Month 3	0			0.0482889	1	all variables - all visits in period	LogisticRegression
REMoxTB	2EMRZ/2MR	Week_9__ce_Thin	ce_Thin	Month 3	0			0.137945	1	all variables - all visits in period	LogisticRegression
REMoxTB	2EMRZ/2MR	Week_9__ce_Thirstiness	ce_Thirstiness	Month 3	0			0.0757069	1	all variables - all visits in period	LogisticRegression
REMoxTB	2EMRZ/2MR	Week_9__ce_Tight chest	ce_Tight chest	Month 3	0			0.0851911	1	all variables - all visits in period	LogisticRegression
REMoxTB	2EMRZ/2MR	Week_9__ce_Wheezing	ce_Wheezing	Month 3	0			0.139912	1	all variables - all visits in period	LogisticRegression
REMoxTB	2EMRZ/2MR	Week_9__Acetaminophen oral cumul. dose	Acetaminophen oral cumul. dose	Month 3	0			0.149533	1	all variables - all visits in period	LogisticRegression
REMoxTB	2EMRZ/2MR	Week_9__Amlodipine oral cumul. dose	Amlodipine oral cumul. dose	Month 3	0			0.192644	1	all variables - all visits in period	LogisticRegression
REMoxTB	2EMRZ/2MR	Week_9__Folic acid oral cumul. dose	Folic acid oral cumul. dose	Month 3	0			0.10076	1	all variables - all visits in period	LogisticRegression
REMoxTB	2EMRZ/2MR	Week_9__Iron oral cumul. dose	Iron oral cumul. dose	Month 3	0			0.0955961	1	all variables - all visits in period	LogisticRegression
REMoxTB	2EMRZ/2MR	Week_9__Medroxyprogesterone im cumul. dose	Medroxyprogesterone im cumul. dose	Month 3	0			0.073027	2	all variables - all visits in period	LogisticRegression
REMoxTB	2EMRZ/2MR	Week_9__Metformin oral cumul. dose	Metformin oral cumul. dose	Month 3	0			0.114795	1	all variables - all visits in period	LogisticRegression
REMoxTB	2EMRZ/2MR	Week_9__Pyridoxine oral cumul. dose	Pyridoxine oral cumul. dose	Month 3	0			0.174914	1	all variables - all visits in period	LogisticRegression
REMoxTB	2EMRZ/2MR	Week_9__Rabeprazole oral cumul. dose	Rabeprazole oral cumul. dose	Month 3	0			0.17807	1	all variables - all visits in period	LogisticRegression
REMoxTB	2EMRZ/2MR	Week_9__Trimethoprim oral cumul. dose	Trimethoprim oral cumul. dose	Month 3	0			0.0669852	1	all variables - all visits in period	LogisticRegression
REMoxTB	2MHRZ/2MHR	Week_1__ce_Bodyacahe	ce_Bodyacahe	Month 3	0			0.115236	1	all variables - all visits in period	LogisticRegression
REMoxTB	2MHRZ/2MHR	Week_1__ce_Bodyache	ce_Bodyache	Month 3	0			0.18533	1	all variables - all visits in period	LogisticRegression
REMoxTB	2MHRZ/2MHR	Week_1__ce_Bronchial breath sounds	ce_Bronchial breath sounds	Month 3	0			0.304311	1	all variables - all visits in period	LogisticRegression
REMoxTB	2MHRZ/2MHR	Week_1__ce_Crackles	ce_Crackles	Month 3	0			0.324084	1	all variables - all visits in period	LogisticRegression
REMoxTB	2MHRZ/2MHR	Week_1__ce_Crepitation	ce_Crepitation	Month 3	0			0.302365	4	all variables - all visits in period	LogisticRegression
REMoxTB	2MHRZ/2MHR	Week_1__ce_Decreased air entry on left	ce_Decreased air entry on left	Month 3	0			0.190213	1	all variables - all visits in period	LogisticRegression
REMoxTB	2MHRZ/2MHR	Week_1__ce_Diabetes	ce_Diabetes	Month 3	0			0.196315	1	all variables - all visits in period	LogisticRegression
REMoxTB	2MHRZ/2MHR	Week_1__ce_Dizzy	ce_Dizzy	Month 3	0			0.102254	1	all variables - all visits in period	LogisticRegression
REMoxTB	2MHRZ/2MHR	Week_1__ce_Expectoration	ce_Expectoration	Month 3	0			0.504811	1	all variables - all visits in period	LogisticRegression
REMoxTB	2MHRZ/2MHR	Week_1__ce_Fungal rash on neck	ce_Fungal rash on neck	Month 3	0			0.152293	1	all variables - all visits in period	LogisticRegression
REMoxTB	2MHRZ/2MHR	Week_1__ce_Harsh breathsounds left upper zone posteriorly	ce_Harsh breathsounds left upper zone posteriorly	Month 3	0			0.2843	1	all variables - all visits in period	LogisticRegression
REMoxTB	2MHRZ/2MHR	Week_1__ce_Headaches	ce_Headaches	Month 3	0			0.389278	1	all variables - all visits in period	LogisticRegression
REMoxTB	2MHRZ/2MHR	Week_1__ce_Left upper zone amphoric breathing	ce_Left upper zone amphoric breathing	Month 3	0			0.123195	1	all variables - all visits in period	LogisticRegression
REMoxTB	2MHRZ/2MHR	Week_1__ce_Lethargy	ce_Lethargy	Month 3	0			0.203117	1	all variables - all visits in period	LogisticRegression
REMoxTB	2MHRZ/2MHR	Week_1__ce_Lymphadenopathy	ce_Lymphadenopathy	Month 3	0			0.417621	1	all variables - all visits in period	LogisticRegression
REMoxTB	2MHRZ/2MHR	Week_1__ce_Malaise	ce_Malaise	Month 3	0			0.266227	1	all variables - all visits in period	LogisticRegression
REMoxTB	2MHRZ/2MHR	Week_1__ce_Not reported	ce_Not reported	Month 3	0			0.123263	1	all variables - all visits in period	LogisticRegression
REMoxTB	2MHRZ/2MHR	Week_1__ce_Orthostatic hypotension	ce_Orthostatic hypotension	Month 3	0			0.162565	1	all variables - all visits in period	LogisticRegression
REMoxTB	2MHRZ/2MHR	Week_1__ce_Pallor	ce_Pallor	Month 3	0			0.524316	2	all variables - all visits in period	LogisticRegression
REMoxTB	2MHRZ/2MHR	Week_1__ce_Pallor due to tb	ce_Pallor due to tb	Month 3	0			0.419304	1	all variables - all visits in period	LogisticRegression
REMoxTB	2MHRZ/2MHR	Week_1__ce_Rasied ptt levels	ce_Rasied ptt levels	Month 3	0			0.329311	1	all variables - all visits in period	LogisticRegression
REMoxTB	2MHRZ/2MHR	Week_1__ce_Reduced appetite	ce_Reduced appetite	Month 3	0			0.238431	1	all variables - all visits in period	LogisticRegression
REMoxTB	2MHRZ/2MHR	Week_1__ce_Reduced breath sounds	ce_Reduced breath sounds	Month 3	0			0.366073	3	all variables - all visits in period	LogisticRegression
REMoxTB	2MHRZ/2MHR	Week_1__ce_Respiratory abnormality	ce_Respiratory abnormality	Month 3	0			0.294354	17	all variables - all visits in period	LogisticRegression
REMoxTB	2MHRZ/2MHR	Week_1__ce_Respiratory physical abnomalities	ce_Respiratory physical abnomalities	Month 3	0			0.696407	1	all variables - all visits in period	LogisticRegression
REMoxTB	2MHRZ/2MHR	Week_1__ce_Rhonchi	ce_Rhonchi	Month 3	0			0.0899964	1	all variables - all visits in period	LogisticRegression
REMoxTB	2MHRZ/2MHR	Week_1__ce_Severe thirst	ce_Severe thirst	Month 3	0			0.203937	2	all variables - all visits in period	LogisticRegression
REMoxTB	2MHRZ/2MHR	Week_1__ce_Slight pallor	ce_Slight pallor	Month 3	0			0.5224	1	all variables - all visits in period	LogisticRegression
REMoxTB	2MHRZ/2MHR	Week_1__ce_Tachycardia	ce_Tachycardia	Month 3	0			0.367903	4	all variables - all visits in period	LogisticRegression
REMoxTB	2MHRZ/2MHR	Week_1__ce_Tachypnoea	ce_Tachypnoea	Month 3	0			0.33596	1	all variables - all visits in period	LogisticRegression
REMoxTB	2MHRZ/2MHR	Week_1__ce_Thin	ce_Thin	Month 3	0			0.0898815	1	all variables - all visits in period	LogisticRegression
REMoxTB	2MHRZ/2MHR	Week_1__ce_Tightness of the chest	ce_Tightness of the chest	Month 3	0			0.710767	1	all variables - all visits in period	LogisticRegression
REMoxTB	2MHRZ/2MHR	Week_1__ce_Wheezing	ce_Wheezing	Month 3	0			0.437796	1	all variables - all visits in period	LogisticRegression
REMoxTB	2MHRZ/2MHR	Week_1__ce_Xanthelasma on eyes	ce_Xanthelasma on eyes	Month 3	0			0.534659	1	all variables - all visits in period	LogisticRegression
REMoxTB	2MHRZ/2MHR	Week_1__Ambroxol oral cumul. dose	Ambroxol oral cumul. dose	Month 3	0			0.0814505	1	all variables - all visits in period	LogisticRegression
REMoxTB	2MHRZ/2MHR	Week_1__Aminophylline oral cumul. dose	Aminophylline oral cumul. dose	Month 3	0			0.164793	1	all variables - all visits in period	LogisticRegression
REMoxTB	2MHRZ/2MHR	Week_1__Amoxicillin oral cumul. dose	Amoxicillin oral cumul. dose	Month 3	0			0.374182	1	all variables - all visits in period	LogisticRegression
REMoxTB	2MHRZ/2MHR	Week_1__Cefixime oral cumul. dose	Cefixime oral cumul. dose	Month 3	0			0.153223	1	all variables - all visits in period	LogisticRegression
REMoxTB	2MHRZ/2MHR	Week_1__Cetirizine oral cumul. dose	Cetirizine oral cumul. dose	Month 3	0			0.0984961	1	all variables - all visits in period	LogisticRegression
REMoxTB	2MHRZ/2MHR	Week_1__Codeine oral cumul. dose	Codeine oral cumul. dose	Month 3	0			0.197357	1	all variables - all visits in period	LogisticRegression
REMoxTB	2MHRZ/2MHR	Week_1__Doxycycline oral cumul. dose	Doxycycline oral cumul. dose	Month 3	0			0.144224	1	all variables - all visits in period	LogisticRegression
REMoxTB	2MHRZ/2MHR	Week_1__Enalapril oral cumul. dose	Enalapril oral cumul. dose	Month 3	0			0.199499	1	all variables - all visits in period	LogisticRegression
REMoxTB	2MHRZ/2MHR	Week_1__Erythromycin oral cumul. dose	Erythromycin oral cumul. dose	Month 3	0			0.266474	1	all variables - all visits in period	LogisticRegression
REMoxTB	2MHRZ/2MHR	Week_1__Fexofenadine oral cumul. dose	Fexofenadine oral cumul. dose	Month 3	0			0.166125	1	all variables - all visits in period	LogisticRegression
REMoxTB	2MHRZ/2MHR	Week_1__Folic acid oral cumul. dose	Folic acid oral cumul. dose	Month 3	0			0.274843	1	all variables - all visits in period	LogisticRegression
REMoxTB	2MHRZ/2MHR	Week_1__Gliclazide oral cumul. dose	Gliclazide oral cumul. dose	Month 3	0			0.333227	1	all variables - all visits in period	LogisticRegression
REMoxTB	2MHRZ/2MHR	Week_1__Glimepiride oral cumul. dose	Glimepiride oral cumul. dose	Month 3	0			0.151669	1	all variables - all visits in period	LogisticRegression
REMoxTB	2MHRZ/2MHR	Week_1__Glipizide oral cumul. dose	Glipizide oral cumul. dose	Month 3	0			0.461722	1	all variables - all visits in period	LogisticRegression
REMoxTB	2MHRZ/2MHR	Week_1__Glyburide oral cumul. dose	Glyburide oral cumul. dose	Month 3	0			0.225254	1	all variables - all visits in period	LogisticRegression
REMoxTB	2MHRZ/2MHR	Week_1__Levocetirizine oral cumul. dose	Levocetirizine oral cumul. dose	Month 3	0			0.0798395	1	all variables - all visits in period	LogisticRegression
REMoxTB	2MHRZ/2MHR	Week_1__Lorazepam oral cumul. dose	Lorazepam oral cumul. dose	Month 3	0			0.542324	1	all variables - all visits in period	LogisticRegression
REMoxTB	2MHRZ/2MHR	Week_1__Medroxyprogesterone im cumul. dose	Medroxyprogesterone im cumul. dose	Month 3	0			0.160149	1	all variables - all visits in period	LogisticRegression
REMoxTB	2MHRZ/2MHR	Week_1__Metoclopramide oral cumul. dose	Metoclopramide oral cumul. dose	Month 3	0			0.189955	1	all variables - all visits in period	LogisticRegression
REMoxTB	2MHRZ/2MHR	Week_1__Metronidazole oral cumul. dose	Metronidazole oral cumul. dose	Month 3	0			0.239891	1	all variables - all visits in period	LogisticRegression
REMoxTB	2MHRZ/2MHR	Week_1__Nimesulide oral cumul. dose	Nimesulide oral cumul. dose	Month 3	0			0.236766	1	all variables - all visits in period	LogisticRegression
REMoxTB	2MHRZ/2MHR	Week_1__Norethindrone enanthate im cumul. dose	Norethindrone enanthate im cumul. dose	Month 3	0			0.214857	1	all variables - all visits in period	LogisticRegression
REMoxTB	2MHRZ/2MHR	Week_1__Prednisolone oral cumul. dose	Prednisolone oral cumul. dose	Month 3	0			0.0557924	1	all variables - all visits in period	LogisticRegression
REMoxTB	2MHRZ/2MHR	Week_1__Prednisone oral cumul. dose	Prednisone oral cumul. dose	Month 3	0			0.205652	1	all variables - all visits in period	LogisticRegression
REMoxTB	2MHRZ/2MHR	Week_1__Ranitidine oral cumul. dose	Ranitidine oral cumul. dose	Month 3	0			0.121511	1	all variables - all visits in period	LogisticRegression
REMoxTB	2MHRZ/2MHR	Week_1__Rutin oral cumul. dose	Rutin oral cumul. dose	Month 3	0			0.0757468	1	all variables - all visits in period	LogisticRegression
REMoxTB	2MHRZ/2MHR	Week_1__Theophylline oral cumul. dose	Theophylline oral cumul. dose	Month 3	0			0.346354	1	all variables - all visits in period	LogisticRegression
REMoxTB	2MHRZ/2MHR	Week_1__Tranexamic acid oral cumul. dose	Tranexamic acid oral cumul. dose	Month 3	0			0.204573	1	all variables - all visits in period	LogisticRegression
REMoxTB	2MHRZ/2MHR	Week_1__Trimethoprim oral cumul. dose	Trimethoprim oral cumul. dose	Month 3	0			0.338704	1	all variables - all visits in period	LogisticRegression
REMoxTB	2MHRZ/2MHR	Week_1__LJ-culture status	LJ-culture status	Month 3	0			2.32551	87	all variables - all visits in period	LogisticRegression
REMoxTB	2MHRZ/2MHR	Week_1__Mgit culture status	Mgit culture status	Month 3	0			0.994329	86	all variables - all visits in period	LogisticRegression
REMoxTB	2MHRZ/2MHR	Week_1__ms_Ethambutol	ms_Ethambutol	Month 3	0			0.0725301	83	all variables - all visits in period	LogisticRegression
REMoxTB	2MHRZ/2MHR	Week_1__ms_Moxifloxacin	ms_Moxifloxacin	Month 3	0			0.0632307	83	all variables - all visits in period	LogisticRegression
REMoxTB	2MHRZ/2MHR	Week_1__ms_Rifampicin	ms_Rifampicin	Month 3	0			0.0613492	83	all variables - all visits in period	LogisticRegression
REMoxTB	2MHRZ/2MHR	Week_10__ce_Chest pain	ce_Chest pain	Month 3	0			0.0747929	1	all variables - all visits in period	LogisticRegression
REMoxTB	2MHRZ/2MHR	Week_10__ce_Cough	ce_Cough	Month 3	0			0.0827571	1	all variables - all visits in period	LogisticRegression
REMoxTB	2MHRZ/2MHR	Week_10__ce_Dyspnea	ce_Dyspnea	Month 3	0			0.0662448	1	all variables - all visits in period	LogisticRegression
REMoxTB	2MHRZ/2MHR	Week_10__ce_Fever	ce_Fever	Month 3	0			0.103407	1	all variables - all visits in period	LogisticRegression
REMoxTB	2MHRZ/2MHR	Week_10__ce_Haemoptysis	ce_Haemoptysis	Month 3	0			0.110708	1	all variables - all visits in period	LogisticRegression
REMoxTB	2MHRZ/2MHR	Week_10__ce_Sweat	ce_Sweat	Month 3	0			0.0713508	1	all variables - all visits in period	LogisticRegression
REMoxTB	2MHRZ/2MHR	Week_10__ce_Weight loss	ce_Weight loss	Month 3	0			0.0823041	1	all variables - all visits in period	LogisticRegression
REMoxTB	2MHRZ/2MHR	Week_10__Activated partial thromboplastin time	Activated partial thromboplastin time	Month 3	0			0.0709828	1	all variables - all visits in period	LogisticRegression
REMoxTB	2MHRZ/2MHR	Week_10__Creatinine	Creatinine	Month 3	0			0.176507	1	all variables - all visits in period	LogisticRegression
REMoxTB	2MHRZ/2MHR	Week_10__Creatinine clearance	Creatinine clearance	Month 3	0			0.0947728	1	all variables - all visits in period	LogisticRegression
REMoxTB	2MHRZ/2MHR	Week_10__Hemoglobin	Hemoglobin	Month 3	0			0.0933562	1	all variables - all visits in period	LogisticRegression
REMoxTB	2MHRZ/2MHR	Week_10__Platelets	Platelets	Month 3	0			0.0491393	1	all variables - all visits in period	LogisticRegression
REMoxTB	2MHRZ/2MHR	Week_10__Potassium	Potassium	Month 3	0			0.0634873	1	all variables - all visits in period	LogisticRegression
REMoxTB	2MHRZ/2MHR	Week_10__Prothrombin intl. normalized ratio	Prothrombin intl. normalized ratio	Month 3	0			0.28506	1	all variables - all visits in period	LogisticRegression
REMoxTB	2MHRZ/2MHR	Week_10__Prothrombin time	Prothrombin time	Month 3	0			0.0610726	1	all variables - all visits in period	LogisticRegression
REMoxTB	2MHRZ/2MHR	Week_10__Sodium	Sodium	Month 3	0			0.0598165	1	all variables - all visits in period	LogisticRegression
REMoxTB	2MHRZ/2MHR	Week_10__Total bilirubin	Total bilirubin	Month 3	0			0.0832947	1	all variables - all visits in period	LogisticRegression
REMoxTB	2MHRZ/2MHR	Week_10__Urea	Urea	Month 3	0			0.0560337	1	all variables - all visits in period	LogisticRegression
REMoxTB	2MHRZ/2MHR	Week_10__Mgit culture status	Mgit culture status	Month 3	0			0.0830751	1	all variables - all visits in period	LogisticRegression
REMoxTB	2MHRZ/2MHR	Week_10__Zn-smear	Zn-smear	Month 3	0			0.185723	2	all variables - all visits in period	LogisticRegression
REMoxTB	2MHRZ/2MHR	Week_11__ce_Fatigue	ce_Fatigue	Month 3	0			0.0638869	1	all variables - all visits in period	LogisticRegression
REMoxTB	2MHRZ/2MHR	Week_11__ce_Fever	ce_Fever	Month 3	0			0.0817689	2	all variables - all visits in period	LogisticRegression
REMoxTB	2MHRZ/2MHR	Week_11__ce_Haemoptysis	ce_Haemoptysis	Month 3	0			0.122366	1	all variables - all visits in period	LogisticRegression
REMoxTB	2MHRZ/2MHR	Week_11__ce_Loss of appetite	ce_Loss of appetite	Month 3	0			0.0791493	1	all variables - all visits in period	LogisticRegression
REMoxTB	2MHRZ/2MHR	Week_11__ce_Not reported	ce_Not reported	Month 3	0			0.0659189	1	all variables - all visits in period	LogisticRegression
REMoxTB	2MHRZ/2MHR	Week_11__ce_Respiratory abnormality	ce_Respiratory abnormality	Month 3	0			0.0667537	1	all variables - all visits in period	LogisticRegression
REMoxTB	2MHRZ/2MHR	Week_11__ce_Weakness	ce_Weakness	Month 3	0			0.0740973	1	all variables - all visits in period	LogisticRegression
REMoxTB	2MHRZ/2MHR	Week_11__Enalapril oral cumul. dose	Enalapril oral cumul. dose	Month 3	0			0.0714913	1	all variables - all visits in period	LogisticRegression
REMoxTB	2MHRZ/2MHR	Week_11__Creatinine clearance	Creatinine clearance	Month 3	0			0.120872	1	all variables - all visits in period	LogisticRegression
REMoxTB	2MHRZ/2MHR	Week_11__Accuprobe	Accuprobe	Month 3	0			0.92453	1	all variables - all visits in period	LogisticRegression
REMoxTB	2MHRZ/2MHR	Week_12__ce_Bodyacahe	ce_Bodyacahe	Month 3	0			0.055675	1	all variables - all visits in period	LogisticRegression
REMoxTB	2MHRZ/2MHR	Week_12__ce_Bodyache	ce_Bodyache	Month 3	0			0.0674139	1	all variables - all visits in period	LogisticRegression
REMoxTB	2MHRZ/2MHR	Week_12__ce_Crepitation	ce_Crepitation	Month 3	0			0.0913901	1	all variables - all visits in period	LogisticRegression
REMoxTB	2MHRZ/2MHR	Week_12__ce_Expectoration	ce_Expectoration	Month 3	0			0.0642157	1	all variables - all visits in period	LogisticRegression
REMoxTB	2MHRZ/2MHR	Week_12__ce_Lethargy	ce_Lethargy	Month 3	0			0.0626001	1	all variables - all visits in period	LogisticRegression
REMoxTB	2MHRZ/2MHR	Week_12__ce_Malaise	ce_Malaise	Month 3	0			0.0519228	1	all variables - all visits in period	LogisticRegression
REMoxTB	2MHRZ/2MHR	Week_12__ce_Nausea	ce_Nausea	Month 3	0			0.308092	1	all variables - all visits in period	LogisticRegression
REMoxTB	2MHRZ/2MHR	Week_12__ce_Pallor	ce_Pallor	Month 3	0			0.0521544	1	all variables - all visits in period	LogisticRegression
REMoxTB	2MHRZ/2MHR	Week_12__ce_Reduced appetite	ce_Reduced appetite	Month 3	0			0.060428	1	all variables - all visits in period	LogisticRegression
REMoxTB	2MHRZ/2MHR	Week_12__ce_Reduced breath sounds	ce_Reduced breath sounds	Month 3	0			0.0378802	1	all variables - all visits in period	LogisticRegression
REMoxTB	2MHRZ/2MHR	Week_12__ce_Tachycardia	ce_Tachycardia	Month 3	0			0.071273	1	all variables - all visits in period	LogisticRegression
REMoxTB	2MHRZ/2MHR	Week_12__ce_Weakness	ce_Weakness	Month 3	0			0.0841798	1	all variables - all visits in period	LogisticRegression
REMoxTB	2MHRZ/2MHR	Week_12__ce_Xanthelasma on eyes	ce_Xanthelasma on eyes	Month 3	0			0.0541969	1	all variables - all visits in period	LogisticRegression
REMoxTB	2MHRZ/2MHR	Week_12__Ascorbic acid oral cumul. dose	Ascorbic acid oral cumul. dose	Month 3	0			0.0891742	1	all variables - all visits in period	LogisticRegression
REMoxTB	2MHRZ/2MHR	Week_12__Glipizide oral cumul. dose	Glipizide oral cumul. dose	Month 3	0			0.065154	1	all variables - all visits in period	LogisticRegression
REMoxTB	2MHRZ/2MHR	Week_12__Metformin oral cumul. dose	Metformin oral cumul. dose	Month 3	0			0.099256	1	all variables - all visits in period	LogisticRegression
REMoxTB	2MHRZ/2MHR	Week_12__Pyridoxine oral cumul. dose	Pyridoxine oral cumul. dose	Month 3	0			0.0820686	1	all variables - all visits in period	LogisticRegression
REMoxTB	2MHRZ/2MHR	Week_13__ce_Allergic rhinitis (sneezing & running nose)	ce_Allergic rhinitis (sneezing & running nose)	Month 3	0			0.0217374	1	all variables - all visits in period	LogisticRegression
REMoxTB	2MHRZ/2MHR	Week_13__ce_Bodyache	ce_Bodyache	Month 3	0			0.086425	1	all variables - all visits in period	LogisticRegression
REMoxTB	2MHRZ/2MHR	Week_13__ce_Bronchial breath sounds	ce_Bronchial breath sounds	Month 3	0			0.104531	1	all variables - all visits in period	LogisticRegression
REMoxTB	2MHRZ/2MHR	Week_13__ce_Crackles	ce_Crackles	Month 3	0			0.155314	1	all variables - all visits in period	LogisticRegression
REMoxTB	2MHRZ/2MHR	Week_13__ce_Crepitation	ce_Crepitation	Month 3	0			0.0585437	3	all variables - all visits in period	LogisticRegression
REMoxTB	2MHRZ/2MHR	Week_13__ce_Diabetes	ce_Diabetes	Month 3	0			0.0850834	1	all variables - all visits in period	LogisticRegression
REMoxTB	2MHRZ/2MHR	Week_13__ce_Dizzy	ce_Dizzy	Month 3	0			0.0249822	1	all variables - all visits in period	LogisticRegression
REMoxTB	2MHRZ/2MHR	Week_13__ce_Expectoration	ce_Expectoration	Month 3	0			0.088973	1	all variables - all visits in period	LogisticRegression
REMoxTB	2MHRZ/2MHR	Week_13__ce_Fungal rash on neck	ce_Fungal rash on neck	Month 3	0			0.0357881	1	all variables - all visits in period	LogisticRegression
REMoxTB	2MHRZ/2MHR	Week_13__ce_Headaches	ce_Headaches	Month 3	0			0.0528047	1	all variables - all visits in period	LogisticRegression
REMoxTB	2MHRZ/2MHR	Week_13__ce_Left upper zone amphoric breathing	ce_Left upper zone amphoric breathing	Month 3	0			0.065207	1	all variables - all visits in period	LogisticRegression
REMoxTB	2MHRZ/2MHR	Week_13__ce_Lymphadenopathy	ce_Lymphadenopathy	Month 3	0			0.108387	1	all variables - all visits in period	LogisticRegression
REMoxTB	2MHRZ/2MHR	Week_13__ce_Malaise	ce_Malaise	Month 3	0			0.0927121	1	all variables - all visits in period	LogisticRegression
REMoxTB	2MHRZ/2MHR	Week_13__ce_Not reported	ce_Not reported	Month 3	0			0.0462639	1	all variables - all visits in period	LogisticRegression
REMoxTB	2MHRZ/2MHR	Week_13__ce_Orthostatic hypotension	ce_Orthostatic hypotension	Month 3	0			0.0551356	1	all variables - all visits in period	LogisticRegression
REMoxTB	2MHRZ/2MHR	Week_13__ce_Pain epigastrium	ce_Pain epigastrium	Month 3	0			0.0440381	1	all variables - all visits in period	LogisticRegression
REMoxTB	2MHRZ/2MHR	Week_13__ce_Pallor due to tb	ce_Pallor due to tb	Month 3	0			0.0526154	1	all variables - all visits in period	LogisticRegression
REMoxTB	2MHRZ/2MHR	Week_13__ce_Rasied ptt levels	ce_Rasied ptt levels	Month 3	0			0.29934	1	all variables - all visits in period	LogisticRegression
REMoxTB	2MHRZ/2MHR	Week_13__ce_Reduced appetite	ce_Reduced appetite	Month 3	0			0.0580941	1	all variables - all visits in period	LogisticRegression
REMoxTB	2MHRZ/2MHR	Week_13__ce_Rhonchi	ce_Rhonchi	Month 3	0			0.053052	1	all variables - all visits in period	LogisticRegression
REMoxTB	2MHRZ/2MHR	Week_13__ce_Severe thirst	ce_Severe thirst	Month 3	0			0.0934852	1	all variables - all visits in period	LogisticRegression
REMoxTB	2MHRZ/2MHR	Week_13__ce_Slight pallor	ce_Slight pallor	Month 3	0			0.095405	1	all variables - all visits in period	LogisticRegression
REMoxTB	2MHRZ/2MHR	Week_13__ce_Tachycardia	ce_Tachycardia	Month 3	0			0.0700139	3	all variables - all visits in period	LogisticRegression
REMoxTB	2MHRZ/2MHR	Week_13__ce_Thin	ce_Thin	Month 3	0			0.0763211	1	all variables - all visits in period	LogisticRegression
REMoxTB	2MHRZ/2MHR	Week_13__ce_Tightness of the chest	ce_Tightness of the chest	Month 3	0			0.0797858	1	all variables - all visits in period	LogisticRegression
REMoxTB	2MHRZ/2MHR	Week_13__ce_Wheezing	ce_Wheezing	Month 3	0			0.0587954	1	all variables - all visits in period	LogisticRegression
REMoxTB	2MHRZ/2MHR	Week_13__Enalapril oral cumul. dose	Enalapril oral cumul. dose	Month 3	0			0.0854175	1	all variables - all visits in period	LogisticRegression
REMoxTB	2MHRZ/2MHR	Week_13__Folic acid oral cumul. dose	Folic acid oral cumul. dose	Month 3	0			0.0521089	1	all variables - all visits in period	LogisticRegression
REMoxTB	2MHRZ/2MHR	Week_13__Gliclazide oral cumul. dose	Gliclazide oral cumul. dose	Month 3	0			0.0856522	1	all variables - all visits in period	LogisticRegression
REMoxTB	2MHRZ/2MHR	Week_13__Glimepiride oral cumul. dose	Glimepiride oral cumul. dose	Month 3	0			0.122239	1	all variables - all visits in period	LogisticRegression
REMoxTB	2MHRZ/2MHR	Week_13__Metformin oral cumul. dose	Metformin oral cumul. dose	Month 3	0			0.0585764	1	all variables - all visits in period	LogisticRegression
REMoxTB	2MHRZ/2MHR	Week_13__Norethindrone enanthate im cumul. dose	Norethindrone enanthate im cumul. dose	Month 3	0			0.0827025	1	all variables - all visits in period	LogisticRegression
REMoxTB	2MHRZ/2MHR	Week_13__Pyridoxine oral cumul. dose	Pyridoxine oral cumul. dose	Month 3	0			0.0687394	1	all variables - all visits in period	LogisticRegression
REMoxTB	2MHRZ/2MHR	Week_13__Trimethoprim oral cumul. dose	Trimethoprim oral cumul. dose	Month 3	0			0.0743795	1	all variables - all visits in period	LogisticRegression
REMoxTB	2MHRZ/2MHR	Week_14__ce_Chest pain	ce_Chest pain	Month 3	0			0.070553	4	all variables - all visits in period	LogisticRegression
REMoxTB	2MHRZ/2MHR	Week_14__ce_Dyspnea	ce_Dyspnea	Month 3	0			0.0735204	4	all variables - all visits in period	LogisticRegression
REMoxTB	2MHRZ/2MHR	Week_14__ce_Fatigue	ce_Fatigue	Month 3	0			0.112347	1	all variables - all visits in period	LogisticRegression
REMoxTB	2MHRZ/2MHR	Week_14__ce_Fever	ce_Fever	Month 3	0			0.0716235	4	all variables - all visits in period	LogisticRegression
REMoxTB	2MHRZ/2MHR	Week_14__ce_Severe thirst	ce_Severe thirst	Month 3	0			0.06298	1	all variables - all visits in period	LogisticRegression
REMoxTB	2MHRZ/2MHR	Week_14__ce_Sweat	ce_Sweat	Month 3	0			0.0693866	4	all variables - all visits in period	LogisticRegression
REMoxTB	2MHRZ/2MHR	Week_14__ce_Weakness	ce_Weakness	Month 3	0			0.0879539	1	all variables - all visits in period	LogisticRegression
REMoxTB	2MHRZ/2MHR	Week_14__ce_Weight loss	ce_Weight loss	Month 3	0			0.0778059	4	all variables - all visits in period	LogisticRegression
REMoxTB	2MHRZ/2MHR	Week_14__Ascorbic acid oral cumul. dose	Ascorbic acid oral cumul. dose	Month 3	0			0.0816884	1	all variables - all visits in period	LogisticRegression
REMoxTB	2MHRZ/2MHR	Week_15__ce_Chest pain	ce_Chest pain	Month 3	0			0.0497906	1	all variables - all visits in period	LogisticRegression
REMoxTB	2MHRZ/2MHR	Week_15__ce_Cough	ce_Cough	Month 3	0			0.0482108	1	all variables - all visits in period	LogisticRegression
REMoxTB	2MHRZ/2MHR	Week_15__ce_Dyspnea	ce_Dyspnea	Month 3	0			0.0559376	1	all variables - all visits in period	LogisticRegression
REMoxTB	2MHRZ/2MHR	Week_15__ce_Fatigue	ce_Fatigue	Month 3	0			0.0827858	1	all variables - all visits in period	LogisticRegression
REMoxTB	2MHRZ/2MHR	Week_15__ce_Fever	ce_Fever	Month 3	0			0.0537696	1	all variables - all visits in period	LogisticRegression
REMoxTB	2MHRZ/2MHR	Week_15__ce_Haemoptysis	ce_Haemoptysis	Month 3	0			0.0761508	1	all variables - all visits in period	LogisticRegression
REMoxTB	2MHRZ/2MHR	Week_15__ce_Harsh breathsounds left upper zone posteriorly	ce_Harsh breathsounds left upper zone posteriorly	Month 3	0			0.0997317	1	all variables - all visits in period	LogisticRegression
REMoxTB	2MHRZ/2MHR	Week_15__ce_Pallor	ce_Pallor	Month 3	0			0.0298924	1	all variables - all visits in period	LogisticRegression
REMoxTB	2MHRZ/2MHR	Week_15__ce_Sweat	ce_Sweat	Month 3	0			0.0501537	1	all variables - all visits in period	LogisticRegression
REMoxTB	2MHRZ/2MHR	Week_15__ce_Tachycardia	ce_Tachycardia	Month 3	0			0.0590805	1	all variables - all visits in period	LogisticRegression
REMoxTB	2MHRZ/2MHR	Week_15__ce_Weight loss	ce_Weight loss	Month 3	0			0.0826674	1	all variables - all visits in period	LogisticRegression
REMoxTB	2MHRZ/2MHR	Week_15__Activated partial thromboplastin time	Activated partial thromboplastin time	Month 3	0			0.0398193	1	all variables - all visits in period	LogisticRegression
REMoxTB	2MHRZ/2MHR	Week_15__Alanine aminotransferase	Alanine aminotransferase	Month 3	0			0.154503	1	all variables - all visits in period	LogisticRegression
REMoxTB	2MHRZ/2MHR	Week_15__Aspartate aminotransferase	Aspartate aminotransferase	Month 3	0			0.0624372	1	all variables - all visits in period	LogisticRegression
REMoxTB	2MHRZ/2MHR	Week_15__Creatinine	Creatinine	Month 3	0			0.22419	1	all variables - all visits in period	LogisticRegression
REMoxTB	2MHRZ/2MHR	Week_15__Creatinine clearance	Creatinine clearance	Month 3	0			0.154867	1	all variables - all visits in period	LogisticRegression
REMoxTB	2MHRZ/2MHR	Week_15__Hemoglobin	Hemoglobin	Month 3	0			0.0384713	1	all variables - all visits in period	LogisticRegression
REMoxTB	2MHRZ/2MHR	Week_15__Platelets	Platelets	Month 3	0			0.0546433	1	all variables - all visits in period	LogisticRegression
REMoxTB	2MHRZ/2MHR	Week_15__Potassium	Potassium	Month 3	0			0.0508577	1	all variables - all visits in period	LogisticRegression
REMoxTB	2MHRZ/2MHR	Week_15__Prothrombin intl. normalized ratio	Prothrombin intl. normalized ratio	Month 3	0			0.140519	1	all variables - all visits in period	LogisticRegression
REMoxTB	2MHRZ/2MHR	Week_15__Prothrombin time	Prothrombin time	Month 3	0			0.054794	1	all variables - all visits in period	LogisticRegression
REMoxTB	2MHRZ/2MHR	Week_15__Sodium	Sodium	Month 3	0			0.105093	1	all variables - all visits in period	LogisticRegression
REMoxTB	2MHRZ/2MHR	Week_15__Total bilirubin	Total bilirubin	Month 3	0			0.0773649	1	all variables - all visits in period	LogisticRegression
REMoxTB	2MHRZ/2MHR	Week_15__Urea	Urea	Month 3	0			0.0992202	1	all variables - all visits in period	LogisticRegression
REMoxTB	2MHRZ/2MHR	Week_15__LJ-culture	LJ-culture	Month 3	0			0.0755197	1	all variables - all visits in period	LogisticRegression
REMoxTB	2MHRZ/2MHR	Week_15__LJ-culture status	LJ-culture status	Month 3	0			0.0578505	1	all variables - all visits in period	LogisticRegression
REMoxTB	2MHRZ/2MHR	Week_15__Mgit	Mgit	Month 3	0			0.447469	1	all variables - all visits in period	LogisticRegression
REMoxTB	2MHRZ/2MHR	Week_15__Mgit culture status	Mgit culture status	Month 3	0			0.388104	1	all variables - all visits in period	LogisticRegression
REMoxTB	2MHRZ/2MHR	Week_15__Zn-smear	Zn-smear	Month 3	0			0.194583	1	all variables - all visits in period	LogisticRegression
REMoxTB	2MHRZ/2MHR	Week_15__Diastolic blood pressure	Diastolic blood pressure	Month 3	0			0.106032	1	all variables - all visits in period	LogisticRegression
REMoxTB	2MHRZ/2MHR	Week_15__Heart rate	Heart rate	Month 3	0			0.28206	1	all variables - all visits in period	LogisticRegression
REMoxTB	2MHRZ/2MHR	Week_15__Systolic blood pressure	Systolic blood pressure	Month 3	0			0.279873	1	all variables - all visits in period	LogisticRegression
REMoxTB	2MHRZ/2MHR	Week_15__Temperature	Temperature	Month 3	0			0.179796	1	all variables - all visits in period	LogisticRegression
REMoxTB	2MHRZ/2MHR	Week_15__Weight	Weight	Month 3	0			0.253399	1	all variables - all visits in period	LogisticRegression
REMoxTB	2MHRZ/2MHR	Week_2__ce_Bodyacahe	ce_Bodyacahe	Month 3	0			0.110737	1	all variables - all visits in period	LogisticRegression
REMoxTB	2MHRZ/2MHR	Week_2__ce_Bodyache	ce_Bodyache	Month 3	0			0.255126	1	all variables - all visits in period	LogisticRegression
REMoxTB	2MHRZ/2MHR	Week_2__ce_Bronchial breath sounds	ce_Bronchial breath sounds	Month 3	0			0.0716601	1	all variables - all visits in period	LogisticRegression
REMoxTB	2MHRZ/2MHR	Week_2__ce_Chills	ce_Chills	Month 3	0			0.106178	1	all variables - all visits in period	LogisticRegression
REMoxTB	2MHRZ/2MHR	Week_2__ce_Crackles	ce_Crackles	Month 3	0			0.354595	1	all variables - all visits in period	LogisticRegression
REMoxTB	2MHRZ/2MHR	Week_2__ce_Decreased air entry on left	ce_Decreased air entry on left	Month 3	0			0.213388	1	all variables - all visits in period	LogisticRegression
REMoxTB	2MHRZ/2MHR	Week_2__ce_Diabetes	ce_Diabetes	Month 3	0			0.0673275	1	all variables - all visits in period	LogisticRegression
REMoxTB	2MHRZ/2MHR	Week_2__ce_Dizzy	ce_Dizzy	Month 3	0			0.20734	1	all variables - all visits in period	LogisticRegression
REMoxTB	2MHRZ/2MHR	Week_2__ce_Expectoration	ce_Expectoration	Month 3	0			0.0993351	1	all variables - all visits in period	LogisticRegression
REMoxTB	2MHRZ/2MHR	Week_2__ce_Fungal rash on neck	ce_Fungal rash on neck	Month 3	0			0.0971193	1	all variables - all visits in period	LogisticRegression
REMoxTB	2MHRZ/2MHR	Week_2__ce_Harsh breathsounds left upper zone posteriorly	ce_Harsh breathsounds left upper zone posteriorly	Month 3	0			0.191815	1	all variables - all visits in period	LogisticRegression
REMoxTB	2MHRZ/2MHR	Week_2__ce_Headaches	ce_Headaches	Month 3	0			0.199803	1	all variables - all visits in period	LogisticRegression
REMoxTB	2MHRZ/2MHR	Week_2__ce_Left upper zone amphoric breathing	ce_Left upper zone amphoric breathing	Month 3	0			0.115009	1	all variables - all visits in period	LogisticRegression
REMoxTB	2MHRZ/2MHR	Week_2__ce_Lethargy	ce_Lethargy	Month 3	0			0.407834	1	all variables - all visits in period	LogisticRegression
REMoxTB	2MHRZ/2MHR	Week_2__ce_Lymphadenopathy	ce_Lymphadenopathy	Month 3	0			0.360992	1	all variables - all visits in period	LogisticRegression
REMoxTB	2MHRZ/2MHR	Week_2__ce_Malaise	ce_Malaise	Month 3	0			0.0706404	1	all variables - all visits in period	LogisticRegression
REMoxTB	2MHRZ/2MHR	Week_2__ce_Nausea	ce_Nausea	Month 3	0			0.0408621	1	all variables - all visits in period	LogisticRegression
REMoxTB	2MHRZ/2MHR	Week_2__ce_Not reported	ce_Not reported	Month 3	0			0.170971	1	all variables - all visits in period	LogisticRegression
REMoxTB	2MHRZ/2MHR	Week_2__ce_Orthostatic hypotension	ce_Orthostatic hypotension	Month 3	0			0.349588	1	all variables - all visits in period	LogisticRegression
REMoxTB	2MHRZ/2MHR	Week_2__ce_Pain epigastrium	ce_Pain epigastrium	Month 3	0			0.145488	1	all variables - all visits in period	LogisticRegression
REMoxTB	2MHRZ/2MHR	Week_2__ce_Pallor	ce_Pallor	Month 3	0			0.357078	2	all variables - all visits in period	LogisticRegression
REMoxTB	2MHRZ/2MHR	Week_2__ce_Pallor due to tb	ce_Pallor due to tb	Month 3	0			0.107253	1	all variables - all visits in period	LogisticRegression
REMoxTB	2MHRZ/2MHR	Week_2__ce_Rasied ptt levels	ce_Rasied ptt levels	Month 3	0			0.242653	1	all variables - all visits in period	LogisticRegression
REMoxTB	2MHRZ/2MHR	Week_2__ce_Reduced appetite	ce_Reduced appetite	Month 3	0			0.198217	1	all variables - all visits in period	LogisticRegression
REMoxTB	2MHRZ/2MHR	Week_2__ce_Reduced breath sounds	ce_Reduced breath sounds	Month 3	0			0.349348	3	all variables - all visits in period	LogisticRegression
REMoxTB	2MHRZ/2MHR	Week_2__ce_Rhonchi	ce_Rhonchi	Month 3	0			0.109619	1	all variables - all visits in period	LogisticRegression
REMoxTB	2MHRZ/2MHR	Week_2__ce_Slight pallor	ce_Slight pallor	Month 3	0			0.290976	1	all variables - all visits in period	LogisticRegression
REMoxTB	2MHRZ/2MHR	Week_2__ce_Thin	ce_Thin	Month 3	0			0.258551	1	all variables - all visits in period	LogisticRegression
REMoxTB	2MHRZ/2MHR	Week_2__ce_Tightness of the chest	ce_Tightness of the chest	Month 3	0			0.174508	1	all variables - all visits in period	LogisticRegression
REMoxTB	2MHRZ/2MHR	Week_2__ce_Wheezing	ce_Wheezing	Month 3	0			0.359634	1	all variables - all visits in period	LogisticRegression
REMoxTB	2MHRZ/2MHR	Week_2__ce_Xanthelasma on eyes	ce_Xanthelasma on eyes	Month 3	0			2.3678	1	all variables - all visits in period	LogisticRegression
REMoxTB	2MHRZ/2MHR	Week_2__Ambroxol oral cumul. dose	Ambroxol oral cumul. dose	Month 3	0			0.0624786	1	all variables - all visits in period	LogisticRegression
REMoxTB	2MHRZ/2MHR	Week_2__Aminophylline oral cumul. dose	Aminophylline oral cumul. dose	Month 3	0			0.267621	1	all variables - all visits in period	LogisticRegression
REMoxTB	2MHRZ/2MHR	Week_2__Codeine oral cumul. dose	Codeine oral cumul. dose	Month 3	0			0.0477229	1	all variables - all visits in period	LogisticRegression
REMoxTB	2MHRZ/2MHR	Week_2__Dextromethorphan oral cumul. dose	Dextromethorphan oral cumul. dose	Month 3	0			0.113837	1	all variables - all visits in period	LogisticRegression
REMoxTB	2MHRZ/2MHR	Week_2__Doxycycline oral cumul. dose	Doxycycline oral cumul. dose	Month 3	0			0.0665237	1	all variables - all visits in period	LogisticRegression
REMoxTB	2MHRZ/2MHR	Week_2__Enalapril oral cumul. dose	Enalapril oral cumul. dose	Month 3	0			0.0771216	1	all variables - all visits in period	LogisticRegression
REMoxTB	2MHRZ/2MHR	Week_2__Erythromycin oral cumul. dose	Erythromycin oral cumul. dose	Month 3	0			0.107535	1	all variables - all visits in period	LogisticRegression
REMoxTB	2MHRZ/2MHR	Week_2__Fexofenadine oral cumul. dose	Fexofenadine oral cumul. dose	Month 3	0			0.15667	1	all variables - all visits in period	LogisticRegression
REMoxTB	2MHRZ/2MHR	Week_2__Folic acid oral cumul. dose	Folic acid oral cumul. dose	Month 3	0			0.273934	1	all variables - all visits in period	LogisticRegression
REMoxTB	2MHRZ/2MHR	Week_2__Gliclazide oral cumul. dose	Gliclazide oral cumul. dose	Month 3	0			0.427243	1	all variables - all visits in period	LogisticRegression
REMoxTB	2MHRZ/2MHR	Week_2__Glimepiride oral cumul. dose	Glimepiride oral cumul. dose	Month 3	0			0.286744	1	all variables - all visits in period	LogisticRegression
REMoxTB	2MHRZ/2MHR	Week_2__Glipizide oral cumul. dose	Glipizide oral cumul. dose	Month 3	0			0.125904	1	all variables - all visits in period	LogisticRegression
REMoxTB	2MHRZ/2MHR	Week_2__Glyburide oral cumul. dose	Glyburide oral cumul. dose	Month 3	0			0.137049	1	all variables - all visits in period	LogisticRegression
REMoxTB	2MHRZ/2MHR	Week_2__Levocetirizine oral cumul. dose	Levocetirizine oral cumul. dose	Month 3	0			0.0529488	1	all variables - all visits in period	LogisticRegression
REMoxTB	2MHRZ/2MHR	Week_2__Lorazepam oral cumul. dose	Lorazepam oral cumul. dose	Month 3	0			0.129159	1	all variables - all visits in period	LogisticRegression
REMoxTB	2MHRZ/2MHR	Week_2__Prednisone oral cumul. dose	Prednisone oral cumul. dose	Month 3	0			0.0452443	1	all variables - all visits in period	LogisticRegression
REMoxTB	2MHRZ/2MHR	Week_2__Ranitidine oral cumul. dose	Ranitidine oral cumul. dose	Month 3	0			0.0479712	1	all variables - all visits in period	LogisticRegression
REMoxTB	2MHRZ/2MHR	Week_2__Theophylline oral cumul. dose	Theophylline oral cumul. dose	Month 3	0			0.195362	1	all variables - all visits in period	LogisticRegression
REMoxTB	2MHRZ/2MHR	Week_2__Tranexamic acid oral cumul. dose	Tranexamic acid oral cumul. dose	Month 3	0			0.136601	1	all variables - all visits in period	LogisticRegression
REMoxTB	2MHRZ/2MHR	Week_2__Trimethoprim oral cumul. dose	Trimethoprim oral cumul. dose	Month 3	0			0.366956	1	all variables - all visits in period	LogisticRegression
REMoxTB	2MHRZ/2MHR	Week_2__LJ-culture status	LJ-culture status	Month 3	0			0.442276	80	all variables - all visits in period	LogisticRegression
REMoxTB	2MHRZ/2MHR	Week_2__Mgit culture status	Mgit culture status	Month 3	0			0.312216	76	all variables - all visits in period	LogisticRegression
REMoxTB	2MHRZ/2MHR	Week_2__ms_Ethambutol	ms_Ethambutol	Month 3	0			0.0777145	3	all variables - all visits in period	LogisticRegression
REMoxTB	2MHRZ/2MHR	Week_2__ms_Isoniazid	ms_Isoniazid	Month 3	0			0.0969328	3	all variables - all visits in period	LogisticRegression
REMoxTB	2MHRZ/2MHR	Week_2__ms_Moxifloxacin	ms_Moxifloxacin	Month 3	0			0.0564854	3	all variables - all visits in period	LogisticRegression
REMoxTB	2MHRZ/2MHR	Week_2__ms_Pyrazinamide	ms_Pyrazinamide	Month 3	0			0.0476057	3	all variables - all visits in period	LogisticRegression
REMoxTB	2MHRZ/2MHR	Week_2__ms_Rifampicin	ms_Rifampicin	Month 3	0			0.0516302	3	all variables - all visits in period	LogisticRegression
REMoxTB	2MHRZ/2MHR	Week_2__ms_Streptomycin	ms_Streptomycin	Month 3	0			0.0739317	3	all variables - all visits in period	LogisticRegression
REMoxTB	2MHRZ/2MHR	Week_3__ce_Bodyacahe	ce_Bodyacahe	Month 3	0			0.132864	1	all variables - all visits in period	LogisticRegression
REMoxTB	2MHRZ/2MHR	Week_3__ce_Bodyache	ce_Bodyache	Month 3	0			0.145059	1	all variables - all visits in period	LogisticRegression
REMoxTB	2MHRZ/2MHR	Week_3__ce_Bronchial breath sounds	ce_Bronchial breath sounds	Month 3	0			0.298549	1	all variables - all visits in period	LogisticRegression
REMoxTB	2MHRZ/2MHR	Week_3__ce_Crackles	ce_Crackles	Month 3	0			0.250014	1	all variables - all visits in period	LogisticRegression
REMoxTB	2MHRZ/2MHR	Week_3__ce_Decreased air entry on left	ce_Decreased air entry on left	Month 3	0			0.357947	1	all variables - all visits in period	LogisticRegression
REMoxTB	2MHRZ/2MHR	Week_3__ce_Diabetes	ce_Diabetes	Month 3	0			0.0484891	1	all variables - all visits in period	LogisticRegression
REMoxTB	2MHRZ/2MHR	Week_3__ce_Dizzy	ce_Dizzy	Month 3	0			0.0631885	1	all variables - all visits in period	LogisticRegression
REMoxTB	2MHRZ/2MHR	Week_3__ce_Fungal rash on neck	ce_Fungal rash on neck	Month 3	0			0.0313312	1	all variables - all visits in period	LogisticRegression
REMoxTB	2MHRZ/2MHR	Week_3__ce_Harsh breathsounds left upper zone posteriorly	ce_Harsh breathsounds left upper zone posteriorly	Month 3	0			0.049107	1	all variables - all visits in period	LogisticRegression
REMoxTB	2MHRZ/2MHR	Week_3__ce_Headaches	ce_Headaches	Month 3	0			0.125787	1	all variables - all visits in period	LogisticRegression
REMoxTB	2MHRZ/2MHR	Week_3__ce_Left upper zone amphoric breathing	ce_Left upper zone amphoric breathing	Month 3	0			0.0686516	1	all variables - all visits in period	LogisticRegression
REMoxTB	2MHRZ/2MHR	Week_3__ce_Lethargy	ce_Lethargy	Month 3	0			0.447525	1	all variables - all visits in period	LogisticRegression
REMoxTB	2MHRZ/2MHR	Week_3__ce_Lymphadenopathy	ce_Lymphadenopathy	Month 3	0			0.247925	1	all variables - all visits in period	LogisticRegression
REMoxTB	2MHRZ/2MHR	Week_3__ce_Malaise	ce_Malaise	Month 3	0			0.102335	1	all variables - all visits in period	LogisticRegression
REMoxTB	2MHRZ/2MHR	Week_3__ce_Nausea	ce_Nausea	Month 3	0			0.139518	1	all variables - all visits in period	LogisticRegression
REMoxTB	2MHRZ/2MHR	Week_3__ce_Not reported	ce_Not reported	Month 3	0			0.0756589	1	all variables - all visits in period	LogisticRegression
REMoxTB	2MHRZ/2MHR	Week_3__ce_Pallor	ce_Pallor	Month 3	0			0.161874	2	all variables - all visits in period	LogisticRegression
REMoxTB	2MHRZ/2MHR	Week_3__ce_Pallor due to tb	ce_Pallor due to tb	Month 3	0			0.425498	1	all variables - all visits in period	LogisticRegression
REMoxTB	2MHRZ/2MHR	Week_3__ce_Rasied ptt levels	ce_Rasied ptt levels	Month 3	0			0.258937	1	all variables - all visits in period	LogisticRegression
REMoxTB	2MHRZ/2MHR	Week_3__ce_Reduced appetite	ce_Reduced appetite	Month 3	0			0.101035	1	all variables - all visits in period	LogisticRegression
REMoxTB	2MHRZ/2MHR	Week_3__ce_Reduced breath sounds	ce_Reduced breath sounds	Month 3	0			0.303608	3	all variables - all visits in period	LogisticRegression
REMoxTB	2MHRZ/2MHR	Week_3__ce_Rhonchi	ce_Rhonchi	Month 3	0			0.125299	1	all variables - all visits in period	LogisticRegression
REMoxTB	2MHRZ/2MHR	Week_3__ce_Slight pallor	ce_Slight pallor	Month 3	0			0.223637	1	all variables - all visits in period	LogisticRegression
REMoxTB	2MHRZ/2MHR	Week_3__ce_Tachypnoea	ce_Tachypnoea	Month 3	0			0.217568	1	all variables - all visits in period	LogisticRegression
REMoxTB	2MHRZ/2MHR	Week_3__ce_Thin	ce_Thin	Month 3	0			0.249305	1	all variables - all visits in period	LogisticRegression
REMoxTB	2MHRZ/2MHR	Week_3__ce_Tightness of the chest	ce_Tightness of the chest	Month 3	0			0.137526	1	all variables - all visits in period	LogisticRegression
REMoxTB	2MHRZ/2MHR	Week_3__ce_Wheezing	ce_Wheezing	Month 3	0			0.112523	1	all variables - all visits in period	LogisticRegression
REMoxTB	2MHRZ/2MHR	Week_3__ce_Xanthelasma on eyes	ce_Xanthelasma on eyes	Month 3	0			0.498516	1	all variables - all visits in period	LogisticRegression
REMoxTB	2MHRZ/2MHR	Week_3__Acetaminophen oral cumul. dose	Acetaminophen oral cumul. dose	Month 3	0			0.146935	2	all variables - all visits in period	LogisticRegression
REMoxTB	2MHRZ/2MHR	Week_3__Dextromethorphan oral cumul. dose	Dextromethorphan oral cumul. dose	Month 3	0			0.104701	1	all variables - all visits in period	LogisticRegression
REMoxTB	2MHRZ/2MHR	Week_3__Enalapril oral cumul. dose	Enalapril oral cumul. dose	Month 3	0			0.103037	1	all variables - all visits in period	LogisticRegression
REMoxTB	2MHRZ/2MHR	Week_3__Erythromycin oral cumul. dose	Erythromycin oral cumul. dose	Month 3	0			0.0913212	1	all variables - all visits in period	LogisticRegression
REMoxTB	2MHRZ/2MHR	Week_3__Fexofenadine oral cumul. dose	Fexofenadine oral cumul. dose	Month 3	0			0.0960418	1	all variables - all visits in period	LogisticRegression
REMoxTB	2MHRZ/2MHR	Week_3__Folic acid oral cumul. dose	Folic acid oral cumul. dose	Month 3	0			0.0879569	1	all variables - all visits in period	LogisticRegression
REMoxTB	2MHRZ/2MHR	Week_3__Gliclazide oral cumul. dose	Gliclazide oral cumul. dose	Month 3	0			0.227851	1	all variables - all visits in period	LogisticRegression
REMoxTB	2MHRZ/2MHR	Week_3__Glimepiride oral cumul. dose	Glimepiride oral cumul. dose	Month 3	0			0.118821	1	all variables - all visits in period	LogisticRegression
REMoxTB	2MHRZ/2MHR	Week_3__Glipizide oral cumul. dose	Glipizide oral cumul. dose	Month 3	0			0.0543402	1	all variables - all visits in period	LogisticRegression
REMoxTB	2MHRZ/2MHR	Week_3__Glyburide oral cumul. dose	Glyburide oral cumul. dose	Month 3	0			0.110253	1	all variables - all visits in period	LogisticRegression
REMoxTB	2MHRZ/2MHR	Week_3__Lorazepam oral cumul. dose	Lorazepam oral cumul. dose	Month 3	0			0.056124	1	all variables - all visits in period	LogisticRegression
REMoxTB	2MHRZ/2MHR	Week_3__Prednisone oral cumul. dose	Prednisone oral cumul. dose	Month 3	0			0.0409929	1	all variables - all visits in period	LogisticRegression
REMoxTB	2MHRZ/2MHR	Week_3__Ranitidine oral cumul. dose	Ranitidine oral cumul. dose	Month 3	0			0.101564	1	all variables - all visits in period	LogisticRegression
REMoxTB	2MHRZ/2MHR	Week_3__Trimethoprim oral cumul. dose	Trimethoprim oral cumul. dose	Month 3	0			0.234614	1	all variables - all visits in period	LogisticRegression
REMoxTB	2MHRZ/2MHR	Week_3__Mgit culture status	Mgit culture status	Month 3	0			0.250455	74	all variables - all visits in period	LogisticRegression
REMoxTB	2MHRZ/2MHR	Week_4__ce_Allergic rhinitis (sneezing & running nose)	ce_Allergic rhinitis (sneezing & running nose)	Month 3	0			0.233909	1	all variables - all visits in period	LogisticRegression
REMoxTB	2MHRZ/2MHR	Week_4__ce_Bodyacahe	ce_Bodyacahe	Month 3	0			0.0580205	1	all variables - all visits in period	LogisticRegression
REMoxTB	2MHRZ/2MHR	Week_4__ce_Bodyache	ce_Bodyache	Month 3	0			0.254439	1	all variables - all visits in period	LogisticRegression
REMoxTB	2MHRZ/2MHR	Week_4__ce_Bronchial breath sounds	ce_Bronchial breath sounds	Month 3	0			0.0820164	1	all variables - all visits in period	LogisticRegression
REMoxTB	2MHRZ/2MHR	Week_4__ce_Crackles	ce_Crackles	Month 3	0			0.121074	1	all variables - all visits in period	LogisticRegression
REMoxTB	2MHRZ/2MHR	Week_4__ce_Decreased air entry on left	ce_Decreased air entry on left	Month 3	0			0.17295	1	all variables - all visits in period	LogisticRegression
REMoxTB	2MHRZ/2MHR	Week_4__ce_Diabetes	ce_Diabetes	Month 3	0			0.0365657	1	all variables - all visits in period	LogisticRegression
REMoxTB	2MHRZ/2MHR	Week_4__ce_Dizzy	ce_Dizzy	Month 3	0			0.129702	1	all variables - all visits in period	LogisticRegression
REMoxTB	2MHRZ/2MHR	Week_4__ce_Fungal rash on neck	ce_Fungal rash on neck	Month 3	0			0.0770024	1	all variables - all visits in period	LogisticRegression
REMoxTB	2MHRZ/2MHR	Week_4__ce_Headaches	ce_Headaches	Month 3	0			0.112466	1	all variables - all visits in period	LogisticRegression
REMoxTB	2MHRZ/2MHR	Week_4__ce_Left upper zone amphoric breathing	ce_Left upper zone amphoric breathing	Month 3	0			0.326191	1	all variables - all visits in period	LogisticRegression
REMoxTB	2MHRZ/2MHR	Week_4__ce_Lethargy	ce_Lethargy	Month 3	0			0.0571195	1	all variables - all visits in period	LogisticRegression
REMoxTB	2MHRZ/2MHR	Week_4__ce_Lymphadenopathy	ce_Lymphadenopathy	Month 3	0			0.180008	1	all variables - all visits in period	LogisticRegression
REMoxTB	2MHRZ/2MHR	Week_4__ce_Malaise	ce_Malaise	Month 3	0			0.0811595	1	all variables - all visits in period	LogisticRegression
REMoxTB	2MHRZ/2MHR	Week_4__ce_Nausea	ce_Nausea	Month 3	0			0.0904398	1	all variables - all visits in period	LogisticRegression
REMoxTB	2MHRZ/2MHR	Week_4__ce_Not reported	ce_Not reported	Month 3	0			0.271619	1	all variables - all visits in period	LogisticRegression
REMoxTB	2MHRZ/2MHR	Week_4__ce_Orthostatic hypotension	ce_Orthostatic hypotension	Month 3	0			0.100535	1	all variables - all visits in period	LogisticRegression
REMoxTB	2MHRZ/2MHR	Week_4__ce_Pain epigastrium	ce_Pain epigastrium	Month 3	0			0.119387	1	all variables - all visits in period	LogisticRegression
REMoxTB	2MHRZ/2MHR	Week_4__ce_Pallor due to tb	ce_Pallor due to tb	Month 3	0			0.117629	1	all variables - all visits in period	LogisticRegression
REMoxTB	2MHRZ/2MHR	Week_4__ce_Rasied ptt levels	ce_Rasied ptt levels	Month 3	0			0.172738	1	all variables - all visits in period	LogisticRegression
REMoxTB	2MHRZ/2MHR	Week_4__ce_Reduced appetite	ce_Reduced appetite	Month 3	0			0.0927118	1	all variables - all visits in period	LogisticRegression
REMoxTB	2MHRZ/2MHR	Week_4__ce_Rhonchi	ce_Rhonchi	Month 3	0			0.1268	1	all variables - all visits in period	LogisticRegression
REMoxTB	2MHRZ/2MHR	Week_4__ce_Slight pallor	ce_Slight pallor	Month 3	0			0.141711	1	all variables - all visits in period	LogisticRegression
REMoxTB	2MHRZ/2MHR	Week_4__ce_Tachypnoea	ce_Tachypnoea	Month 3	0			0.0711182	1	all variables - all visits in period	LogisticRegression
REMoxTB	2MHRZ/2MHR	Week_4__ce_Thin	ce_Thin	Month 3	0			0.208397	1	all variables - all visits in period	LogisticRegression
REMoxTB	2MHRZ/2MHR	Week_4__ce_Tightness of the chest	ce_Tightness of the chest	Month 3	0			0.135287	1	all variables - all visits in period	LogisticRegression
REMoxTB	2MHRZ/2MHR	Week_4__ce_Wheezing	ce_Wheezing	Month 3	0			0.125323	1	all variables - all visits in period	LogisticRegression
REMoxTB	2MHRZ/2MHR	Week_4__ce_Xanthelasma on eyes	ce_Xanthelasma on eyes	Month 3	0			0.154524	1	all variables - all visits in period	LogisticRegression
REMoxTB	2MHRZ/2MHR	Week_4__Acetaminophen oral cumul. dose	Acetaminophen oral cumul. dose	Month 3	0			0.187958	1	all variables - all visits in period	LogisticRegression
REMoxTB	2MHRZ/2MHR	Week_4__Dextromethorphan oral cumul. dose	Dextromethorphan oral cumul. dose	Month 3	0			0.136069	1	all variables - all visits in period	LogisticRegression
REMoxTB	2MHRZ/2MHR	Week_4__Doxycycline oral cumul. dose	Doxycycline oral cumul. dose	Month 3	0			0.0653447	1	all variables - all visits in period	LogisticRegression
REMoxTB	2MHRZ/2MHR	Week_4__Enalapril oral cumul. dose	Enalapril oral cumul. dose	Month 3	0			0.0982845	1	all variables - all visits in period	LogisticRegression
REMoxTB	2MHRZ/2MHR	Week_4__Fexofenadine oral cumul. dose	Fexofenadine oral cumul. dose	Month 3	0			0.0673385	1	all variables - all visits in period	LogisticRegression
REMoxTB	2MHRZ/2MHR	Week_4__Folic acid oral cumul. dose	Folic acid oral cumul. dose	Month 3	0			0.135107	1	all variables - all visits in period	LogisticRegression
REMoxTB	2MHRZ/2MHR	Week_4__Gliclazide oral cumul. dose	Gliclazide oral cumul. dose	Month 3	0			0.22414	1	all variables - all visits in period	LogisticRegression
REMoxTB	2MHRZ/2MHR	Week_4__Glimepiride oral cumul. dose	Glimepiride oral cumul. dose	Month 3	0			0.0752431	1	all variables - all visits in period	LogisticRegression
REMoxTB	2MHRZ/2MHR	Week_4__Glipizide oral cumul. dose	Glipizide oral cumul. dose	Month 3	0			0.200658	1	all variables - all visits in period	LogisticRegression
REMoxTB	2MHRZ/2MHR	Week_4__Glyburide oral cumul. dose	Glyburide oral cumul. dose	Month 3	0			0.0614736	1	all variables - all visits in period	LogisticRegression
REMoxTB	2MHRZ/2MHR	Week_4__Lorazepam oral cumul. dose	Lorazepam oral cumul. dose	Month 3	0			0.0733166	1	all variables - all visits in period	LogisticRegression
REMoxTB	2MHRZ/2MHR	Week_4__Prednisone oral cumul. dose	Prednisone oral cumul. dose	Month 3	0			0.0798049	1	all variables - all visits in period	LogisticRegression
REMoxTB	2MHRZ/2MHR	Week_4__Theophylline oral cumul. dose	Theophylline oral cumul. dose	Month 3	0			0.378572	1	all variables - all visits in period	LogisticRegression
REMoxTB	2MHRZ/2MHR	Week_4__Trimethoprim oral cumul. dose	Trimethoprim oral cumul. dose	Month 3	0			0.188881	1	all variables - all visits in period	LogisticRegression
REMoxTB	2MHRZ/2MHR	Week_4__Creatinine	Creatinine	Month 3	0			0.106191	1	all variables - all visits in period	LogisticRegression
REMoxTB	2MHRZ/2MHR	Week_4__Creatinine clearance	Creatinine clearance	Month 3	0			0.456277	1	all variables - all visits in period	LogisticRegression
REMoxTB	2MHRZ/2MHR	Week_4__Hemoglobin	Hemoglobin	Month 3	0			0.187171	1	all variables - all visits in period	LogisticRegression
REMoxTB	2MHRZ/2MHR	Week_4__Platelets	Platelets	Month 3	0			0.273548	1	all variables - all visits in period	LogisticRegression
REMoxTB	2MHRZ/2MHR	Week_4__Potassium	Potassium	Month 3	0			0.0527457	1	all variables - all visits in period	LogisticRegression
REMoxTB	2MHRZ/2MHR	Week_4__Sodium	Sodium	Month 3	0			0.195133	1	all variables - all visits in period	LogisticRegression
REMoxTB	2MHRZ/2MHR	Week_4__Urea	Urea	Month 3	0			0.180676	1	all variables - all visits in period	LogisticRegression
REMoxTB	2MHRZ/2MHR	Week_4__Accuprobe	Accuprobe	Month 3	0			0.30163	1	all variables - all visits in period	LogisticRegression
REMoxTB	2MHRZ/2MHR	Week_5__ce_Bodyacahe	ce_Bodyacahe	Month 3	0			0.110386	1	all variables - all visits in period	LogisticRegression
REMoxTB	2MHRZ/2MHR	Week_5__ce_Bodyache	ce_Bodyache	Month 3	0			0.14065	1	all variables - all visits in period	LogisticRegression
REMoxTB	2MHRZ/2MHR	Week_5__ce_Bronchial breath sounds	ce_Bronchial breath sounds	Month 3	0			0.188693	1	all variables - all visits in period	LogisticRegression
REMoxTB	2MHRZ/2MHR	Week_5__ce_Crackles	ce_Crackles	Month 3	0			0.10915	1	all variables - all visits in period	LogisticRegression
REMoxTB	2MHRZ/2MHR	Week_5__ce_Crepitation	ce_Crepitation	Month 3	0			0.145761	4	all variables - all visits in period	LogisticRegression
REMoxTB	2MHRZ/2MHR	Week_5__ce_Decreased air entry on left	ce_Decreased air entry on left	Month 3	0			0.174136	1	all variables - all visits in period	LogisticRegression
REMoxTB	2MHRZ/2MHR	Week_5__ce_Diabetes	ce_Diabetes	Month 3	0			0.171061	1	all variables - all visits in period	LogisticRegression
REMoxTB	2MHRZ/2MHR	Week_5__ce_Dizzy	ce_Dizzy	Month 3	0			0.0781973	1	all variables - all visits in period	LogisticRegression
REMoxTB	2MHRZ/2MHR	Week_5__ce_Expectoration	ce_Expectoration	Month 3	0			0.103818	1	all variables - all visits in period	LogisticRegression
REMoxTB	2MHRZ/2MHR	Week_5__ce_Fungal rash on neck	ce_Fungal rash on neck	Month 3	0			0.0637412	1	all variables - all visits in period	LogisticRegression
REMoxTB	2MHRZ/2MHR	Week_5__ce_Harsh breathsounds left upper zone posteriorly	ce_Harsh breathsounds left upper zone posteriorly	Month 3	0			0.0443612	1	all variables - all visits in period	LogisticRegression
REMoxTB	2MHRZ/2MHR	Week_5__ce_Headaches	ce_Headaches	Month 3	0			0.188716	1	all variables - all visits in period	LogisticRegression
REMoxTB	2MHRZ/2MHR	Week_5__ce_Left upper zone amphoric breathing	ce_Left upper zone amphoric breathing	Month 3	0			0.051225	1	all variables - all visits in period	LogisticRegression
REMoxTB	2MHRZ/2MHR	Week_5__ce_Lethargy	ce_Lethargy	Month 3	0			0.168892	1	all variables - all visits in period	LogisticRegression
REMoxTB	2MHRZ/2MHR	Week_5__ce_Lymphadenopathy	ce_Lymphadenopathy	Month 3	0			0.240873	1	all variables - all visits in period	LogisticRegression
REMoxTB	2MHRZ/2MHR	Week_5__ce_Malaise	ce_Malaise	Month 3	0			0.10291	1	all variables - all visits in period	LogisticRegression
REMoxTB	2MHRZ/2MHR	Week_5__ce_Nausea	ce_Nausea	Month 3	0			0.0814507	1	all variables - all visits in period	LogisticRegression
REMoxTB	2MHRZ/2MHR	Week_5__ce_Not reported	ce_Not reported	Month 3	0			0.148598	1	all variables - all visits in period	LogisticRegression
REMoxTB	2MHRZ/2MHR	Week_5__ce_Orthostatic hypotension	ce_Orthostatic hypotension	Month 3	0			0.0669665	1	all variables - all visits in period	LogisticRegression
REMoxTB	2MHRZ/2MHR	Week_5__ce_Pallor due to tb	ce_Pallor due to tb	Month 3	0			0.0981323	1	all variables - all visits in period	LogisticRegression
REMoxTB	2MHRZ/2MHR	Week_5__ce_Rasied ptt levels	ce_Rasied ptt levels	Month 3	0			0.0351678	1	all variables - all visits in period	LogisticRegression
REMoxTB	2MHRZ/2MHR	Week_5__ce_Reduced appetite	ce_Reduced appetite	Month 3	0			0.190763	1	all variables - all visits in period	LogisticRegression
REMoxTB	2MHRZ/2MHR	Week_5__ce_Rhonchi	ce_Rhonchi	Month 3	0			0.113569	1	all variables - all visits in period	LogisticRegression
REMoxTB	2MHRZ/2MHR	Week_5__ce_Slight pallor	ce_Slight pallor	Month 3	0			0.0989194	1	all variables - all visits in period	LogisticRegression
REMoxTB	2MHRZ/2MHR	Week_5__ce_Thin	ce_Thin	Month 3	0			0.205953	1	all variables - all visits in period	LogisticRegression
REMoxTB	2MHRZ/2MHR	Week_5__ce_Tightness of the chest	ce_Tightness of the chest	Month 3	0			0.112161	1	all variables - all visits in period	LogisticRegression
REMoxTB	2MHRZ/2MHR	Week_5__ce_Wheezing	ce_Wheezing	Month 3	0			0.40947	1	all variables - all visits in period	LogisticRegression
REMoxTB	2MHRZ/2MHR	Week_5__ce_Xanthelasma on eyes	ce_Xanthelasma on eyes	Month 3	0			0.032691	1	all variables - all visits in period	LogisticRegression
REMoxTB	2MHRZ/2MHR	Week_5__Acetaminophen oral cumul. dose	Acetaminophen oral cumul. dose	Month 3	0			0.0940667	1	all variables - all visits in period	LogisticRegression
REMoxTB	2MHRZ/2MHR	Week_5__Ascorbic acid oral cumul. dose	Ascorbic acid oral cumul. dose	Month 3	0			0.0961922	1	all variables - all visits in period	LogisticRegression
REMoxTB	2MHRZ/2MHR	Week_5__Doxycycline oral cumul. dose	Doxycycline oral cumul. dose	Month 3	0			0.107733	1	all variables - all visits in period	LogisticRegression
REMoxTB	2MHRZ/2MHR	Week_5__Enalapril oral cumul. dose	Enalapril oral cumul. dose	Month 3	0			0.0833266	1	all variables - all visits in period	LogisticRegression
REMoxTB	2MHRZ/2MHR	Week_5__Fexofenadine oral cumul. dose	Fexofenadine oral cumul. dose	Month 3	0			0.0894692	1	all variables - all visits in period	LogisticRegression
REMoxTB	2MHRZ/2MHR	Week_5__Folic acid oral cumul. dose	Folic acid oral cumul. dose	Month 3	0			0.119144	1	all variables - all visits in period	LogisticRegression
REMoxTB	2MHRZ/2MHR	Week_5__Glimepiride oral cumul. dose	Glimepiride oral cumul. dose	Month 3	0			0.0416282	1	all variables - all visits in period	LogisticRegression
REMoxTB	2MHRZ/2MHR	Week_5__Glipizide oral cumul. dose	Glipizide oral cumul. dose	Month 3	0			0.121565	1	all variables - all visits in period	LogisticRegression
REMoxTB	2MHRZ/2MHR	Week_5__Glyburide oral cumul. dose	Glyburide oral cumul. dose	Month 3	0			0.0727943	1	all variables - all visits in period	LogisticRegression
REMoxTB	2MHRZ/2MHR	Week_5__Lorazepam oral cumul. dose	Lorazepam oral cumul. dose	Month 3	0			0.0685209	1	all variables - all visits in period	LogisticRegression
REMoxTB	2MHRZ/2MHR	Week_5__Theophylline oral cumul. dose	Theophylline oral cumul. dose	Month 3	0			0.089712	1	all variables - all visits in period	LogisticRegression
REMoxTB	2MHRZ/2MHR	Week_5__Trimethoprim oral cumul. dose	Trimethoprim oral cumul. dose	Month 3	0			0.284843	1	all variables - all visits in period	LogisticRegression
REMoxTB	2MHRZ/2MHR	Week_5__Accuprobe	Accuprobe	Month 3	0			0.269676	1	all variables - all visits in period	LogisticRegression
REMoxTB	2MHRZ/2MHR	Week_5__ms_Ethambutol	ms_Ethambutol	Month 3	0			0.063933	1	all variables - all visits in period	LogisticRegression
REMoxTB	2MHRZ/2MHR	Week_5__ms_Isoniazid	ms_Isoniazid	Month 3	0			0.11733	1	all variables - all visits in period	LogisticRegression
REMoxTB	2MHRZ/2MHR	Week_5__ms_Moxifloxacin	ms_Moxifloxacin	Month 3	0			0.0325085	1	all variables - all visits in period	LogisticRegression
REMoxTB	2MHRZ/2MHR	Week_5__ms_Pyrazinamide	ms_Pyrazinamide	Month 3	0			0.0242392	1	all variables - all visits in period	LogisticRegression
REMoxTB	2MHRZ/2MHR	Week_5__ms_Rifampicin	ms_Rifampicin	Month 3	0			0.0657639	1	all variables - all visits in period	LogisticRegression
REMoxTB	2MHRZ/2MHR	Week_5__ms_Streptomycin	ms_Streptomycin	Month 3	0			0.0368885	1	all variables - all visits in period	LogisticRegression
REMoxTB	2MHRZ/2MHR	Week_6__ce_Allergic rhinitis (sneezing & running nose)	ce_Allergic rhinitis (sneezing & running nose)	Month 3	0			0.325169	1	all variables - all visits in period	LogisticRegression
REMoxTB	2MHRZ/2MHR	Week_6__ce_Bodyache	ce_Bodyache	Month 3	0			0.144016	1	all variables - all visits in period	LogisticRegression
REMoxTB	2MHRZ/2MHR	Week_6__ce_Bronchial breath sounds	ce_Bronchial breath sounds	Month 3	0			0.167204	1	all variables - all visits in period	LogisticRegression
REMoxTB	2MHRZ/2MHR	Week_6__ce_Crackles	ce_Crackles	Month 3	0			0.113837	1	all variables - all visits in period	LogisticRegression
REMoxTB	2MHRZ/2MHR	Week_6__ce_Crepitation	ce_Crepitation	Month 3	0			0.134329	3	all variables - all visits in period	LogisticRegression
REMoxTB	2MHRZ/2MHR	Week_6__ce_Diabetes	ce_Diabetes	Month 3	0			0.358406	1	all variables - all visits in period	LogisticRegression
REMoxTB	2MHRZ/2MHR	Week_6__ce_Dizzy	ce_Dizzy	Month 3	0			0.135691	1	all variables - all visits in period	LogisticRegression
REMoxTB	2MHRZ/2MHR	Week_6__ce_Expectoration	ce_Expectoration	Month 3	0			0.107122	1	all variables - all visits in period	LogisticRegression
REMoxTB	2MHRZ/2MHR	Week_6__ce_Fungal rash on neck	ce_Fungal rash on neck	Month 3	0			0.0620769	1	all variables - all visits in period	LogisticRegression
REMoxTB	2MHRZ/2MHR	Week_6__ce_Harsh breathsounds left upper zone posteriorly	ce_Harsh breathsounds left upper zone posteriorly	Month 3	0			0.0938068	1	all variables - all visits in period	LogisticRegression
REMoxTB	2MHRZ/2MHR	Week_6__ce_Left upper zone amphoric breathing	ce_Left upper zone amphoric breathing	Month 3	0			0.148817	1	all variables - all visits in period	LogisticRegression
REMoxTB	2MHRZ/2MHR	Week_6__ce_Lethargy	ce_Lethargy	Month 3	0			0.116236	1	all variables - all visits in period	LogisticRegression
REMoxTB	2MHRZ/2MHR	Week_6__ce_Lymphadenopathy	ce_Lymphadenopathy	Month 3	0			0.112403	1	all variables - all visits in period	LogisticRegression
REMoxTB	2MHRZ/2MHR	Week_6__ce_Malaise	ce_Malaise	Month 3	0			0.0854636	1	all variables - all visits in period	LogisticRegression
REMoxTB	2MHRZ/2MHR	Week_6__ce_Not reported	ce_Not reported	Month 3	0			0.252867	1	all variables - all visits in period	LogisticRegression
REMoxTB	2MHRZ/2MHR	Week_6__ce_Orthostatic hypotension	ce_Orthostatic hypotension	Month 3	0			0.10001	1	all variables - all visits in period	LogisticRegression
REMoxTB	2MHRZ/2MHR	Week_6__ce_Pain epigastrium	ce_Pain epigastrium	Month 3	0			0.114764	1	all variables - all visits in period	LogisticRegression
REMoxTB	2MHRZ/2MHR	Week_6__ce_Pallor due to tb	ce_Pallor due to tb	Month 3	0			0.232211	1	all variables - all visits in period	LogisticRegression
REMoxTB	2MHRZ/2MHR	Week_6__ce_Rasied ptt levels	ce_Rasied ptt levels	Month 3	0			0.0399683	1	all variables - all visits in period	LogisticRegression
REMoxTB	2MHRZ/2MHR	Week_6__ce_Reduced appetite	ce_Reduced appetite	Month 3	0			0.0918491	1	all variables - all visits in period	LogisticRegression
REMoxTB	2MHRZ/2MHR	Week_6__ce_Rhonchi	ce_Rhonchi	Month 3	0			0.100853	1	all variables - all visits in period	LogisticRegression
REMoxTB	2MHRZ/2MHR	Week_6__ce_Slight pallor	ce_Slight pallor	Month 3	0			0.063226	1	all variables - all visits in period	LogisticRegression
REMoxTB	2MHRZ/2MHR	Week_6__ce_Tachypnoea	ce_Tachypnoea	Month 3	0			0.0538106	1	all variables - all visits in period	LogisticRegression
REMoxTB	2MHRZ/2MHR	Week_6__ce_Thin	ce_Thin	Month 3	0			0.0544569	1	all variables - all visits in period	LogisticRegression
REMoxTB	2MHRZ/2MHR	Week_6__ce_Tightness of the chest	ce_Tightness of the chest	Month 3	0			0.0907093	1	all variables - all visits in period	LogisticRegression
REMoxTB	2MHRZ/2MHR	Week_6__ce_Wheezing	ce_Wheezing	Month 3	0			0.12232	1	all variables - all visits in period	LogisticRegression
REMoxTB	2MHRZ/2MHR	Week_6__ce_Xanthelasma on eyes	ce_Xanthelasma on eyes	Month 3	0			0.0901918	1	all variables - all visits in period	LogisticRegression
REMoxTB	2MHRZ/2MHR	Week_6__Acetaminophen oral cumul. dose	Acetaminophen oral cumul. dose	Month 3	0			0.0927779	1	all variables - all visits in period	LogisticRegression
REMoxTB	2MHRZ/2MHR	Week_6__Ascorbic acid oral cumul. dose	Ascorbic acid oral cumul. dose	Month 3	0			0.169201	1	all variables - all visits in period	LogisticRegression
REMoxTB	2MHRZ/2MHR	Week_6__Enalapril oral cumul. dose	Enalapril oral cumul. dose	Month 3	0			0.0439541	1	all variables - all visits in period	LogisticRegression
REMoxTB	2MHRZ/2MHR	Week_6__Folic acid oral cumul. dose	Folic acid oral cumul. dose	Month 3	0			0.0572613	1	all variables - all visits in period	LogisticRegression
REMoxTB	2MHRZ/2MHR	Week_6__Glimepiride oral cumul. dose	Glimepiride oral cumul. dose	Month 3	0			0.0699591	1	all variables - all visits in period	LogisticRegression
REMoxTB	2MHRZ/2MHR	Week_6__Glipizide oral cumul. dose	Glipizide oral cumul. dose	Month 3	0			0.0254325	1	all variables - all visits in period	LogisticRegression
REMoxTB	2MHRZ/2MHR	Week_6__Glyburide oral cumul. dose	Glyburide oral cumul. dose	Month 3	0			0.0859584	1	all variables - all visits in period	LogisticRegression
REMoxTB	2MHRZ/2MHR	Week_6__Lorazepam oral cumul. dose	Lorazepam oral cumul. dose	Month 3	0			0.0571072	1	all variables - all visits in period	LogisticRegression
REMoxTB	2MHRZ/2MHR	Week_6__Theophylline oral cumul. dose	Theophylline oral cumul. dose	Month 3	0			0.289319	1	all variables - all visits in period	LogisticRegression
REMoxTB	2MHRZ/2MHR	Week_6__Trimethoprim oral cumul. dose	Trimethoprim oral cumul. dose	Month 3	0			0.16411	1	all variables - all visits in period	LogisticRegression
REMoxTB	2MHRZ/2MHR	Week_6__Activated partial thromboplastin time	Activated partial thromboplastin time	Month 3	0			0.0878116	1	all variables - all visits in period	LogisticRegression
REMoxTB	2MHRZ/2MHR	Week_6__Alanine aminotransferase	Alanine aminotransferase	Month 3	0			0.190618	1	all variables - all visits in period	LogisticRegression
REMoxTB	2MHRZ/2MHR	Week_6__Aspartate aminotransferase	Aspartate aminotransferase	Month 3	0			0.15465	1	all variables - all visits in period	LogisticRegression
REMoxTB	2MHRZ/2MHR	Week_6__Prothrombin intl. normalized ratio	Prothrombin intl. normalized ratio	Month 3	0			0.0847582	1	all variables - all visits in period	LogisticRegression
REMoxTB	2MHRZ/2MHR	Week_6__Prothrombin time	Prothrombin time	Month 3	0			0.108473	1	all variables - all visits in period	LogisticRegression
REMoxTB	2MHRZ/2MHR	Week_6__Total bilirubin	Total bilirubin	Month 3	0			0.0663173	1	all variables - all visits in period	LogisticRegression
REMoxTB	2MHRZ/2MHR	Week_6__Accuprobe	Accuprobe	Month 3	0			0.339943	1	all variables - all visits in period	LogisticRegression
REMoxTB	2MHRZ/2MHR	Week_6__ms_Ethambutol	ms_Ethambutol	Month 3	0			0.0442402	1	all variables - all visits in period	LogisticRegression
REMoxTB	2MHRZ/2MHR	Week_6__ms_Isoniazid	ms_Isoniazid	Month 3	0			0.201752	1	all variables - all visits in period	LogisticRegression
REMoxTB	2MHRZ/2MHR	Week_6__ms_Moxifloxacin	ms_Moxifloxacin	Month 3	0			0.0692215	1	all variables - all visits in period	LogisticRegression
REMoxTB	2MHRZ/2MHR	Week_6__ms_Pyrazinamide	ms_Pyrazinamide	Month 3	0			0.0747877	1	all variables - all visits in period	LogisticRegression
REMoxTB	2MHRZ/2MHR	Week_6__ms_Rifampicin	ms_Rifampicin	Month 3	0			0.0539245	1	all variables - all visits in period	LogisticRegression
REMoxTB	2MHRZ/2MHR	Week_6__ms_Streptomycin	ms_Streptomycin	Month 3	0			0.0805391	1	all variables - all visits in period	LogisticRegression
REMoxTB	2MHRZ/2MHR	Week_7__ce_Allergic rhinitis (sneezing & running nose)	ce_Allergic rhinitis (sneezing & running nose)	Month 3	0			0.226908	1	all variables - all visits in period	LogisticRegression
REMoxTB	2MHRZ/2MHR	Week_7__ce_Bodyacahe	ce_Bodyacahe	Month 3	0			0.0778545	1	all variables - all visits in period	LogisticRegression
REMoxTB	2MHRZ/2MHR	Week_7__ce_Bodyache	ce_Bodyache	Month 3	0			0.0685204	1	all variables - all visits in period	LogisticRegression
REMoxTB	2MHRZ/2MHR	Week_7__ce_Bronchial breath sounds	ce_Bronchial breath sounds	Month 3	0			0.122941	1	all variables - all visits in period	LogisticRegression
REMoxTB	2MHRZ/2MHR	Week_7__ce_Crackles	ce_Crackles	Month 3	0			0.097395	1	all variables - all visits in period	LogisticRegression
REMoxTB	2MHRZ/2MHR	Week_7__ce_Crepitation	ce_Crepitation	Month 3	0			0.10667	3	all variables - all visits in period	LogisticRegression
REMoxTB	2MHRZ/2MHR	Week_7__ce_Diabetes	ce_Diabetes	Month 3	0			0.11185	1	all variables - all visits in period	LogisticRegression
REMoxTB	2MHRZ/2MHR	Week_7__ce_Dizzy	ce_Dizzy	Month 3	0			0.0805201	1	all variables - all visits in period	LogisticRegression
REMoxTB	2MHRZ/2MHR	Week_7__ce_Expectoration	ce_Expectoration	Month 3	0			0.0774231	1	all variables - all visits in period	LogisticRegression
REMoxTB	2MHRZ/2MHR	Week_7__ce_Fungal rash on neck	ce_Fungal rash on neck	Month 3	0			0.0321085	1	all variables - all visits in period	LogisticRegression
REMoxTB	2MHRZ/2MHR	Week_7__ce_Harsh breathsounds left upper zone posteriorly	ce_Harsh breathsounds left upper zone posteriorly	Month 3	0			0.081238	1	all variables - all visits in period	LogisticRegression
REMoxTB	2MHRZ/2MHR	Week_7__ce_Headaches	ce_Headaches	Month 3	0			0.117064	1	all variables - all visits in period	LogisticRegression
REMoxTB	2MHRZ/2MHR	Week_7__ce_Lymphadenopathy	ce_Lymphadenopathy	Month 3	0			0.147071	1	all variables - all visits in period	LogisticRegression
REMoxTB	2MHRZ/2MHR	Week_7__ce_Malaise	ce_Malaise	Month 3	0			0.0707152	1	all variables - all visits in period	LogisticRegression
REMoxTB	2MHRZ/2MHR	Week_7__ce_Nausea	ce_Nausea	Month 3	0			0.0694013	1	all variables - all visits in period	LogisticRegression
REMoxTB	2MHRZ/2MHR	Week_7__ce_Not reported	ce_Not reported	Month 3	0			0.0717645	1	all variables - all visits in period	LogisticRegression
REMoxTB	2MHRZ/2MHR	Week_7__ce_Orthostatic hypotension	ce_Orthostatic hypotension	Month 3	0			0.27202	1	all variables - all visits in period	LogisticRegression
REMoxTB	2MHRZ/2MHR	Week_7__ce_Pain epigastrium	ce_Pain epigastrium	Month 3	0			0.0936211	1	all variables - all visits in period	LogisticRegression
REMoxTB	2MHRZ/2MHR	Week_7__ce_Pallor due to tb	ce_Pallor due to tb	Month 3	0			0.275158	1	all variables - all visits in period	LogisticRegression
REMoxTB	2MHRZ/2MHR	Week_7__ce_Rasied ptt levels	ce_Rasied ptt levels	Month 3	0			0.0373109	1	all variables - all visits in period	LogisticRegression
REMoxTB	2MHRZ/2MHR	Week_7__ce_Reduced appetite	ce_Reduced appetite	Month 3	0			0.074655	1	all variables - all visits in period	LogisticRegression
REMoxTB	2MHRZ/2MHR	Week_7__ce_Rhonchi	ce_Rhonchi	Month 3	0			0.0736509	1	all variables - all visits in period	LogisticRegression
REMoxTB	2MHRZ/2MHR	Week_7__ce_Slight pallor	ce_Slight pallor	Month 3	0			0.109713	1	all variables - all visits in period	LogisticRegression
REMoxTB	2MHRZ/2MHR	Week_7__ce_Tachypnoea	ce_Tachypnoea	Month 3	0			0.111887	1	all variables - all visits in period	LogisticRegression
REMoxTB	2MHRZ/2MHR	Week_7__ce_Thin	ce_Thin	Month 3	0			0.0487971	1	all variables - all visits in period	LogisticRegression
REMoxTB	2MHRZ/2MHR	Week_7__ce_Tightness of the chest	ce_Tightness of the chest	Month 3	0			0.0842584	1	all variables - all visits in period	LogisticRegression
REMoxTB	2MHRZ/2MHR	Week_7__ce_Wheezing	ce_Wheezing	Month 3	0			0.0659913	1	all variables - all visits in period	LogisticRegression
REMoxTB	2MHRZ/2MHR	Week_7__ce_Xanthelasma on eyes	ce_Xanthelasma on eyes	Month 3	0			0.0232314	1	all variables - all visits in period	LogisticRegression
REMoxTB	2MHRZ/2MHR	Week_7__Acetaminophen oral cumul. dose	Acetaminophen oral cumul. dose	Month 3	0			0.067348	1	all variables - all visits in period	LogisticRegression
REMoxTB	2MHRZ/2MHR	Week_7__Ascorbic acid oral cumul. dose	Ascorbic acid oral cumul. dose	Month 3	0			0.170113	1	all variables - all visits in period	LogisticRegression
REMoxTB	2MHRZ/2MHR	Week_7__Enalapril oral cumul. dose	Enalapril oral cumul. dose	Month 3	0			0.0758597	1	all variables - all visits in period	LogisticRegression
REMoxTB	2MHRZ/2MHR	Week_7__Folic acid oral cumul. dose	Folic acid oral cumul. dose	Month 3	0			0.0763433	1	all variables - all visits in period	LogisticRegression
REMoxTB	2MHRZ/2MHR	Week_7__Glimepiride oral cumul. dose	Glimepiride oral cumul. dose	Month 3	0			0.105864	1	all variables - all visits in period	LogisticRegression
REMoxTB	2MHRZ/2MHR	Week_7__Glipizide oral cumul. dose	Glipizide oral cumul. dose	Month 3	0			0.0441961	1	all variables - all visits in period	LogisticRegression
REMoxTB	2MHRZ/2MHR	Week_7__Glyburide oral cumul. dose	Glyburide oral cumul. dose	Month 3	0			0.038872	1	all variables - all visits in period	LogisticRegression
REMoxTB	2MHRZ/2MHR	Week_7__Norethindrone enanthate im cumul. dose	Norethindrone enanthate im cumul. dose	Month 3	0			0.119415	1	all variables - all visits in period	LogisticRegression
REMoxTB	2MHRZ/2MHR	Week_7__Prednisone oral cumul. dose	Prednisone oral cumul. dose	Month 3	0			0.194937	1	all variables - all visits in period	LogisticRegression
REMoxTB	2MHRZ/2MHR	Week_7__Trimethoprim oral cumul. dose	Trimethoprim oral cumul. dose	Month 3	0			0.25331	1	all variables - all visits in period	LogisticRegression
REMoxTB	2MHRZ/2MHR	Week_7__Creatinine	Creatinine	Month 3	0			0.0636157	1	all variables - all visits in period	LogisticRegression
REMoxTB	2MHRZ/2MHR	Week_7__Potassium	Potassium	Month 3	0			0.0802808	1	all variables - all visits in period	LogisticRegression
REMoxTB	2MHRZ/2MHR	Week_7__Sodium	Sodium	Month 3	0			0.115706	1	all variables - all visits in period	LogisticRegression
REMoxTB	2MHRZ/2MHR	Week_7__Urea	Urea	Month 3	0			0.049299	1	all variables - all visits in period	LogisticRegression
REMoxTB	2MHRZ/2MHR	Week_7__Accuprobe	Accuprobe	Month 3	0			0.364748	1	all variables - all visits in period	LogisticRegression
REMoxTB	2MHRZ/2MHR	Week_8__ce_Allergic rhinitis (sneezing & running nose)	ce_Allergic rhinitis (sneezing & running nose)	Month 3	0			0.114182	1	all variables - all visits in period	LogisticRegression
REMoxTB	2MHRZ/2MHR	Week_8__ce_Bodyache	ce_Bodyache	Month 3	0			0.0848144	1	all variables - all visits in period	LogisticRegression
REMoxTB	2MHRZ/2MHR	Week_8__ce_Crackles	ce_Crackles	Month 3	0			0.0887244	1	all variables - all visits in period	LogisticRegression
REMoxTB	2MHRZ/2MHR	Week_8__ce_Crepitation	ce_Crepitation	Month 3	0			0.088313	3	all variables - all visits in period	LogisticRegression
REMoxTB	2MHRZ/2MHR	Week_8__ce_Diabetes	ce_Diabetes	Month 3	0			0.0347051	1	all variables - all visits in period	LogisticRegression
REMoxTB	2MHRZ/2MHR	Week_8__ce_Dizzy	ce_Dizzy	Month 3	0			0.101155	1	all variables - all visits in period	LogisticRegression
REMoxTB	2MHRZ/2MHR	Week_8__ce_Expectoration	ce_Expectoration	Month 3	0			0.073859	1	all variables - all visits in period	LogisticRegression
REMoxTB	2MHRZ/2MHR	Week_8__ce_Fungal rash on neck	ce_Fungal rash on neck	Month 3	0			0.0487486	1	all variables - all visits in period	LogisticRegression
REMoxTB	2MHRZ/2MHR	Week_8__ce_Harsh breathsounds left upper zone posteriorly	ce_Harsh breathsounds left upper zone posteriorly	Month 3	0			0.057938	1	all variables - all visits in period	LogisticRegression
REMoxTB	2MHRZ/2MHR	Week_8__ce_Headaches	ce_Headaches	Month 3	0			0.0854493	1	all variables - all visits in period	LogisticRegression
REMoxTB	2MHRZ/2MHR	Week_8__ce_Left upper zone amphoric breathing	ce_Left upper zone amphoric breathing	Month 3	0			0.0522244	1	all variables - all visits in period	LogisticRegression
REMoxTB	2MHRZ/2MHR	Week_8__ce_Lethargy	ce_Lethargy	Month 3	0			0.0416211	1	all variables - all visits in period	LogisticRegression
REMoxTB	2MHRZ/2MHR	Week_8__ce_Lymphadenopathy	ce_Lymphadenopathy	Month 3	0			0.138324	1	all variables - all visits in period	LogisticRegression
REMoxTB	2MHRZ/2MHR	Week_8__ce_Malaise	ce_Malaise	Month 3	0			0.0795541	1	all variables - all visits in period	LogisticRegression
REMoxTB	2MHRZ/2MHR	Week_8__ce_Nausea	ce_Nausea	Month 3	0			0.0778614	1	all variables - all visits in period	LogisticRegression
REMoxTB	2MHRZ/2MHR	Week_8__ce_Not reported	ce_Not reported	Month 3	0			0.137069	1	all variables - all visits in period	LogisticRegression
REMoxTB	2MHRZ/2MHR	Week_8__ce_Orthostatic hypotension	ce_Orthostatic hypotension	Month 3	0			0.0815584	1	all variables - all visits in period	LogisticRegression
REMoxTB	2MHRZ/2MHR	Week_8__ce_Pain epigastrium	ce_Pain epigastrium	Month 3	0			0.0652896	1	all variables - all visits in period	LogisticRegression
REMoxTB	2MHRZ/2MHR	Week_8__ce_Pallor due to tb	ce_Pallor due to tb	Month 3	0			0.620612	1	all variables - all visits in period	LogisticRegression
REMoxTB	2MHRZ/2MHR	Week_8__ce_Rasied ptt levels	ce_Rasied ptt levels	Month 3	0			0.103913	1	all variables - all visits in period	LogisticRegression
REMoxTB	2MHRZ/2MHR	Week_8__ce_Reduced appetite	ce_Reduced appetite	Month 3	0			0.0437476	1	all variables - all visits in period	LogisticRegression
REMoxTB	2MHRZ/2MHR	Week_8__ce_Slight pallor	ce_Slight pallor	Month 3	0			0.0690895	1	all variables - all visits in period	LogisticRegression
REMoxTB	2MHRZ/2MHR	Week_8__ce_Thin	ce_Thin	Month 3	0			0.075474	1	all variables - all visits in period	LogisticRegression
REMoxTB	2MHRZ/2MHR	Week_8__ce_Tightness of the chest	ce_Tightness of the chest	Month 3	0			0.0902122	1	all variables - all visits in period	LogisticRegression
REMoxTB	2MHRZ/2MHR	Week_8__ce_Wheezing	ce_Wheezing	Month 3	0			0.071307	1	all variables - all visits in period	LogisticRegression
REMoxTB	2MHRZ/2MHR	Week_8__ce_Xanthelasma on eyes	ce_Xanthelasma on eyes	Month 3	0			0.119565	1	all variables - all visits in period	LogisticRegression
REMoxTB	2MHRZ/2MHR	Week_8__Acetaminophen oral cumul. dose	Acetaminophen oral cumul. dose	Month 3	0			0.0508326	1	all variables - all visits in period	LogisticRegression
REMoxTB	2MHRZ/2MHR	Week_8__Ascorbic acid oral cumul. dose	Ascorbic acid oral cumul. dose	Month 3	0			0.0673666	1	all variables - all visits in period	LogisticRegression
REMoxTB	2MHRZ/2MHR	Week_8__Enalapril oral cumul. dose	Enalapril oral cumul. dose	Month 3	0			0.0711184	1	all variables - all visits in period	LogisticRegression
REMoxTB	2MHRZ/2MHR	Week_8__Folic acid oral cumul. dose	Folic acid oral cumul. dose	Month 3	0			0.0890807	1	all variables - all visits in period	LogisticRegression
REMoxTB	2MHRZ/2MHR	Week_8__Gliclazide oral cumul. dose	Gliclazide oral cumul. dose	Month 3	0			0.0897658	1	all variables - all visits in period	LogisticRegression
REMoxTB	2MHRZ/2MHR	Week_8__Glimepiride oral cumul. dose	Glimepiride oral cumul. dose	Month 3	0			0.102871	1	all variables - all visits in period	LogisticRegression
REMoxTB	2MHRZ/2MHR	Week_8__Glipizide oral cumul. dose	Glipizide oral cumul. dose	Month 3	0			0.0510874	1	all variables - all visits in period	LogisticRegression
REMoxTB	2MHRZ/2MHR	Week_8__Glyburide oral cumul. dose	Glyburide oral cumul. dose	Month 3	0			0.0566227	1	all variables - all visits in period	LogisticRegression
REMoxTB	2MHRZ/2MHR	Week_8__Theophylline oral cumul. dose	Theophylline oral cumul. dose	Month 3	0			0.257221	1	all variables - all visits in period	LogisticRegression
REMoxTB	2MHRZ/2MHR	Week_8__Trimethoprim oral cumul. dose	Trimethoprim oral cumul. dose	Month 3	0			0.0892022	1	all variables - all visits in period	LogisticRegression
REMoxTB	2MHRZ/2MHR	Week_9__ce_Bodyacahe	ce_Bodyacahe	Month 3	0			0.046059	1	all variables - all visits in period	LogisticRegression
REMoxTB	2MHRZ/2MHR	Week_9__ce_Bodyache	ce_Bodyache	Month 3	0			0.0854827	1	all variables - all visits in period	LogisticRegression
REMoxTB	2MHRZ/2MHR	Week_9__ce_Bronchial breath sounds	ce_Bronchial breath sounds	Month 3	0			0.113258	1	all variables - all visits in period	LogisticRegression
REMoxTB	2MHRZ/2MHR	Week_9__ce_Crackles	ce_Crackles	Month 3	0			0.070358	1	all variables - all visits in period	LogisticRegression
REMoxTB	2MHRZ/2MHR	Week_9__ce_Crepitation	ce_Crepitation	Month 3	0			0.0748496	3	all variables - all visits in period	LogisticRegression
REMoxTB	2MHRZ/2MHR	Week_9__ce_Diabetes	ce_Diabetes	Month 3	0			0.0403348	1	all variables - all visits in period	LogisticRegression
REMoxTB	2MHRZ/2MHR	Week_9__ce_Dizzy	ce_Dizzy	Month 3	0			0.0537722	1	all variables - all visits in period	LogisticRegression
REMoxTB	2MHRZ/2MHR	Week_9__ce_Expectoration	ce_Expectoration	Month 3	0			0.0642587	1	all variables - all visits in period	LogisticRegression
REMoxTB	2MHRZ/2MHR	Week_9__ce_Fungal rash on neck	ce_Fungal rash on neck	Month 3	0			0.19035	1	all variables - all visits in period	LogisticRegression
REMoxTB	2MHRZ/2MHR	Week_9__ce_Harsh breathsounds left upper zone posteriorly	ce_Harsh breathsounds left upper zone posteriorly	Month 3	0			0.0555335	1	all variables - all visits in period	LogisticRegression
REMoxTB	2MHRZ/2MHR	Week_9__ce_Headaches	ce_Headaches	Month 3	0			0.0993394	1	all variables - all visits in period	LogisticRegression
REMoxTB	2MHRZ/2MHR	Week_9__ce_Left upper zone amphoric breathing	ce_Left upper zone amphoric breathing	Month 3	0			0.0866007	1	all variables - all visits in period	LogisticRegression
REMoxTB	2MHRZ/2MHR	Week_9__ce_Lymphadenopathy	ce_Lymphadenopathy	Month 3	0			0.0740601	1	all variables - all visits in period	LogisticRegression
REMoxTB	2MHRZ/2MHR	Week_9__ce_Malaise	ce_Malaise	Month 3	0			0.0812384	1	all variables - all visits in period	LogisticRegression
REMoxTB	2MHRZ/2MHR	Week_9__ce_Not reported	ce_Not reported	Month 3	0			0.0789973	1	all variables - all visits in period	LogisticRegression
REMoxTB	2MHRZ/2MHR	Week_9__ce_Orthostatic hypotension	ce_Orthostatic hypotension	Month 3	0			0.0501103	1	all variables - all visits in period	LogisticRegression
REMoxTB	2MHRZ/2MHR	Week_9__ce_Pallor due to tb	ce_Pallor due to tb	Month 3	0			0.202232	1	all variables - all visits in period	LogisticRegression
REMoxTB	2MHRZ/2MHR	Week_9__ce_Rasied ptt levels	ce_Rasied ptt levels	Month 3	0			0.0686966	1	all variables - all visits in period	LogisticRegression
REMoxTB	2MHRZ/2MHR	Week_9__ce_Reduced appetite	ce_Reduced appetite	Month 3	0			0.0517718	1	all variables - all visits in period	LogisticRegression
REMoxTB	2MHRZ/2MHR	Week_9__ce_Rhonchi	ce_Rhonchi	Month 3	0			0.069205	1	all variables - all visits in period	LogisticRegression
REMoxTB	2MHRZ/2MHR	Week_9__ce_Slight pallor	ce_Slight pallor	Month 3	0			0.0977282	1	all variables - all visits in period	LogisticRegression
REMoxTB	2MHRZ/2MHR	Week_9__ce_Thin	ce_Thin	Month 3	0			0.0892793	1	all variables - all visits in period	LogisticRegression
REMoxTB	2MHRZ/2MHR	Week_9__ce_Tightness of the chest	ce_Tightness of the chest	Month 3	0			0.0489486	1	all variables - all visits in period	LogisticRegression
REMoxTB	2MHRZ/2MHR	Week_9__ce_Wheezing	ce_Wheezing	Month 3	0			0.0779144	1	all variables - all visits in period	LogisticRegression
REMoxTB	2MHRZ/2MHR	Week_9__ce_Xanthelasma on eyes	ce_Xanthelasma on eyes	Month 3	0			0.0276472	1	all variables - all visits in period	LogisticRegression
REMoxTB	2MHRZ/2MHR	Week_9__Ascorbic acid oral cumul. dose	Ascorbic acid oral cumul. dose	Month 3	0			0.175927	1	all variables - all visits in period	LogisticRegression
REMoxTB	2MHRZ/2MHR	Week_9__Enalapril oral cumul. dose	Enalapril oral cumul. dose	Month 3	0			0.0636548	1	all variables - all visits in period	LogisticRegression
REMoxTB	2MHRZ/2MHR	Week_9__Folic acid oral cumul. dose	Folic acid oral cumul. dose	Month 3	0			0.0574128	1	all variables - all visits in period	LogisticRegression
REMoxTB	2MHRZ/2MHR	Week_9__Gliclazide oral cumul. dose	Gliclazide oral cumul. dose	Month 3	0			0.0458678	1	all variables - all visits in period	LogisticRegression
REMoxTB	2MHRZ/2MHR	Week_9__Glimepiride oral cumul. dose	Glimepiride oral cumul. dose	Month 3	0			0.103409	1	all variables - all visits in period	LogisticRegression
REMoxTB	2MHRZ/2MHR	Week_9__Glipizide oral cumul. dose	Glipizide oral cumul. dose	Month 3	0			0.0432979	1	all variables - all visits in period	LogisticRegression
REMoxTB	2MHRZ/2MHR	Week_9__Medroxyprogesterone im cumul. dose	Medroxyprogesterone im cumul. dose	Month 3	0			0.0846134	1	all variables - all visits in period	LogisticRegression
REMoxTB	2MHRZ/2MHR	Week_9__Pyridoxine oral cumul. dose	Pyridoxine oral cumul. dose	Month 3	0			0.0499419	1	all variables - all visits in period	LogisticRegression
REMoxTB	2MHRZ/2MHR	Week_9__Theophylline oral cumul. dose	Theophylline oral cumul. dose	Month 3	0			0.110133	1	all variables - all visits in period	LogisticRegression
REMoxTB	2MHRZ/2MHR	Week_9__Trimethoprim oral cumul. dose	Trimethoprim oral cumul. dose	Month 3	0			0.0696509	1	all variables - all visits in period	LogisticRegression
REMoxTB	2MHRZ/2MHR	Week_9__Accuprobe	Accuprobe	Month 3	0			0.10272	1	all variables - all visits in period	LogisticRegression
REMoxTB	2MHRZ/2MHR	Week_9__ms_Ethambutol	ms_Ethambutol	Month 3	0			0.0578988	1	all variables - all visits in period	LogisticRegression
REMoxTB	2MHRZ/2MHR	Week_9__ms_Isoniazid	ms_Isoniazid	Month 3	0			0.0950389	1	all variables - all visits in period	LogisticRegression
REMoxTB	2MHRZ/2MHR	Week_9__ms_Pyrazinamide	ms_Pyrazinamide	Month 3	0			0.0959045	1	all variables - all visits in period	LogisticRegression
REMoxTB	2MHRZ/2MHR	Week_9__ms_Rifampicin	ms_Rifampicin	Month 3	0			0.0573494	1	all variables - all visits in period	LogisticRegression
REMoxTB	2MHRZ/2MHR	Week_9__ms_Streptomycin	ms_Streptomycin	Month 3	0			0.0847773	1	all variables - all visits in period	LogisticRegression
OFLOTUB	Control	Week_1__ce_Aids	ce_Aids	Month 3	0			0.113183	20	all variables - all visits in period	LogisticRegression
OFLOTUB	Control	Week_1__Acetaminophen oral cumul. dose	Acetaminophen oral cumul. dose	Month 3	0			0.338505	1	all variables - all visits in period	LogisticRegression
OFLOTUB	Control	Week_1__Acetylcysteine oral cumul. dose	Acetylcysteine oral cumul. dose	Month 3	0			0.186443	1	all variables - all visits in period	LogisticRegression
OFLOTUB	Control	Week_1__Amodiaquine oral cumul. dose	Amodiaquine oral cumul. dose	Month 3	0			0.810678	1	all variables - all visits in period	LogisticRegression
OFLOTUB	Control	Week_1__ms_Rifampicin	ms_Rifampicin	Month 3	0			0.226233	115	all variables - all visits in period	LogisticRegression
OFLOTUB	Control	Week_10__ms_Ethambutol	ms_Ethambutol	Month 3	0			0.0894793	1	all variables - all visits in period	LogisticRegression
OFLOTUB	Control	Week_10__ms_Gatifloxacin	ms_Gatifloxacin	Month 3	0			0.0599142	1	all variables - all visits in period	LogisticRegression
OFLOTUB	Control	Week_10__ms_Isoniazid	ms_Isoniazid	Month 3	0			0.105423	1	all variables - all visits in period	LogisticRegression
OFLOTUB	Control	Week_10__ms_Rifampicin	ms_Rifampicin	Month 3	0			0.0473014	1	all variables - all visits in period	LogisticRegression
OFLOTUB	Control	Week_10__ms_Streptomycin	ms_Streptomycin	Month 3	0			0.054119	1	all variables - all visits in period	LogisticRegression
OFLOTUB	Control	Week_11__ce_Chest pain	ce_Chest pain	Month 3	0			0.146811	1	all variables - all visits in period	LogisticRegression
OFLOTUB	Control	Week_11__ce_Cough	ce_Cough	Month 3	0			0.127709	1	all variables - all visits in period	LogisticRegression
OFLOTUB	Control	Week_11__ce_Fever	ce_Fever	Month 3	0			0.168883	1	all variables - all visits in period	LogisticRegression
OFLOTUB	Control	Week_11__ce_Haemoptysis	ce_Haemoptysis	Month 3	0			0.138345	1	all variables - all visits in period	LogisticRegression
OFLOTUB	Control	Week_11__ce_Sweat	ce_Sweat	Month 3	0			0.155921	1	all variables - all visits in period	LogisticRegression
OFLOTUB	Control	Week_11__Zn-smear	Zn-smear	Month 3	0			6.35797	2	all variables - all visits in period	LogisticRegression
OFLOTUB	Control	Week_11__ms_Ethambutol	ms_Ethambutol	Month 3	0			0.0661601	1	all variables - all visits in period	LogisticRegression
OFLOTUB	Control	Week_11__ms_Gatifloxacin	ms_Gatifloxacin	Month 3	0			0.0678682	1	all variables - all visits in period	LogisticRegression
OFLOTUB	Control	Week_11__ms_Isoniazid	ms_Isoniazid	Month 3	0			0.4827	1	all variables - all visits in period	LogisticRegression
OFLOTUB	Control	Week_11__ms_Rifampicin	ms_Rifampicin	Month 3	0			0.0777561	1	all variables - all visits in period	LogisticRegression
OFLOTUB	Control	Week_11__ms_Streptomycin	ms_Streptomycin	Month 3	0			0.0573408	1	all variables - all visits in period	LogisticRegression
OFLOTUB	Control	Week_11__Diastolic blood pressure	Diastolic blood pressure	Month 3	0			0.248345	1	all variables - all visits in period	LogisticRegression
OFLOTUB	Control	Week_11__Heart rate	Heart rate	Month 3	0			0.376387	1	all variables - all visits in period	LogisticRegression
OFLOTUB	Control	Week_11__Systolic blood pressure	Systolic blood pressure	Month 3	0			0.45054	1	all variables - all visits in period	LogisticRegression
OFLOTUB	Control	Week_11__Temperature	Temperature	Month 3	0			0.448742	1	all variables - all visits in period	LogisticRegression
OFLOTUB	Control	Week_11__Weight	Weight	Month 3	0			0.411734	1	all variables - all visits in period	LogisticRegression
OFLOTUB	Control	Week_12__Alanine aminotransferase	Alanine aminotransferase	Month 3	0			0.221464	1	all variables - all visits in period	LogisticRegression
OFLOTUB	Control	Week_12__Amylase	Amylase	Month 3	0			0.206143	1	all variables - all visits in period	LogisticRegression
OFLOTUB	Control	Week_12__Aspartate aminotransferase	Aspartate aminotransferase	Month 3	0			0.0671831	1	all variables - all visits in period	LogisticRegression
OFLOTUB	Control	Week_12__Creatinine	Creatinine	Month 3	0			0.0999616	1	all variables - all visits in period	LogisticRegression
OFLOTUB	Control	Week_12__Hemoglobin	Hemoglobin	Month 3	0			0.139799	1	all variables - all visits in period	LogisticRegression
OFLOTUB	Control	Week_12__Leukocytes	Leukocytes	Month 3	0			0.143202	1	all variables - all visits in period	LogisticRegression
OFLOTUB	Control	Week_12__Platelets	Platelets	Month 3	0			0.227963	1	all variables - all visits in period	LogisticRegression
OFLOTUB	Control	Week_12__Potassium	Potassium	Month 3	0			0.104114	1	all variables - all visits in period	LogisticRegression
OFLOTUB	Control	Week_12__ms_Ethambutol	ms_Ethambutol	Month 3	0			0.0608075	1	all variables - all visits in period	LogisticRegression
OFLOTUB	Control	Week_12__ms_Gatifloxacin	ms_Gatifloxacin	Month 3	0			0.0519533	1	all variables - all visits in period	LogisticRegression
OFLOTUB	Control	Week_12__ms_Isoniazid	ms_Isoniazid	Month 3	0			0.321231	1	all variables - all visits in period	LogisticRegression
OFLOTUB	Control	Week_12__ms_Rifampicin	ms_Rifampicin	Month 3	0			0.0482524	1	all variables - all visits in period	LogisticRegression
OFLOTUB	Control	Week_12__ms_Streptomycin	ms_Streptomycin	Month 3	0			0.0576753	1	all variables - all visits in period	LogisticRegression
OFLOTUB	Control	Week_13__Alanine aminotransferase	Alanine aminotransferase	Month 3	0			0.181778	1	all variables - all visits in period	LogisticRegression
OFLOTUB	Control	Week_13__Amylase	Amylase	Month 3	0			0.117327	1	all variables - all visits in period	LogisticRegression
OFLOTUB	Control	Week_13__Aspartate aminotransferase	Aspartate aminotransferase	Month 3	0			0.309337	1	all variables - all visits in period	LogisticRegression
OFLOTUB	Control	Week_13__Creatinine	Creatinine	Month 3	0			0.145786	1	all variables - all visits in period	LogisticRegression
OFLOTUB	Control	Week_13__Hemoglobin	Hemoglobin	Month 3	0			0.495172	1	all variables - all visits in period	LogisticRegression
OFLOTUB	Control	Week_13__Leukocytes	Leukocytes	Month 3	0			0.228173	1	all variables - all visits in period	LogisticRegression
OFLOTUB	Control	Week_13__Platelets	Platelets	Month 3	0			0.707708	1	all variables - all visits in period	LogisticRegression
OFLOTUB	Control	Week_13__Potassium	Potassium	Month 3	0			0.355666	1	all variables - all visits in period	LogisticRegression
OFLOTUB	Control	Week_13__ms_Ethambutol	ms_Ethambutol	Month 3	0			0.0914824	1	all variables - all visits in period	LogisticRegression
OFLOTUB	Control	Week_13__ms_Gatifloxacin	ms_Gatifloxacin	Month 3	0			0.0785986	1	all variables - all visits in period	LogisticRegression
OFLOTUB	Control	Week_14__ce_Sweat	ce_Sweat	Month 3	0			0.178163	6	all variables - all visits in period	LogisticRegression
OFLOTUB	Control	Week_14__Alanine aminotransferase	Alanine aminotransferase	Month 3	0			0.0181995	1	all variables - all visits in period	LogisticRegression
OFLOTUB	Control	Week_14__Amylase	Amylase	Month 3	0			0.0548067	1	all variables - all visits in period	LogisticRegression
OFLOTUB	Control	Week_14__Aspartate aminotransferase	Aspartate aminotransferase	Month 3	0			0.0751118	1	all variables - all visits in period	LogisticRegression
OFLOTUB	Control	Week_14__Creatinine	Creatinine	Month 3	0			0.115061	1	all variables - all visits in period	LogisticRegression
OFLOTUB	Control	Week_14__Potassium	Potassium	Month 3	0			0.2561	1	all variables - all visits in period	LogisticRegression
OFLOTUB	Control	Week_14__LJ-culture	LJ-culture	Month 3	0			2.6258	2	all variables - all visits in period	LogisticRegression
OFLOTUB	Control	Week_14__LJ-culture status	LJ-culture status	Month 3	0			2.45862	2	all variables - all visits in period	LogisticRegression
OFLOTUB	Control	Week_14__Zn-smear	Zn-smear	Month 3	0			4.11572	2	all variables - all visits in period	LogisticRegression
OFLOTUB	Control	Week_15__ce_Chest pain	ce_Chest pain	Month 3	0			0.0702761	2	all variables - all visits in period	LogisticRegression
OFLOTUB	Control	Week_15__ce_Cough	ce_Cough	Month 3	0			0.138566	2	all variables - all visits in period	LogisticRegression
OFLOTUB	Control	Week_15__ce_Fever	ce_Fever	Month 3	0			0.18919	2	all variables - all visits in period	LogisticRegression
OFLOTUB	Control	Week_15__ce_Haemoptysis	ce_Haemoptysis	Month 3	0			0.168957	2	all variables - all visits in period	LogisticRegression
OFLOTUB	Control	Week_15__ce_Sweat	ce_Sweat	Month 3	0			0.186871	2	all variables - all visits in period	LogisticRegression
OFLOTUB	Control	Week_15__Alanine aminotransferase	Alanine aminotransferase	Month 3	0			0.083676	1	all variables - all visits in period	LogisticRegression
OFLOTUB	Control	Week_15__Amylase	Amylase	Month 3	0			0.104301	1	all variables - all visits in period	LogisticRegression
OFLOTUB	Control	Week_15__Aspartate aminotransferase	Aspartate aminotransferase	Month 3	0			0.185722	1	all variables - all visits in period	LogisticRegression
OFLOTUB	Control	Week_15__Creatinine	Creatinine	Month 3	0			0.0893279	1	all variables - all visits in period	LogisticRegression
OFLOTUB	Control	Week_15__Glucose	Glucose	Month 3	0			0.087885	2	all variables - all visits in period	LogisticRegression
OFLOTUB	Control	Week_15__Hemoglobin	Hemoglobin	Month 3	0			0.109736	1	all variables - all visits in period	LogisticRegression
OFLOTUB	Control	Week_15__Leukocytes	Leukocytes	Month 3	0			0.102347	1	all variables - all visits in period	LogisticRegression
OFLOTUB	Control	Week_15__Platelets	Platelets	Month 3	0			0.185127	1	all variables - all visits in period	LogisticRegression
OFLOTUB	Control	Week_15__Potassium	Potassium	Month 3	0			0.0743137	1	all variables - all visits in period	LogisticRegression
OFLOTUB	Control	Week_2__ce_Cough	ce_Cough	Month 3	0			0.10352	1	all variables - all visits in period	LogisticRegression
OFLOTUB	Control	Week_2__ce_Haemoptysis	ce_Haemoptysis	Month 3	0			0.296574	1	all variables - all visits in period	LogisticRegression
OFLOTUB	Control	Week_2__Alanine aminotransferase	Alanine aminotransferase	Month 3	0			0.419073	1	all variables - all visits in period	LogisticRegression
OFLOTUB	Control	Week_2__Amylase	Amylase	Month 3	0			0.39968	1	all variables - all visits in period	LogisticRegression
OFLOTUB	Control	Week_2__Aspartate aminotransferase	Aspartate aminotransferase	Month 3	0			1.89131	1	all variables - all visits in period	LogisticRegression
OFLOTUB	Control	Week_2__Creatinine	Creatinine	Month 3	0			2.28021	1	all variables - all visits in period	LogisticRegression
OFLOTUB	Control	Week_2__Hemoglobin	Hemoglobin	Month 3	0			1.12644	1	all variables - all visits in period	LogisticRegression
OFLOTUB	Control	Week_2__Neutrophils	Neutrophils	Month 3	0			0.501036	1	all variables - all visits in period	LogisticRegression
OFLOTUB	Control	Week_2__Platelets	Platelets	Month 3	0			0.870243	1	all variables - all visits in period	LogisticRegression
OFLOTUB	Control	Week_2__Potassium	Potassium	Month 3	0			0.596712	1	all variables - all visits in period	LogisticRegression
OFLOTUB	Control	Week_2__LJ-culture	LJ-culture	Month 3	0			0.36171	1	all variables - all visits in period	LogisticRegression
OFLOTUB	Control	Week_2__LJ-culture status	LJ-culture status	Month 3	0			0.0248795	1	all variables - all visits in period	LogisticRegression
OFLOTUB	Control	Week_2__Zn-smear	Zn-smear	Month 3	0			3.91411	1	all variables - all visits in period	LogisticRegression
OFLOTUB	Control	Week_2__ms_Ethambutol	ms_Ethambutol	Month 3	0			0.225752	1	all variables - all visits in period	LogisticRegression
OFLOTUB	Control	Week_2__ms_Gatifloxacin	ms_Gatifloxacin	Month 3	0			0.0817569	1	all variables - all visits in period	LogisticRegression
OFLOTUB	Control	Week_2__ms_Isoniazid	ms_Isoniazid	Month 3	0			0.634319	1	all variables - all visits in period	LogisticRegression
OFLOTUB	Control	Week_2__ms_Rifampicin	ms_Rifampicin	Month 3	0			0.241786	1	all variables - all visits in period	LogisticRegression
OFLOTUB	Control	Week_2__ms_Streptomycin	ms_Streptomycin	Month 3	0			0.154018	1	all variables - all visits in period	LogisticRegression
OFLOTUB	Control	Week_2__Cavitation	Cavitation	Month 3	0			0.785902	1	all variables - all visits in period	LogisticRegression
OFLOTUB	Control	Week_2__Extent of lung disease	Extent of lung disease	Month 3	0			1.09966	1	all variables - all visits in period	LogisticRegression
OFLOTUB	Control	Week_2__Grading of lung disease	Grading of lung disease	Month 3	0			2.55945	1	all variables - all visits in period	LogisticRegression
OFLOTUB	Control	Week_2__Lung regions affected	Lung regions affected	Month 3	0			0.413499	1	all variables - all visits in period	LogisticRegression
OFLOTUB	Control	Week_3__ce_Chest pain	ce_Chest pain	Month 3	0			0.132719	1	all variables - all visits in period	LogisticRegression
OFLOTUB	Control	Week_3__ce_Cough	ce_Cough	Month 3	0			0.0818977	1	all variables - all visits in period	LogisticRegression
OFLOTUB	Control	Week_3__ce_Fever	ce_Fever	Month 3	0			0.183935	1	all variables - all visits in period	LogisticRegression
OFLOTUB	Control	Week_3__ce_Haemoptysis	ce_Haemoptysis	Month 3	0			0.190809	1	all variables - all visits in period	LogisticRegression
OFLOTUB	Control	Week_3__ce_Sweat	ce_Sweat	Month 3	0			0.114968	1	all variables - all visits in period	LogisticRegression
OFLOTUB	Control	Week_3__Hemoglobin	Hemoglobin	Month 3	0			0.489554	1	all variables - all visits in period	LogisticRegression
OFLOTUB	Control	Week_3__Leukocytes	Leukocytes	Month 3	0			0.657337	1	all variables - all visits in period	LogisticRegression
OFLOTUB	Control	Week_3__Platelets	Platelets	Month 3	0			0.252858	1	all variables - all visits in period	LogisticRegression
OFLOTUB	Control	Week_3__LJ-culture	LJ-culture	Month 3	0			1.28735	1	all variables - all visits in period	LogisticRegression
OFLOTUB	Control	Week_3__LJ-culture status	LJ-culture status	Month 3	0			6.02703	1	all variables - all visits in period	LogisticRegression
OFLOTUB	Control	Week_3__ms_Ethambutol	ms_Ethambutol	Month 3	0			0.110321	1	all variables - all visits in period	LogisticRegression
OFLOTUB	Control	Week_3__ms_Gatifloxacin	ms_Gatifloxacin	Month 3	0			0.0996302	1	all variables - all visits in period	LogisticRegression
OFLOTUB	Control	Week_3__ms_Isoniazid	ms_Isoniazid	Month 3	0			0.652561	1	all variables - all visits in period	LogisticRegression
OFLOTUB	Control	Week_3__ms_Rifampicin	ms_Rifampicin	Month 3	0			0.203563	1	all variables - all visits in period	LogisticRegression
OFLOTUB	Control	Week_3__ms_Streptomycin	ms_Streptomycin	Month 3	0			0.142242	1	all variables - all visits in period	LogisticRegression
OFLOTUB	Control	Week_3__Diastolic blood pressure	Diastolic blood pressure	Month 3	0			0.586216	1	all variables - all visits in period	LogisticRegression
OFLOTUB	Control	Week_3__Heart rate	Heart rate	Month 3	0			0.695057	1	all variables - all visits in period	LogisticRegression
OFLOTUB	Control	Week_3__Systolic blood pressure	Systolic blood pressure	Month 3	0			0.812289	1	all variables - all visits in period	LogisticRegression
OFLOTUB	Control	Week_3__Temperature	Temperature	Month 3	0			0.454593	1	all variables - all visits in period	LogisticRegression
OFLOTUB	Control	Week_3__Weight	Weight	Month 3	0			0.592406	1	all variables - all visits in period	LogisticRegression
OFLOTUB	Control	Week_5__LJ-culture	LJ-culture	Month 3	0			7.45938	1	all variables - all visits in period	LogisticRegression
OFLOTUB	Control	Week_5__LJ-culture status	LJ-culture status	Month 3	0			1.14302	1	all variables - all visits in period	LogisticRegression
OFLOTUB	Control	Week_5__ms_Ethambutol	ms_Ethambutol	Month 3	0			0.0908197	1	all variables - all visits in period	LogisticRegression
OFLOTUB	Control	Week_5__ms_Gatifloxacin	ms_Gatifloxacin	Month 3	0			0.084008	1	all variables - all visits in period	LogisticRegression
OFLOTUB	Control	Week_5__ms_Isoniazid	ms_Isoniazid	Month 3	0			0.765744	1	all variables - all visits in period	LogisticRegression
OFLOTUB	Control	Week_5__ms_Rifampicin	ms_Rifampicin	Month 3	0			0.0672258	1	all variables - all visits in period	LogisticRegression
OFLOTUB	Control	Week_5__ms_Streptomycin	ms_Streptomycin	Month 3	0			0.0784269	1	all variables - all visits in period	LogisticRegression
OFLOTUB	Control	Week_5__Cavitation	Cavitation	Month 3	0			1.07618	1	all variables - all visits in period	LogisticRegression
OFLOTUB	Control	Week_5__Extent of lung disease	Extent of lung disease	Month 3	0			1.38876	1	all variables - all visits in period	LogisticRegression
OFLOTUB	Control	Week_5__Grading of lung disease	Grading of lung disease	Month 3	0			2.08337	1	all variables - all visits in period	LogisticRegression
OFLOTUB	Control	Week_5__Lung regions affected	Lung regions affected	Month 3	0			0.560931	1	all variables - all visits in period	LogisticRegression
OFLOTUB	Control	Week_6__Zn-smear	Zn-smear	Month 3	0			6.28847	1	all variables - all visits in period	LogisticRegression
OFLOTUB	Control	Week_7__ce_Cough	ce_Cough	Month 3	0			0.192083	1	all variables - all visits in period	LogisticRegression
OFLOTUB	Control	Week_7__ce_Haemoptysis	ce_Haemoptysis	Month 3	0			0.156996	1	all variables - all visits in period	LogisticRegression
OFLOTUB	Control	Week_7__LJ-culture	LJ-culture	Month 3	0			2.59117	1	all variables - all visits in period	LogisticRegression
OFLOTUB	Control	Week_7__LJ-culture status	LJ-culture status	Month 3	0			5.81926	1	all variables - all visits in period	LogisticRegression
OFLOTUB	Control	Week_7__Zn-smear	Zn-smear	Month 3	0			6.22767	1	all variables - all visits in period	LogisticRegression
OFLOTUB	Control	Week_7__ms_Ethambutol	ms_Ethambutol	Month 3	0			0.0991513	1	all variables - all visits in period	LogisticRegression
OFLOTUB	Control	Week_7__ms_Gatifloxacin	ms_Gatifloxacin	Month 3	0			0.0555233	1	all variables - all visits in period	LogisticRegression
OFLOTUB	Control	Week_7__ms_Isoniazid	ms_Isoniazid	Month 3	0			0.192862	1	all variables - all visits in period	LogisticRegression
OFLOTUB	Control	Week_7__ms_Rifampicin	ms_Rifampicin	Month 3	0			0.0797459	1	all variables - all visits in period	LogisticRegression
OFLOTUB	Control	Week_7__ms_Streptomycin	ms_Streptomycin	Month 3	0			0.0742118	1	all variables - all visits in period	LogisticRegression
OFLOTUB	Control	Week_8__ms_Ethambutol	ms_Ethambutol	Month 3	0			0.0654457	2	all variables - all visits in period	LogisticRegression
OFLOTUB	Control	Week_8__ms_Gatifloxacin	ms_Gatifloxacin	Month 3	0			0.066885	1	all variables - all visits in period	LogisticRegression
OFLOTUB	Control	Week_8__ms_Isoniazid	ms_Isoniazid	Month 3	0			0.264863	2	all variables - all visits in period	LogisticRegression
OFLOTUB	Control	Week_8__ms_Rifampicin	ms_Rifampicin	Month 3	0			0.127309	2	all variables - all visits in period	LogisticRegression
OFLOTUB	Control	Week_8__ms_Streptomycin	ms_Streptomycin	Month 3	0			0.138284	2	all variables - all visits in period	LogisticRegression
OFLOTUB	Gatifloxacin	Week_1__ce_Aids	ce_Aids	Month 3	0			0.112272	21	all variables - all visits in period	LogisticRegression
OFLOTUB	Gatifloxacin	Week_1__Acetaminophen oral cumul. dose	Acetaminophen oral cumul. dose	Month 3	0			0.621918	1	all variables - all visits in period	LogisticRegression
OFLOTUB	Gatifloxacin	Week_1__Cyanocobalamin oral cumul. dose	Cyanocobalamin oral cumul. dose	Month 3	0			1.4283	1	all variables - all visits in period	LogisticRegression
OFLOTUB	Gatifloxacin	Week_1__Phenobarbital oral cumul. dose	Phenobarbital oral cumul. dose	Month 3	0			1.41675	1	all variables - all visits in period	LogisticRegression
OFLOTUB	Gatifloxacin	Week_10__ce_Haemoptysis	ce_Haemoptysis	Month 3	0			0.202543	4	all variables - all visits in period	LogisticRegression
OFLOTUB	Gatifloxacin	Week_10__LJ-culture	LJ-culture	Month 3	0			3.23789	5	all variables - all visits in period	LogisticRegression
OFLOTUB	Gatifloxacin	Week_10__LJ-culture status	LJ-culture status	Month 3	0			1.84277	5	all variables - all visits in period	LogisticRegression
OFLOTUB	Gatifloxacin	Week_11__ce_Fever	ce_Fever	Month 3	0			0.202727	2	all variables - all visits in period	LogisticRegression
OFLOTUB	Gatifloxacin	Week_11__ce_Haemoptysis	ce_Haemoptysis	Month 3	0			0.149533	2	all variables - all visits in period	LogisticRegression
OFLOTUB	Gatifloxacin	Week_11__ce_Sweat	ce_Sweat	Month 3	0			0.159935	2	all variables - all visits in period	LogisticRegression
OFLOTUB	Gatifloxacin	Week_11__LJ-culture	LJ-culture	Month 3	0			1.02306	2	all variables - all visits in period	LogisticRegression
OFLOTUB	Gatifloxacin	Week_11__LJ-culture status	LJ-culture status	Month 3	0			1.87167	2	all variables - all visits in period	LogisticRegression
OFLOTUB	Gatifloxacin	Week_11__Zn-smear	Zn-smear	Month 3	0			2.70158	2	all variables - all visits in period	LogisticRegression
OFLOTUB	Gatifloxacin	Week_12__Alanine aminotransferase	Alanine aminotransferase	Month 3	0			0.0704084	1	all variables - all visits in period	LogisticRegression
OFLOTUB	Gatifloxacin	Week_12__Amylase	Amylase	Month 3	0			0.0793278	1	all variables - all visits in period	LogisticRegression
OFLOTUB	Gatifloxacin	Week_12__Aspartate aminotransferase	Aspartate aminotransferase	Month 3	0			0.152884	1	all variables - all visits in period	LogisticRegression
OFLOTUB	Gatifloxacin	Week_12__Creatinine	Creatinine	Month 3	0			0.0954193	1	all variables - all visits in period	LogisticRegression
OFLOTUB	Gatifloxacin	Week_12__Hemoglobin	Hemoglobin	Month 3	0			0.306364	1	all variables - all visits in period	LogisticRegression
OFLOTUB	Gatifloxacin	Week_12__Leukocytes	Leukocytes	Month 3	0			0.12633	1	all variables - all visits in period	LogisticRegression
OFLOTUB	Gatifloxacin	Week_12__Platelets	Platelets	Month 3	0			0.203115	1	all variables - all visits in period	LogisticRegression
OFLOTUB	Gatifloxacin	Week_12__Potassium	Potassium	Month 3	0			0.119686	1	all variables - all visits in period	LogisticRegression
OFLOTUB	Gatifloxacin	Week_12__LJ-culture	LJ-culture	Month 3	0			6.04972	4	all variables - all visits in period	LogisticRegression
OFLOTUB	Gatifloxacin	Week_12__LJ-culture status	LJ-culture status	Month 3	0			1.24112	4	all variables - all visits in period	LogisticRegression
OFLOTUB	Gatifloxacin	Week_13__Cyanocobalamin oral cumul. dose	Cyanocobalamin oral cumul. dose	Month 3	0			0.0972695	1	all variables - all visits in period	LogisticRegression
OFLOTUB	Gatifloxacin	Week_13__Phenobarbital oral cumul. dose	Phenobarbital oral cumul. dose	Month 3	0			0.236677	1	all variables - all visits in period	LogisticRegression
OFLOTUB	Gatifloxacin	Week_13__ms_Ethambutol	ms_Ethambutol	Month 3	0			0.0720204	1	all variables - all visits in period	LogisticRegression
OFLOTUB	Gatifloxacin	Week_13__ms_Gatifloxacin	ms_Gatifloxacin	Month 3	0			0.0819153	1	all variables - all visits in period	LogisticRegression
OFLOTUB	Gatifloxacin	Week_13__ms_Isoniazid	ms_Isoniazid	Month 3	0			0.216467	1	all variables - all visits in period	LogisticRegression
OFLOTUB	Gatifloxacin	Week_13__ms_Rifampicin	ms_Rifampicin	Month 3	0			0.097797	1	all variables - all visits in period	LogisticRegression
OFLOTUB	Gatifloxacin	Week_13__ms_Streptomycin	ms_Streptomycin	Month 3	0			0.127783	1	all variables - all visits in period	LogisticRegression
OFLOTUB	Gatifloxacin	Week_14__ce_Chest pain	ce_Chest pain	Month 3	0			0.0790249	5	all variables - all visits in period	LogisticRegression
OFLOTUB	Gatifloxacin	Week_14__ce_Haemoptysis	ce_Haemoptysis	Month 3	0			0.177941	5	all variables - all visits in period	LogisticRegression
OFLOTUB	Gatifloxacin	Week_14__Alanine aminotransferase	Alanine aminotransferase	Month 3	0			0.0790677	1	all variables - all visits in period	LogisticRegression
OFLOTUB	Gatifloxacin	Week_14__Amylase	Amylase	Month 3	0			0.119709	1	all variables - all visits in period	LogisticRegression
OFLOTUB	Gatifloxacin	Week_14__Aspartate aminotransferase	Aspartate aminotransferase	Month 3	0			0.0668403	1	all variables - all visits in period	LogisticRegression
OFLOTUB	Gatifloxacin	Week_14__Creatinine	Creatinine	Month 3	0			0.155762	1	all variables - all visits in period	LogisticRegression
OFLOTUB	Gatifloxacin	Week_14__Hemoglobin	Hemoglobin	Month 3	0			0.263745	1	all variables - all visits in period	LogisticRegression
OFLOTUB	Gatifloxacin	Week_14__Leukocytes	Leukocytes	Month 3	0			0.162011	1	all variables - all visits in period	LogisticRegression
OFLOTUB	Gatifloxacin	Week_14__Platelets	Platelets	Month 3	0			0.149854	1	all variables - all visits in period	LogisticRegression
OFLOTUB	Gatifloxacin	Week_14__Potassium	Potassium	Month 3	0			0.136852	1	all variables - all visits in period	LogisticRegression
OFLOTUB	Gatifloxacin	Week_14__LJ-culture	LJ-culture	Month 3	0			9.68903	2	all variables - all visits in period	LogisticRegression
OFLOTUB	Gatifloxacin	Week_14__LJ-culture status	LJ-culture status	Month 3	0			1.3619	2	all variables - all visits in period	LogisticRegression
OFLOTUB	Gatifloxacin	Week_14__Zn-smear	Zn-smear	Month 3	0			5.50093	2	all variables - all visits in period	LogisticRegression
OFLOTUB	Gatifloxacin	Week_14__Cavitation	Cavitation	Month 3	0			0.824184	1	all variables - all visits in period	LogisticRegression
OFLOTUB	Gatifloxacin	Week_14__Extent of lung disease	Extent of lung disease	Month 3	0			0.324907	1	all variables - all visits in period	LogisticRegression
OFLOTUB	Gatifloxacin	Week_14__Grading of lung disease	Grading of lung disease	Month 3	0			0.216614	1	all variables - all visits in period	LogisticRegression
OFLOTUB	Gatifloxacin	Week_14__Lung regions affected	Lung regions affected	Month 3	0			0.53072	1	all variables - all visits in period	LogisticRegression
OFLOTUB	Gatifloxacin	Week_15__ce_Chest pain	ce_Chest pain	Month 3	0			0.0808806	1	all variables - all visits in period	LogisticRegression
OFLOTUB	Gatifloxacin	Week_15__ce_Cough	ce_Cough	Month 3	0			0.0955783	1	all variables - all visits in period	LogisticRegression
OFLOTUB	Gatifloxacin	Week_15__ce_Fever	ce_Fever	Month 3	0			0.217028	1	all variables - all visits in period	LogisticRegression
OFLOTUB	Gatifloxacin	Week_15__ce_Haemoptysis	ce_Haemoptysis	Month 3	0			0.238376	1	all variables - all visits in period	LogisticRegression
OFLOTUB	Gatifloxacin	Week_15__ce_Sweat	ce_Sweat	Month 3	0			0.182532	1	all variables - all visits in period	LogisticRegression
OFLOTUB	Gatifloxacin	Week_15__Glucose	Glucose	Month 3	0			0.107392	1	all variables - all visits in period	LogisticRegression
OFLOTUB	Gatifloxacin	Week_15__LJ-culture	LJ-culture	Month 3	0			0.837242	1	all variables - all visits in period	LogisticRegression
OFLOTUB	Gatifloxacin	Week_15__LJ-culture status	LJ-culture status	Month 3	0			0.863092	1	all variables - all visits in period	LogisticRegression
OFLOTUB	Gatifloxacin	Week_15__Zn-smear	Zn-smear	Month 3	0			4.69696	1	all variables - all visits in period	LogisticRegression
OFLOTUB	Gatifloxacin	Week_15__Diastolic blood pressure	Diastolic blood pressure	Month 3	0			0.379617	1	all variables - all visits in period	LogisticRegression
OFLOTUB	Gatifloxacin	Week_15__Heart rate	Heart rate	Month 3	0			0.639929	1	all variables - all visits in period	LogisticRegression
OFLOTUB	Gatifloxacin	Week_15__Systolic blood pressure	Systolic blood pressure	Month 3	0			0.269248	1	all variables - all visits in period	LogisticRegression
OFLOTUB	Gatifloxacin	Week_15__Temperature	Temperature	Month 3	0			0.604272	1	all variables - all visits in period	LogisticRegression
OFLOTUB	Gatifloxacin	Week_15__Weight	Weight	Month 3	0			0.386436	1	all variables - all visits in period	LogisticRegression
OFLOTUB	Gatifloxacin	Week_2__ce_Cough	ce_Cough	Month 3	0			0.078569	2	all variables - all visits in period	LogisticRegression
OFLOTUB	Gatifloxacin	Week_2__Alanine aminotransferase	Alanine aminotransferase	Month 3	0			0.27028	1	all variables - all visits in period	LogisticRegression
OFLOTUB	Gatifloxacin	Week_2__Amylase	Amylase	Month 3	0			0.352153	1	all variables - all visits in period	LogisticRegression
OFLOTUB	Gatifloxacin	Week_2__Aspartate aminotransferase	Aspartate aminotransferase	Month 3	0			3.83287	1	all variables - all visits in period	LogisticRegression
OFLOTUB	Gatifloxacin	Week_2__Creatinine	Creatinine	Month 3	0			1.30013	1	all variables - all visits in period	LogisticRegression
OFLOTUB	Gatifloxacin	Week_2__Hemoglobin	Hemoglobin	Month 3	0			0.901672	1	all variables - all visits in period	LogisticRegression
OFLOTUB	Gatifloxacin	Week_2__Neutrophils	Neutrophils	Month 3	0			0.879481	1	all variables - all visits in period	LogisticRegression
OFLOTUB	Gatifloxacin	Week_2__Platelets	Platelets	Month 3	0			1.40922	1	all variables - all visits in period	LogisticRegression
OFLOTUB	Gatifloxacin	Week_2__Potassium	Potassium	Month 3	0			0.695938	1	all variables - all visits in period	LogisticRegression
OFLOTUB	Gatifloxacin	Week_2__ms_Ethambutol	ms_Ethambutol	Month 3	0			0.0437049	1	all variables - all visits in period	LogisticRegression
OFLOTUB	Gatifloxacin	Week_2__ms_Isoniazid	ms_Isoniazid	Month 3	0			0.394747	1	all variables - all visits in period	LogisticRegression
OFLOTUB	Gatifloxacin	Week_2__ms_Rifampicin	ms_Rifampicin	Month 3	0			0.170138	1	all variables - all visits in period	LogisticRegression
OFLOTUB	Gatifloxacin	Week_2__ms_Streptomycin	ms_Streptomycin	Month 3	0			0.213158	1	all variables - all visits in period	LogisticRegression
OFLOTUB	Gatifloxacin	Week_2__Cavitation	Cavitation	Month 3	0			1.43806	1	all variables - all visits in period	LogisticRegression
OFLOTUB	Gatifloxacin	Week_2__Extent of lung disease	Extent of lung disease	Month 3	0			0.651602	1	all variables - all visits in period	LogisticRegression
OFLOTUB	Gatifloxacin	Week_2__Grading of lung disease	Grading of lung disease	Month 3	0			3.16843	1	all variables - all visits in period	LogisticRegression
OFLOTUB	Gatifloxacin	Week_2__Lung regions affected	Lung regions affected	Month 3	0			0.967315	1	all variables - all visits in period	LogisticRegression
OFLOTUB	Gatifloxacin	Week_3__ce_Chest pain	ce_Chest pain	Month 3	0			0.299375	1	all variables - all visits in period	LogisticRegression
OFLOTUB	Gatifloxacin	Week_3__ce_Cough	ce_Cough	Month 3	0			0.0917637	1	all variables - all visits in period	LogisticRegression
OFLOTUB	Gatifloxacin	Week_3__ce_Fever	ce_Fever	Month 3	0			0.0794779	1	all variables - all visits in period	LogisticRegression
OFLOTUB	Gatifloxacin	Week_3__ce_Haemoptysis	ce_Haemoptysis	Month 3	0			0.260386	1	all variables - all visits in period	LogisticRegression
OFLOTUB	Gatifloxacin	Week_3__ce_Sweat	ce_Sweat	Month 3	0			0.0639617	1	all variables - all visits in period	LogisticRegression
OFLOTUB	Gatifloxacin	Week_3__Cavitation	Cavitation	Month 3	0			1.6908	1	all variables - all visits in period	LogisticRegression
OFLOTUB	Gatifloxacin	Week_3__Extent of lung disease	Extent of lung disease	Month 3	0			1.05146	1	all variables - all visits in period	LogisticRegression
OFLOTUB	Gatifloxacin	Week_3__Grading of lung disease	Grading of lung disease	Month 3	0			2.06393	1	all variables - all visits in period	LogisticRegression
OFLOTUB	Gatifloxacin	Week_3__Lung regions affected	Lung regions affected	Month 3	0			1.43278	1	all variables - all visits in period	LogisticRegression
OFLOTUB	Gatifloxacin	Week_3__Diastolic blood pressure	Diastolic blood pressure	Month 3	0			1.59933	1	all variables - all visits in period	LogisticRegression
OFLOTUB	Gatifloxacin	Week_3__Heart rate	Heart rate	Month 3	0			0.235393	1	all variables - all visits in period	LogisticRegression
OFLOTUB	Gatifloxacin	Week_3__Systolic blood pressure	Systolic blood pressure	Month 3	0			0.577786	1	all variables - all visits in period	LogisticRegression
OFLOTUB	Gatifloxacin	Week_3__Temperature	Temperature	Month 3	0			0.250313	1	all variables - all visits in period	LogisticRegression
OFLOTUB	Gatifloxacin	Week_3__Weight	Weight	Month 3	0			0.436697	1	all variables - all visits in period	LogisticRegression
OFLOTUB	Gatifloxacin	Week_4__ce_Haemoptysis	ce_Haemoptysis	Month 3	0			0.308784	7	all variables - all visits in period	LogisticRegression
OFLOTUB	Gatifloxacin	Week_4__Phenobarbital oral cumul. dose	Phenobarbital oral cumul. dose	Month 3	0			0.441067	1	all variables - all visits in period	LogisticRegression
OFLOTUB	Gatifloxacin	Week_4__ms_Rifampicin	ms_Rifampicin	Month 3	0			0.124102	1	all variables - all visits in period	LogisticRegression
OFLOTUB	Gatifloxacin	Week_5__Acetaminophen oral cumul. dose	Acetaminophen oral cumul. dose	Month 3	0			0.276551	1	all variables - all visits in period	LogisticRegression
OFLOTUB	Gatifloxacin	Week_5__Cyanocobalamin oral cumul. dose	Cyanocobalamin oral cumul. dose	Month 3	0			0.192236	1	all variables - all visits in period	LogisticRegression
OFLOTUB	Gatifloxacin	Week_5__Phenobarbital oral cumul. dose	Phenobarbital oral cumul. dose	Month 3	0			0.111655	1	all variables - all visits in period	LogisticRegression
OFLOTUB	Gatifloxacin	Week_5__LJ-culture	LJ-culture	Month 3	0			1.14098	1	all variables - all visits in period	LogisticRegression
OFLOTUB	Gatifloxacin	Week_5__LJ-culture status	LJ-culture status	Month 3	0			2.80706	1	all variables - all visits in period	LogisticRegression
OFLOTUB	Gatifloxacin	Week_5__ms_Ethambutol	ms_Ethambutol	Month 3	0			0.240562	1	all variables - all visits in period	LogisticRegression
OFLOTUB	Gatifloxacin	Week_5__ms_Gatifloxacin	ms_Gatifloxacin	Month 3	0			0.00733427	1	all variables - all visits in period	LogisticRegression
OFLOTUB	Gatifloxacin	Week_5__ms_Isoniazid	ms_Isoniazid	Month 3	0			0.300999	1	all variables - all visits in period	LogisticRegression
OFLOTUB	Gatifloxacin	Week_5__ms_Rifampicin	ms_Rifampicin	Month 3	0			0.118367	1	all variables - all visits in period	LogisticRegression
OFLOTUB	Gatifloxacin	Week_5__ms_Streptomycin	ms_Streptomycin	Month 3	0			0.239013	1	all variables - all visits in period	LogisticRegression
OFLOTUB	Gatifloxacin	Week_6__ce_Haemoptysis	ce_Haemoptysis	Month 3	0			0.235308	4	all variables - all visits in period	LogisticRegression
OFLOTUB	Gatifloxacin	Week_6__Cyanocobalamin oral cumul. dose	Cyanocobalamin oral cumul. dose	Month 3	0			0.790731	1	all variables - all visits in period	LogisticRegression
OFLOTUB	Gatifloxacin	Week_6__ms_Ethambutol	ms_Ethambutol	Month 3	0			0.0671856	1	all variables - all visits in period	LogisticRegression
OFLOTUB	Gatifloxacin	Week_6__ms_Isoniazid	ms_Isoniazid	Month 3	0			0.329043	1	all variables - all visits in period	LogisticRegression
OFLOTUB	Gatifloxacin	Week_6__ms_Rifampicin	ms_Rifampicin	Month 3	0			0.141617	1	all variables - all visits in period	LogisticRegression
OFLOTUB	Gatifloxacin	Week_6__ms_Streptomycin	ms_Streptomycin	Month 3	0			0.213096	1	all variables - all visits in period	LogisticRegression
OFLOTUB	Gatifloxacin	Week_7__ce_Chest pain	ce_Chest pain	Month 3	0			0.248204	1	all variables - all visits in period	LogisticRegression
OFLOTUB	Gatifloxacin	Week_7__ce_Haemoptysis	ce_Haemoptysis	Month 3	0			0.255377	1	all variables - all visits in period	LogisticRegression
OFLOTUB	Gatifloxacin	Week_7__LJ-culture	LJ-culture	Month 3	0			0.330857	1	all variables - all visits in period	LogisticRegression
OFLOTUB	Gatifloxacin	Week_7__LJ-culture status	LJ-culture status	Month 3	0			3.62703	1	all variables - all visits in period	LogisticRegression
OFLOTUB	Gatifloxacin	Week_7__Zn-smear	Zn-smear	Month 3	0			0.901499	1	all variables - all visits in period	LogisticRegression
OFLOTUB	Gatifloxacin	Week_8__Phenobarbital oral cumul. dose	Phenobarbital oral cumul. dose	Month 3	0			0.0321812	1	all variables - all visits in period	LogisticRegression
OFLOTUB	Gatifloxacin	Week_8__ms_Ethambutol	ms_Ethambutol	Month 3	0			0.0613091	2	all variables - all visits in period	LogisticRegression
OFLOTUB	Gatifloxacin	Week_8__ms_Gatifloxacin	ms_Gatifloxacin	Month 3	0			0.0820668	2	all variables - all visits in period	LogisticRegression
OFLOTUB	Gatifloxacin	Week_8__ms_Isoniazid	ms_Isoniazid	Month 3	0			0.168244	2	all variables - all visits in period	LogisticRegression
OFLOTUB	Gatifloxacin	Week_8__ms_Rifampicin	ms_Rifampicin	Month 3	0			0.0885238	2	all variables - all visits in period	LogisticRegression
OFLOTUB	Gatifloxacin	Week_8__ms_Streptomycin	ms_Streptomycin	Month 3	0			0.0804391	2	all variables - all visits in period	LogisticRegression
OFLOTUB	Gatifloxacin	Week_9__Acetaminophen oral cumul. dose	Acetaminophen oral cumul. dose	Month 3	0			0.218749	1	all variables - all visits in period	LogisticRegression
OFLOTUB	Gatifloxacin	Week_9__Cyanocobalamin oral cumul. dose	Cyanocobalamin oral cumul. dose	Month 3	0			0.248723	1	all variables - all visits in period	LogisticRegression
OFLOTUB	Gatifloxacin	Week_9__ms_Gatifloxacin	ms_Gatifloxacin	Month 3	0			0.0741068	12	all variables - all visits in period	LogisticRegression
REMoxTB	2EHRZ/4HR	dm_Race__ Mixed race or coloured	dm_Race__ Mixed race or coloured	Month 3	0			1.457	17	all variables - all visits in period	LogisticRegression
REMoxTB	2MHRZ/2MHR	dm_Race__ Mixed race or coloured	dm_Race__ Mixed race or coloured	Month 3	0			1.4058	26	all variables - all visits in period	LogisticRegression
REMoxTB	2EMRZ/2MR	dm_Race__ Mixed race or coloured	dm_Race__ Mixed race or coloured	Month 3	0			1.3958	20	all variables - all visits in period	LogisticRegression
OFLOTUB	Gatifloxacin	dm_Race__Black	dm_Race__Black	Month 3	0			1.13702	124	all variables - all visits in period	LogisticRegression
OFLOTUB	Control	dm_Race__Black	dm_Race__Black	Month 3	0			1.11745	116	all variables - all visits in period	LogisticRegression
REMoxTB	2EHRZ/4HR	dm_Race__Asian	dm_Race__Asian	Month 3	0			1.07767	28	all variables - all visits in period	LogisticRegression
REMoxTB	2EMRZ/2MR	dm_Race__Asian	dm_Race__Asian	Month 3	0			1.07608	29	all variables - all visits in period	LogisticRegression
REMoxTB	2MHRZ/2MHR	dm_Race__Asian	dm_Race__Asian	Month 3	0			1.05784	27	all variables - all visits in period	LogisticRegression
REMoxTB	2EHRZ/4HR	dm_Race__Other	dm_Race__Other	Month 3	0			1.00005	1	all variables - all visits in period	LogisticRegression
OFLOTUB	Control	ae_Diarrhea	ae_Diarrhea	Month 3	0			0.878184	1	all variables - all visits in period	LogisticRegression
OFLOTUB	Control	ae_Dyspnea	ae_Dyspnea	Month 3	0			0.789842	1	all variables - all visits in period	LogisticRegression
REMoxTB	2MHRZ/2MHR	ae_Abdominal pain	ae_Abdominal pain	Month 3	0			0.788807	1	all variables - all visits in period	LogisticRegression
OFLOTUB	Gatifloxacin	ae_Abdominal pain	ae_Abdominal pain	Month 3	0			0.682844	2	all variables - all visits in period	LogisticRegression
OFLOTUB	Control	ae_Constipation	ae_Constipation	Month 3	0			0.674715	1	all variables - all visits in period	LogisticRegression
OFLOTUB	Control	ae_Haemoptysis	ae_Haemoptysis	Month 3	0			0.662159	3	all variables - all visits in period	LogisticRegression
OFLOTUB	Control	ae_Headache	ae_Headache	Month 3	0			0.659577	2	all variables - all visits in period	LogisticRegression
OFLOTUB	Control	ae_Hypoglycemia	ae_Hypoglycemia	Month 3	0			0.651704	5	all variables - all visits in period	LogisticRegression
OFLOTUB	Gatifloxacin	ae_Hypoglycemia	ae_Hypoglycemia	Month 3	0			0.649118	5	all variables - all visits in period	LogisticRegression
OFLOTUB	Gatifloxacin	ae_Cough	ae_Cough	Month 3	0			0.64067	1	all variables - all visits in period	LogisticRegression
OFLOTUB	Control	ae_Chest pain	ae_Chest pain	Month 3	0			0.639126	2	all variables - all visits in period	LogisticRegression
OFLOTUB	Control	ae_Dizziness	ae_Dizziness	Month 3	0			0.611009	1	all variables - all visits in period	LogisticRegression
OFLOTUB	Control	ae_Elevated alt	ae_Elevated alt	Month 3	0			0.6094	17	all variables - all visits in period	LogisticRegression
REMoxTB	2EHRZ/4HR	ae_Cervical lymphadenopathy	ae_Cervical lymphadenopathy	Month 3	0			0.608382	1	all variables - all visits in period	LogisticRegression
REMoxTB	2MHRZ/2MHR	dm_Race__Other	dm_Race__Other	Month 3	0			0.604003	1	all variables - all visits in period	LogisticRegression
OFLOTUB	Gatifloxacin	ae_Hypokalaemia	ae_Hypokalaemia	Month 3	0			0.600503	15	all variables - all visits in period	LogisticRegression
OFLOTUB	Control	ae_Hypokalaemia	ae_Hypokalaemia	Month 3	0			0.599654	9	all variables - all visits in period	LogisticRegression
REMoxTB	2MHRZ/2MHR	ae_Cervical lymphadenopathy	ae_Cervical lymphadenopathy	Month 3	0			0.594022	2	all variables - all visits in period	LogisticRegression
OFLOTUB	Gatifloxacin	ae_Hyperglycemia	ae_Hyperglycemia	Month 3	0			0.591447	4	all variables - all visits in period	LogisticRegression
OFLOTUB	Gatifloxacin	ae_Haemoptysis	ae_Haemoptysis	Month 3	0			0.585238	3	all variables - all visits in period	LogisticRegression
OFLOTUB	Gatifloxacin	ae_Elevated alt	ae_Elevated alt	Month 3	0			0.568147	18	all variables - all visits in period	LogisticRegression
OFLOTUB	Gatifloxacin	ae_Tachycardia	ae_Tachycardia	Month 3	0			0.567938	1	all variables - all visits in period	LogisticRegression
OFLOTUB	Control	ae_Leucopenia	ae_Leucopenia	Month 3	0			0.550135	1	all variables - all visits in period	LogisticRegression
OFLOTUB	Control	ae_Elevated ast	ae_Elevated ast	Month 3	0			0.548974	1	all variables - all visits in period	LogisticRegression
OFLOTUB	Control	ae_Hyperkalaemia	ae_Hyperkalaemia	Month 3	0			0.548088	4	all variables - all visits in period	LogisticRegression
OFLOTUB	Gatifloxacin	ae_Anaemia	ae_Anaemia	Month 3	0			0.546188	9	all variables - all visits in period	LogisticRegression
REMoxTB	2EMRZ/2MR	ae_Abdominal pain	ae_Abdominal pain	Month 3	0			0.542855	1	all variables - all visits in period	LogisticRegression
OFLOTUB	Control	ae_Anaemia	ae_Anaemia	Month 3	0			0.525414	11	all variables - all visits in period	LogisticRegression
REMoxTB	2EHRZ/4HR	ae_Increased amylase	ae_Increased amylase	Month 3	0			0.521548	1	all variables - all visits in period	LogisticRegression
OFLOTUB	Gatifloxacin	ae_Fever	ae_Fever	Month 3	0			0.514431	2	all variables - all visits in period	LogisticRegression
OFLOTUB	Control	ae_Cough	ae_Cough	Month 3	0			0.513758	1	all variables - all visits in period	LogisticRegression
OFLOTUB	Gatifloxacin	ae_Diarrhea	ae_Diarrhea	Month 3	0			0.508646	2	all variables - all visits in period	LogisticRegression
REMoxTB	2EHRZ/4HR	dm_Race__Black	dm_Race__Black	Month 3	0			0.508309	39	all variables - all visits in period	LogisticRegression
OFLOTUB	Control	ae_Rhinitis	ae_Rhinitis	Month 3	0			0.506071	1	all variables - all visits in period	LogisticRegression
REMoxTB	2EMRZ/2MR	dm_Race__Black	dm_Race__Black	Month 3	0			0.502696	40	all variables - all visits in period	LogisticRegression
REMoxTB	2EMRZ/2MR	ae_Cervical lymphadenopathy	ae_Cervical lymphadenopathy	Month 3	0			0.501906	2	all variables - all visits in period	LogisticRegression
REMoxTB	2MHRZ/2MHR	dm_Race__Black	dm_Race__Black	Month 3	0			0.498007	35	all variables - all visits in period	LogisticRegression
OFLOTUB	Gatifloxacin	ae_Hyperkalaemia	ae_Hyperkalaemia	Month 3	0			0.493904	5	all variables - all visits in period	LogisticRegression
OFLOTUB	Gatifloxacin	ae_Hypercreatinemia	ae_Hypercreatinemia	Month 3	0			0.490441	3	all variables - all visits in period	LogisticRegression
REMoxTB	2EHRZ/4HR	ae_Night sweats	ae_Night sweats	Month 3	0			0.471704	1	all variables - all visits in period	LogisticRegression
REMoxTB	2EHRZ/4HR	ae_Chest pain	ae_Chest pain	Month 3	0			0.460592	5	all variables - all visits in period	LogisticRegression
OFLOTUB	Control	ae_Hypercreatinemia	ae_Hypercreatinemia	Month 3	0			0.455123	2	all variables - all visits in period	LogisticRegression
REMoxTB	2MHRZ/2MHR	ae_Peripheral neuropathy	ae_Peripheral neuropathy	Month 3	0			0.454908	1	all variables - all visits in period	LogisticRegression
OFLOTUB	Control	ae_Increased amylase	ae_Increased amylase	Month 3	0			0.452256	28	all variables - all visits in period	LogisticRegression
OFLOTUB	Control	ae_Itching	ae_Itching	Month 3	0			0.446296	4	all variables - all visits in period	LogisticRegression
REMoxTB	2MHRZ/2MHR	ae_Leucopenia	ae_Leucopenia	Month 3	0			0.441799	1	all variables - all visits in period	LogisticRegression
OFLOTUB	Control	ae_Hyperglycemia	ae_Hyperglycemia	Month 3	0			0.432886	4	all variables - all visits in period	LogisticRegression
OFLOTUB	Gatifloxacin	ae_Influenza	ae_Influenza	Month 3	0			0.432795	1	all variables - all visits in period	LogisticRegression
OFLOTUB	Control	ae_Abdominal pain	ae_Abdominal pain	Month 3	0			0.432333	2	all variables - all visits in period	LogisticRegression
OFLOTUB	Gatifloxacin	ae_Increased amylase	ae_Increased amylase	Month 3	0			0.430137	26	all variables - all visits in period	LogisticRegression
REMoxTB	2MHRZ/2MHR	ae_Chest pain	ae_Chest pain	Month 3	0			0.429777	3	all variables - all visits in period	LogisticRegression
OFLOTUB	Gatifloxacin	ae_Weakness	ae_Weakness	Month 3	0			0.429478	1	all variables - all visits in period	LogisticRegression
REMoxTB	2EHRZ/4HR	ae_Peripheral neuropathy	ae_Peripheral neuropathy	Month 3	0			0.426715	1	all variables - all visits in period	LogisticRegression
OFLOTUB	Gatifloxacin	ae_Joint pain	ae_Joint pain	Month 3	0			0.421878	10	all variables - all visits in period	LogisticRegression
REMoxTB	2EMRZ/2MR	ae_Respiratory abnormalities	ae_Respiratory abnormalities	Month 3	0			0.42123	4	all variables - all visits in period	LogisticRegression
REMoxTB	2EMRZ/2MR	ae_Chest pain	ae_Chest pain	Month 3	0			0.416871	5	all variables - all visits in period	LogisticRegression
REMoxTB	2EMRZ/2MR	ae_Diarrhea	ae_Diarrhea	Month 3	0			0.412854	4	all variables - all visits in period	LogisticRegression
OFLOTUB	Control	ae_Weakness	ae_Weakness	Month 3	0			0.409136	1	all variables - all visits in period	LogisticRegression
OFLOTUB	Gatifloxacin	ae_Itching	ae_Itching	Month 3	0			0.40832	3	all variables - all visits in period	LogisticRegression
OFLOTUB	Control	ae_Qtc prolongation	ae_Qtc prolongation	Month 3	0			0.407943	2	all variables - all visits in period	LogisticRegression
REMoxTB	2MHRZ/2MHR	ae_Hypoglycemia	ae_Hypoglycemia	Month 3	0			0.403298	1	all variables - all visits in period	LogisticRegression
REMoxTB	2EMRZ/2MR	ae_Constipation	ae_Constipation	Month 3	0			0.402769	1	all variables - all visits in period	LogisticRegression
OFLOTUB	Gatifloxacin	ae_Lymphadenopathy	ae_Lymphadenopathy	Month 3	0			0.402276	2	all variables - all visits in period	LogisticRegression
REMoxTB	2EMRZ/2MR	ae_Anaemia	ae_Anaemia	Month 3	0			0.401903	3	all variables - all visits in period	LogisticRegression
OFLOTUB	Gatifloxacin	ae_Rhinitis	ae_Rhinitis	Month 3	0			0.401608	2	all variables - all visits in period	LogisticRegression
REMoxTB	2MHRZ/2MHR	ae_Anaemia	ae_Anaemia	Month 3	0			0.399996	3	all variables - all visits in period	LogisticRegression
REMoxTB	2MHRZ/2MHR	ae_Respiratory abnormalities	ae_Respiratory abnormalities	Month 3	0			0.398016	4	all variables - all visits in period	LogisticRegression
OFLOTUB	Control	ae_Leucocytosis	ae_Leucocytosis	Month 3	0			0.395423	2	all variables - all visits in period	LogisticRegression
OFLOTUB	Gatifloxacin	ae_Headache	ae_Headache	Month 3	0			0.393879	2	all variables - all visits in period	LogisticRegression
OFLOTUB	Gatifloxacin	ae_Elevated ast	ae_Elevated ast	Month 3	0			0.387071	1	all variables - all visits in period	LogisticRegression
REMoxTB	2EHRZ/4HR	ae_Constipation	ae_Constipation	Month 3	0			0.380419	1	all variables - all visits in period	LogisticRegression
REMoxTB	2EHRZ/4HR	ae_Cough	ae_Cough	Month 3	0			0.380279	4	all variables - all visits in period	LogisticRegression
OFLOTUB	Control	ae_Lymphadenopathy	ae_Lymphadenopathy	Month 3	0			0.37553	1	all variables - all visits in period	LogisticRegression
REMoxTB	2EHRZ/4HR	ae_Leucopenia	ae_Leucopenia	Month 3	0			0.373927	1	all variables - all visits in period	LogisticRegression
REMoxTB	2MHRZ/2MHR	ae_Diarrhea	ae_Diarrhea	Month 3	0			0.370081	3	all variables - all visits in period	LogisticRegression
OFLOTUB	Gatifloxacin	ae_Npn increased	ae_Npn increased	Month 3	0			0.368775	1	all variables - all visits in period	LogisticRegression
OFLOTUB	Gatifloxacin	ae_Kidney failure	ae_Kidney failure	Month 3	0			0.368187	1	all variables - all visits in period	LogisticRegression
OFLOTUB	Control	ae_Rash	ae_Rash	Month 3	0			0.366729	2	all variables - all visits in period	LogisticRegression
OFLOTUB	Gatifloxacin	ae_Malaria	ae_Malaria	Month 3	0			0.364098	3	all variables - all visits in period	LogisticRegression
REMoxTB	2EMRZ/2MR	ae_Rash	ae_Rash	Month 3	0			0.363864	1	all variables - all visits in period	LogisticRegression
OFLOTUB	Gatifloxacin	ae_Nausea	ae_Nausea	Month 3	0			0.363032	2	all variables - all visits in period	LogisticRegression
REMoxTB	2EMRZ/2MR	ae_Dizziness	ae_Dizziness	Month 3	0			0.361721	1	all variables - all visits in period	LogisticRegression
OFLOTUB	Control	ae_Weight loss	ae_Weight loss	Month 3	0			0.358541	1	all variables - all visits in period	LogisticRegression
REMoxTB	2MHRZ/2MHR	ae_Common cold	ae_Common cold	Month 3	0			0.357837	1	all variables - all visits in period	LogisticRegression
REMoxTB	2EHRZ/4HR	ae_Respiratory abnormalities	ae_Respiratory abnormalities	Month 3	0			0.356431	3	all variables - all visits in period	LogisticRegression
OFLOTUB	Control	ae_Peripheral neuropathy	ae_Peripheral neuropathy	Month 3	0			0.354964	3	all variables - all visits in period	LogisticRegression
REMoxTB	2EHRZ/4HR	ae_Elevated alt	ae_Elevated alt	Month 3	0			0.354476	4	all variables - all visits in period	LogisticRegression
REMoxTB	2EHRZ/4HR	ae_Fever	ae_Fever	Month 3	0			0.353821	5	all variables - all visits in period	LogisticRegression
REMoxTB	2EHRZ/4HR	ae_Haemoptysis	ae_Haemoptysis	Month 3	0			0.352799	5	all variables - all visits in period	LogisticRegression
REMoxTB	2EMRZ/2MR	ae_Hyperkalaemia	ae_Hyperkalaemia	Month 3	0			0.35098	1	all variables - all visits in period	LogisticRegression
REMoxTB	2MHRZ/2MHR	ae_Fever	ae_Fever	Month 3	0			0.350972	3	all variables - all visits in period	LogisticRegression
REMoxTB	2EMRZ/2MR	ae_Common cold	ae_Common cold	Month 3	0			0.350964	2	all variables - all visits in period	LogisticRegression
OFLOTUB	Gatifloxacin	ae_Peripheral neuropathy	ae_Peripheral neuropathy	Month 3	0			0.349577	2	all variables - all visits in period	LogisticRegression
REMoxTB	2EHRZ/4HR	ae_Diarrhea	ae_Diarrhea	Month 3	0			0.349529	1	all variables - all visits in period	LogisticRegression
REMoxTB	2MHRZ/2MHR	ae_Nausea	ae_Nausea	Month 3	0			0.349228	2	all variables - all visits in period	LogisticRegression
REMoxTB	2EHRZ/4HR	ae_Elevated ast	ae_Elevated ast	Month 3	0			0.3487	3	all variables - all visits in period	LogisticRegression
REMoxTB	2EHRZ/4HR	ae_Influenza	ae_Influenza	Month 3	0			0.348606	2	all variables - all visits in period	LogisticRegression
OFLOTUB	Gatifloxacin	ae_Chest pain	ae_Chest pain	Month 3	0			0.348526	2	all variables - all visits in period	LogisticRegression
REMoxTB	2EMRZ/2MR	ae_Elevated ast	ae_Elevated ast	Month 3	0			0.347604	3	all variables - all visits in period	LogisticRegression
OFLOTUB	Gatifloxacin	ae_Qtc prolongation	ae_Qtc prolongation	Month 3	0			0.347435	3	all variables - all visits in period	LogisticRegression
OFLOTUB	Control	ae_Joint pain	ae_Joint pain	Month 3	0			0.347426	12	all variables - all visits in period	LogisticRegression
REMoxTB	2EMRZ/2MR	ae_Cough	ae_Cough	Month 3	0			0.347089	4	all variables - all visits in period	LogisticRegression
REMoxTB	2EMRZ/2MR	ae_Headache	ae_Headache	Month 3	0			0.346726	2	all variables - all visits in period	LogisticRegression
REMoxTB	2EMRZ/2MR	ae_Nausea	ae_Nausea	Month 3	0			0.346666	4	all variables - all visits in period	LogisticRegression
OFLOTUB	Gatifloxacin	ae_Leucocytosis	ae_Leucocytosis	Month 3	0			0.345708	2	all variables - all visits in period	LogisticRegression
REMoxTB	2EHRZ/4HR	ae_Rhinitis	ae_Rhinitis	Month 3	0			0.343103	1	all variables - all visits in period	LogisticRegression
REMoxTB	2MHRZ/2MHR	ae_Rash	ae_Rash	Month 3	0			0.339679	1	all variables - all visits in period	LogisticRegression
REMoxTB	2MHRZ/2MHR	ae_Constipation	ae_Constipation	Month 3	0			0.339546	1	all variables - all visits in period	LogisticRegression
OFLOTUB	Control	ae_Parasitosis	ae_Parasitosis	Month 3	0			0.33938	1	all variables - all visits in period	LogisticRegression
OFLOTUB	Control	ae_Influenza	ae_Influenza	Month 3	0			0.338198	1	all variables - all visits in period	LogisticRegression
REMoxTB	2MHRZ/2MHR	ae_Malaria	ae_Malaria	Month 3	0			0.337584	1	all variables - all visits in period	LogisticRegression
OFLOTUB	Gatifloxacin	ae_Vomiting	ae_Vomiting	Month 3	0			0.337452	3	all variables - all visits in period	LogisticRegression
OFLOTUB	Gatifloxacin	ae_Weight loss	ae_Weight loss	Month 3	0			0.337357	1	all variables - all visits in period	LogisticRegression
REMoxTB	2MHRZ/2MHR	ae_Loss of appetite	ae_Loss of appetite	Month 3	0			0.33669	2	all variables - all visits in period	LogisticRegression
REMoxTB	2EMRZ/2MR	ae_Influenza	ae_Influenza	Month 3	0			0.334496	2	all variables - all visits in period	LogisticRegression
REMoxTB	2EMRZ/2MR	ae_Tachycardia	ae_Tachycardia	Month 3	0			0.334289	6	all variables - all visits in period	LogisticRegression
REMoxTB	2EMRZ/2MR	ae_Elevated creatinine	ae_Elevated creatinine	Month 3	0			0.334249	2	all variables - all visits in period	LogisticRegression
OFLOTUB	Gatifloxacin	ae_Leucopenia	ae_Leucopenia	Month 3	0			0.333553	1	all variables - all visits in period	LogisticRegression
REMoxTB	2MHRZ/2MHR	ae_Hypokalaemia	ae_Hypokalaemia	Month 3	0			0.333268	1	all variables - all visits in period	LogisticRegression
OFLOTUB	Control	ae_Malaria	ae_Malaria	Month 3	0			0.332508	3	all variables - all visits in period	LogisticRegression
REMoxTB	2EHRZ/4HR	ae_Dizziness	ae_Dizziness	Month 3	0			0.329858	1	all variables - all visits in period	LogisticRegression
REMoxTB	2EMRZ/2MR	ae_Loss of appetite	ae_Loss of appetite	Month 3	0			0.329687	3	all variables - all visits in period	LogisticRegression
OFLOTUB	Gatifloxacin	ae_Rash	ae_Rash	Month 3	0			0.329664	3	all variables - all visits in period	LogisticRegression
REMoxTB	2EMRZ/2MR	ae_Fever	ae_Fever	Month 3	0			0.329005	5	all variables - all visits in period	LogisticRegression
REMoxTB	2EHRZ/4HR	ae_Anaemia	ae_Anaemia	Month 3	0			0.326106	3	all variables - all visits in period	LogisticRegression
REMoxTB	2EMRZ/2MR	ae_Elevated alt	ae_Elevated alt	Month 3	0			0.326048	2	all variables - all visits in period	LogisticRegression
REMoxTB	2EMRZ/2MR	ae_Peripheral neuropathy	ae_Peripheral neuropathy	Month 3	0			0.325821	1	all variables - all visits in period	LogisticRegression
OFLOTUB	Control	ae_Nausea	ae_Nausea	Month 3	0			0.324939	2	all variables - all visits in period	LogisticRegression
REMoxTB	2EHRZ/4HR	ae_Joint pain	ae_Joint pain	Month 3	0			0.323332	7	all variables - all visits in period	LogisticRegression
OFLOTUB	Control	ae_Vomiting	ae_Vomiting	Month 3	0			0.322904	4	all variables - all visits in period	LogisticRegression
REMoxTB	2EHRZ/4HR	ae_Prolonged ptt	ae_Prolonged ptt	Month 3	0			0.321643	2	all variables - all visits in period	LogisticRegression
REMoxTB	2MHRZ/2MHR	ae_Headache	ae_Headache	Month 3	0			0.32118	2	all variables - all visits in period	LogisticRegression
REMoxTB	2EHRZ/4HR	ae_Headache	ae_Headache	Month 3	0			0.321036	4	all variables - all visits in period	LogisticRegression
REMoxTB	2MHRZ/2MHR	ae_Dyspnea	ae_Dyspnea	Month 3	0			0.321014	3	all variables - all visits in period	LogisticRegression
OFLOTUB	Control	ae_Npn increased	ae_Npn increased	Month 3	0			0.320597	2	all variables - all visits in period	LogisticRegression
REMoxTB	2EMRZ/2MR	ae_Rhinitis	ae_Rhinitis	Month 3	0			0.319795	1	all variables - all visits in period	LogisticRegression
REMoxTB	2MHRZ/2MHR	ae_Influenza	ae_Influenza	Month 3	0			0.319733	1	all variables - all visits in period	LogisticRegression
REMoxTB	2MHRZ/2MHR	ae_Joint pain	ae_Joint pain	Month 3	0			0.319081	7	all variables - all visits in period	LogisticRegression
REMoxTB	2MHRZ/2MHR	ae_Haemoptysis	ae_Haemoptysis	Month 3	0			0.318495	7	all variables - all visits in period	LogisticRegression
OFLOTUB	Gatifloxacin	ae_Parasitosis	ae_Parasitosis	Month 3	0			0.317994	2	all variables - all visits in period	LogisticRegression
OFLOTUB	Control	ae_Fever	ae_Fever	Month 3	0			0.316496	1	all variables - all visits in period	LogisticRegression
REMoxTB	2MHRZ/2MHR	ae_Itching	ae_Itching	Month 3	0			0.316442	8	all variables - all visits in period	LogisticRegression
OFLOTUB	Gatifloxacin	ae_Oral candidiasis	ae_Oral candidiasis	Month 3	0			0.315762	1	all variables - all visits in period	LogisticRegression
REMoxTB	2MHRZ/2MHR	ae_Elevated alt	ae_Elevated alt	Month 3	0			0.315381	3	all variables - all visits in period	LogisticRegression
REMoxTB	2EMRZ/2MR	ae_Joint pain	ae_Joint pain	Month 3	0			0.313988	7	all variables - all visits in period	LogisticRegression
REMoxTB	2MHRZ/2MHR	ae_Elevated creatinine	ae_Elevated creatinine	Month 3	0			0.313615	1	all variables - all visits in period	LogisticRegression
REMoxTB	2MHRZ/2MHR	ae_Tachycardia	ae_Tachycardia	Month 3	0			0.313213	6	all variables - all visits in period	LogisticRegression
REMoxTB	2EHRZ/4HR	ae_Tachycardia	ae_Tachycardia	Month 3	0			0.309867	5	all variables - all visits in period	LogisticRegression
REMoxTB	2EMRZ/2MR	ae_Weight loss	ae_Weight loss	Month 3	0			0.308526	5	all variables - all visits in period	LogisticRegression
REMoxTB	2EMRZ/2MR	ae_Elevated liver enzymes	ae_Elevated liver enzymes	Month 3	0			0.306787	2	all variables - all visits in period	LogisticRegression
REMoxTB	2MHRZ/2MHR	ae_Cough	ae_Cough	Month 3	0			0.30619	2	all variables - all visits in period	LogisticRegression
REMoxTB	2EMRZ/2MR	ae_Haemoptysis	ae_Haemoptysis	Month 3	0			0.30618	4	all variables - all visits in period	LogisticRegression
REMoxTB	2EMRZ/2MR	ae_Leucopenia	ae_Leucopenia	Month 3	0			0.304656	2	all variables - all visits in period	LogisticRegression
OFLOTUB	Control	ae_Kidney failure	ae_Kidney failure	Month 3	0			0.302775	2	all variables - all visits in period	LogisticRegression
REMoxTB	2EHRZ/4HR	ae_Hypokalaemia	ae_Hypokalaemia	Month 3	0			0.302573	1	all variables - all visits in period	LogisticRegression
REMoxTB	2EHRZ/4HR	ae_Dyspnea	ae_Dyspnea	Month 3	0			0.300132	5	all variables - all visits in period	LogisticRegression
REMoxTB	2EMRZ/2MR	ae_Itching	ae_Itching	Month 3	0			0.300122	6	all variables - all visits in period	LogisticRegression
REMoxTB	2EMRZ/2MR	ae_Dyspnea	ae_Dyspnea	Month 3	0			0.299126	4	all variables - all visits in period	LogisticRegression
REMoxTB	2EHRZ/4HR	ae_Weight loss	ae_Weight loss	Month 3	0			0.297855	4	all variables - all visits in period	LogisticRegression
REMoxTB	2EHRZ/4HR	ae_Elevated liver enzymes	ae_Elevated liver enzymes	Month 3	0			0.297614	2	all variables - all visits in period	LogisticRegression
REMoxTB	2MHRZ/2MHR	ae_Vomiting	ae_Vomiting	Month 3	0			0.296447	6	all variables - all visits in period	LogisticRegression
OFLOTUB	Gatifloxacin	ae_Dizziness	ae_Dizziness	Month 3	0			0.296068	1	all variables - all visits in period	LogisticRegression
REMoxTB	2MHRZ/2MHR	ae_Night sweats	ae_Night sweats	Month 3	0			0.294477	2	all variables - all visits in period	LogisticRegression
REMoxTB	2EHRZ/4HR	ae_Malaria	ae_Malaria	Month 3	0			0.293386	1	all variables - all visits in period	LogisticRegression
REMoxTB	2EHRZ/4HR	ae_Common cold	ae_Common cold	Month 3	0			0.29198	2	all variables - all visits in period	LogisticRegression
OFLOTUB	Gatifloxacin	ae_Constipation	ae_Constipation	Month 3	0			0.289274	1	all variables - all visits in period	LogisticRegression
REMoxTB	2EHRZ/4HR	ae_Loss of appetite	ae_Loss of appetite	Month 3	0			0.289202	2	all variables - all visits in period	LogisticRegression
REMoxTB	2EHRZ/4HR	ae_Itching	ae_Itching	Month 3	0			0.288083	9	all variables - all visits in period	LogisticRegression
REMoxTB	2EHRZ/4HR	ae_Nausea	ae_Nausea	Month 3	0			0.287152	2	all variables - all visits in period	LogisticRegression
REMoxTB	2EHRZ/4HR	ae_Upper respiratory tract infection	ae_Upper respiratory tract infection	Month 3	0			0.281811	2	all variables - all visits in period	LogisticRegression
REMoxTB	2MHRZ/2MHR	ae_Elevated ast	ae_Elevated ast	Month 3	0			0.280543	2	all variables - all visits in period	LogisticRegression
REMoxTB	2EMRZ/2MR	ae_Vomiting	ae_Vomiting	Month 3	0			0.280042	8	all variables - all visits in period	LogisticRegression
REMoxTB	2MHRZ/2MHR	ae_Rhinitis	ae_Rhinitis	Month 3	0			0.278497	1	all variables - all visits in period	LogisticRegression
REMoxTB	2MHRZ/2MHR	ae_Elevated liver enzymes	ae_Elevated liver enzymes	Month 3	0			0.278218	2	all variables - all visits in period	LogisticRegression
REMoxTB	2EMRZ/2MR	ae_Oral candidiasis	ae_Oral candidiasis	Month 3	0			0.276373	1	all variables - all visits in period	LogisticRegression
REMoxTB	2EMRZ/2MR	ae_Weakness	ae_Weakness	Month 3	0			0.274743	2	all variables - all visits in period	LogisticRegression
REMoxTB	2EHRZ/4HR	ae_Rash	ae_Rash	Month 3	0			0.272647	1	all variables - all visits in period	LogisticRegression
REMoxTB	2EHRZ/4HR	ae_Vomiting	ae_Vomiting	Month 3	0			0.259342	4	all variables - all visits in period	LogisticRegression
REMoxTB	2EMRZ/2MR	ae_Night sweats	ae_Night sweats	Month 3	0			0.259329	2	all variables - all visits in period	LogisticRegression
REMoxTB	2MHRZ/2MHR	ae_Weight loss	ae_Weight loss	Month 3	0			0.257904	3	all variables - all visits in period	LogisticRegression
REMoxTB	2EMRZ/2MR	ae_Upper respiratory tract infection	ae_Upper respiratory tract infection	Month 3	0			0.254047	1	all variables - all visits in period	LogisticRegression
REMoxTB	2MHRZ/2MHR	ae_Dizziness	ae_Dizziness	Month 3	0			0.253833	1	all variables - all visits in period	LogisticRegression
REMoxTB	2EMRZ/2MR	ae_Malaria	ae_Malaria	Month 3	0			0.253597	1	all variables - all visits in period	LogisticRegression
REMoxTB	2EMRZ/2MR	ae_Prolonged ptt	ae_Prolonged ptt	Month 3	0			0.251718	2	all variables - all visits in period	LogisticRegression
REMoxTB	2MHRZ/2MHR	ae_Oral candidiasis	ae_Oral candidiasis	Month 3	0			0.251202	2	all variables - all visits in period	LogisticRegression
REMoxTB	2EMRZ/2MR	ae_Hypoglycemia	ae_Hypoglycemia	Month 3	0			0.246717	1	all variables - all visits in period	LogisticRegression
REMoxTB	2MHRZ/2MHR	ae_Weakness	ae_Weakness	Month 3	0			0.242275	1	all variables - all visits in period	LogisticRegression
REMoxTB	2MHRZ/2MHR	ae_Prolonged ptt	ae_Prolonged ptt	Month 3	0			0.239272	1	all variables - all visits in period	LogisticRegression
REMoxTB	2EHRZ/4HR	ae_Abdominal pain	ae_Abdominal pain	Month 3	0			0.237912	1	all variables - all visits in period	LogisticRegression
REMoxTB	2EHRZ/4HR	ae_Weakness	ae_Weakness	Month 3	0			0.226465	1	all variables - all visits in period	LogisticRegression
REMoxTB	2EMRZ/2MR	ae_Hyperglycemia	ae_Hyperglycemia	Month 3	0			0.202129	1	all variables - all visits in period	LogisticRegression
REMoxTB	2EMRZ/2MR	ae_Lymphadenopathy	ae_Lymphadenopathy	Month 3	0			0.199637	1	all variables - all visits in period	LogisticRegression
REMoxTB	2EHRZ/4HR	ae_Elevated creatinine	ae_Elevated creatinine	Month 3	0			0.182965	1	all variables - all visits in period	LogisticRegression
REMoxTB	2MHRZ/2MHR	ae_Upper respiratory tract infection	ae_Upper respiratory tract infection	Month 3	0			0.169096	1	all variables - all visits in period	LogisticRegression
REMoxTB	2EHRZ/4HR	ae_Tachycardia	ae_Tachycardia	Month 3	0			0.154161	1	all variables - all visits in period	LogisticRegression
REMoxTB	2MHRZ/2MHR	ae_Vomiting___	ae_Vomiting___	Month 3	0			0.14349	1	all variables - all visits in period	LogisticRegression
REMoxTB	2EHRZ/4HR	ae_Oral candidiasis	ae_Oral candidiasis	Month 3	0			0.129662	1	all variables - all visits in period	LogisticRegression
REMoxTB	2EMRZ/2MR	ae_Hypokalaemia	ae_Hypokalaemia	Month 3	0			0.0968512	1	all variables - all visits in period	LogisticRegression
REMoxTB	2EHRZ/4HR	Week_13__Zn-smear	Zn-smear	Month 4	25	0.512763	0.0035523	0.259227	64	all variables - all visits in period	LogisticRegression
OFLOTUB	Gatifloxacin	Week_9__Hemoglobin	Hemoglobin	Month 4	25	-0.47961	0.00255927	0.26328	95	all variables - all visits in period	LogisticRegression
REMoxTB	2EMRZ/2MR	Week_6__Mgit	Mgit	Month 4	25	-0.579893	0.00195355	0.662508	68	all variables - all visits in period	LogisticRegression
REMoxTB	2EHRZ/4HR	Week_18__Mgit	Mgit	Month 4	25	-0.756583	0.00136965	0.208917	56	all variables - all visits in period	LogisticRegression
OFLOTUB	Gatifloxacin	Week_13__ce_Sweat	ce_Sweat	Month 4	25	0.63917	0.00124748	0.0844496	91	all variables - all visits in period	LogisticRegression
REMoxTB	2EMRZ/2MR	Week_7__Mgit	Mgit	Month 4	25	-0.674102	0.000915359	0.541546	70	all variables - all visits in period	LogisticRegression
REMoxTB	2MHRZ/2MHR	Week_7__Mgit	Mgit	Month 4	25	-0.665811	0.000822248	0.569917	72	all variables - all visits in period	LogisticRegression
REMoxTB	2MHRZ/2MHR	Week_8__Mgit	Mgit	Month 4	25	-0.679397	0.000468074	0.473579	72	all variables - all visits in period	LogisticRegression
REMoxTB	2MHRZ/2MHR	Week_13__Zn-smear	Zn-smear	Month 4	25	0.583317	0.000278902	0.253574	67	all variables - all visits in period	LogisticRegression
REMoxTB	2EHRZ/4HR	Week_13__Mgit	Mgit	Month 4	25	-0.718107	0.000251522	0.30097	57	all variables - all visits in period	LogisticRegression
REMoxTB	2EHRZ/4HR	Week_6__Mgit	Mgit	Month 4	25	-0.631248	0.000159465	0.614814	71	all variables - all visits in period	LogisticRegression
OFLOTUB	Gatifloxacin	Week_9__ce_Sweat	ce_Sweat	Month 4	25	0.680432	0.000135869	0.113105	102	all variables - all visits in period	LogisticRegression
REMoxTB	2EMRZ/2MR	Week_6__Zn-smear	Zn-smear	Month 4	25	0.680876	8.79127e-05	0.352358	75	all variables - all visits in period	LogisticRegression
REMoxTB	2EMRZ/2MR	Week_8__Zn-smear	Zn-smear	Month 4	25	0.718762	7.77685e-05	0.290914	74	all variables - all visits in period	LogisticRegression
REMoxTB	2EHRZ/4HR	Week_6__Zn-smear	Zn-smear	Month 4	25	0.664774	6.49027e-05	0.347559	76	all variables - all visits in period	LogisticRegression
REMoxTB	2EHRZ/4HR	Week_8__Zn-smear	Zn-smear	Month 4	25	0.717624	1.92859e-05	0.28563	75	all variables - all visits in period	LogisticRegression
REMoxTB	2MHRZ/2MHR	Week_8__Zn-smear	Zn-smear	Month 4	25	0.745582	3.75536e-06	0.304056	77	all variables - all visits in period	LogisticRegression
REMoxTB	2EHRZ/4HR	Week_7__Zn-smear	Zn-smear	Month 4	25	0.728124	1.4986e-06	0.316765	75	all variables - all visits in period	LogisticRegression
REMoxTB	2EMRZ/2MR	Week_9__Zn-smear	Zn-smear	Month 4	25	0.700062	1.2571e-06	0.272744	68	all variables - all visits in period	LogisticRegression
REMoxTB	2EMRZ/2MR	Week_7__Zn-smear	Zn-smear	Month 4	25	0.725249	1.24907e-06	0.315244	76	all variables - all visits in period	LogisticRegression
REMoxTB	2EHRZ/4HR	Week_9__Zn-smear	Zn-smear	Month 4	25	0.700939	6.46866e-07	0.275922	66	all variables - all visits in period	LogisticRegression
REMoxTB	2MHRZ/2MHR	Week_6__Zn-smear	Zn-smear	Month 4	25	0.743958	4.06012e-07	0.344922	77	all variables - all visits in period	LogisticRegression
REMoxTB	2MHRZ/2MHR	Week_9__Zn-smear	Zn-smear	Month 4	25	0.755235	2.0293e-08	0.293284	69	all variables - all visits in period	LogisticRegression
REMoxTB	2MHRZ/2MHR	Week_7__Zn-smear	Zn-smear	Month 4	25	0.763961	9.07905e-09	0.321975	76	all variables - all visits in period	LogisticRegression
OFLOTUB	Gatifloxacin	Week_9__ce_Chest pain	ce_Chest pain	Month 4	24	0.534098	0.0279234	0.0999357	102	all variables - all visits in period	LogisticRegression
REMoxTB	2MHRZ/2MHR	Week_9__Mgit	Mgit	Month 4	24	-0.641788	0.0240747	0.366753	63	all variables - all visits in period	LogisticRegression
OFLOTUB	Control	Week_9__Hemoglobin	Hemoglobin	Month 4	24	-0.437229	0.0233857	0.199877	91	all variables - all visits in period	LogisticRegression
OFLOTUB	Gatifloxacin	Week_17__Grading of lung disease	Grading of lung disease	Month 4	24	-0.631155	0.0185298	0.676079	85	all variables - all visits in period	LogisticRegression
OFLOTUB	Gatifloxacin	Week_1__Extent of lung disease	Extent of lung disease	Month 4	24	0.686979	0.0184335	1.14527	121	all variables - all visits in period	LogisticRegression
OFLOTUB	Control	Week_13__ce_Chest pain	ce_Chest pain	Month 4	24	0.523961	0.0138953	0.0912736	80	all variables - all visits in period	LogisticRegression
OFLOTUB	Control	Week_9__ce_Sweat	ce_Sweat	Month 4	24	0.683321	0.0106678	0.100923	96	all variables - all visits in period	LogisticRegression
REMoxTB	2MHRZ/2MHR	Week_6__Mgit	Mgit	Month 4	24	-0.598155	0.0102141	0.675225	72	all variables - all visits in period	LogisticRegression
REMoxTB	2EMRZ/2MR	Week_13__Zn-smear	Zn-smear	Month 4	24	0.559236	0.00740242	0.279721	68	all variables - all visits in period	LogisticRegression
REMoxTB	2EMRZ/2MR	Week_5__Mgit	Mgit	Month 4	24	-0.551436	0.00677632	0.652807	70	all variables - all visits in period	LogisticRegression
OFLOTUB	Gatifloxacin	Week_5__ce_Sweat	ce_Sweat	Month 4	24	0.535431	0.00502593	0.173144	112	all variables - all visits in period	LogisticRegression
REMoxTB	2EMRZ/2MR	Week_9__Mgit	Mgit	Month 4	24	-0.663681	0.00386586	0.352047	63	all variables - all visits in period	LogisticRegression
REMoxTB	2MHRZ/2MHR	Week_18__Mgit	Mgit	Month 4	24	-0.701237	0.00372334	0.190549	60	all variables - all visits in period	LogisticRegression
REMoxTB	2EHRZ/4HR	Week_2__LJ-culture	LJ-culture	Month 4	23	0.497447	0.0697147	1.28121	75	all variables - all visits in period	LogisticRegression
OFLOTUB	Control	Week_13__ce_Sweat	ce_Sweat	Month 4	23	0.597877	0.046648	0.083556	80	all variables - all visits in period	LogisticRegression
OFLOTUB	Gatifloxacin	Week_17__Hemoglobin	Hemoglobin	Month 4	23	-0.438828	0.0463224	0.149381	89	all variables - all visits in period	LogisticRegression
REMoxTB	2MHRZ/2MHR	Week_1__ce_Dyspnea	ce_Dyspnea	Month 4	23	-0.516163	0.0363613	0.600329	78	all variables - all visits in period	LogisticRegression
REMoxTB	2EHRZ/4HR	Week_7__Mgit	Mgit	Month 4	23	-0.557063	0.0361515	0.597346	68	all variables - all visits in period	LogisticRegression
REMoxTB	2EMRZ/2MR	Week_3__Prothrombin time	Prothrombin time	Month 4	23	0.454037	0.0301362	0.156592	74	all variables - all visits in period	LogisticRegression
REMoxTB	2EMRZ/2MR	Week_13__Mgit	Mgit	Month 4	23	-0.666701	0.029168	0.292797	61	all variables - all visits in period	LogisticRegression
OFLOTUB	Gatifloxacin	Week_9__ce_Fever	ce_Fever	Month 4	23	0.48012	0.0261662	0.0946188	102	all variables - all visits in period	LogisticRegression
REMoxTB	2EMRZ/2MR	Week_2__LJ-culture	LJ-culture	Month 4	23	0.545519	0.0241366	1.26098	79	all variables - all visits in period	LogisticRegression
REMoxTB	2MHRZ/2MHR	Week_13__Mgit	Mgit	Month 4	23	-0.597695	0.022864	0.280705	62	all variables - all visits in period	LogisticRegression
OFLOTUB	Gatifloxacin	Week_5__ce_Chest pain	ce_Chest pain	Month 4	23	0.460135	0.0221337	0.13501	112	all variables - all visits in period	LogisticRegression
OFLOTUB	Control	Week_17__ce_Sweat	ce_Sweat	Month 4	23	0.54534	0.0184909	0.0877983	81	all variables - all visits in period	LogisticRegression
REMoxTB	2EMRZ/2MR	Week_5__Zn-smear	Zn-smear	Month 4	23	0.618713	0.0127793	0.367591	75	all variables - all visits in period	LogisticRegression
REMoxTB	2EHRZ/4HR	Week_9__Mgit	Mgit	Month 4	23	-0.653909	0.00763447	0.363648	60	all variables - all visits in period	LogisticRegression
REMoxTB	2EHRZ/4HR	Week_8__Mgit	Mgit	Month 4	22	-0.593679	0.0527206	0.475405	70	all variables - all visits in period	LogisticRegression
OFLOTUB	Control	Week_5__ce_Sweat	ce_Sweat	Month 4	22	0.50506	0.0510363	0.159864	105	all variables - all visits in period	LogisticRegression
REMoxTB	2EMRZ/2MR	Week_18__Mgit	Mgit	Month 4	22	-0.642449	0.0487301	0.199466	57	all variables - all visits in period	LogisticRegression
OFLOTUB	Gatifloxacin	Week_17__ce_Sweat	ce_Sweat	Month 4	22	0.510777	0.0392121	0.0942623	92	all variables - all visits in period	LogisticRegression
OFLOTUB	Gatifloxacin	Week_13__ce_Chest pain	ce_Chest pain	Month 4	22	0.515378	0.0357057	0.0794272	91	all variables - all visits in period	LogisticRegression
REMoxTB	2MHRZ/2MHR	Week_1__ce_Fever	ce_Fever	Month 4	22	-0.455686	0.0265471	0.426269	77	all variables - all visits in period	LogisticRegression
OFLOTUB	Control	Week_5__Hemoglobin	Hemoglobin	Month 4	22	-0.381758	0.0256061	0.322639	98	all variables - all visits in period	LogisticRegression
REMoxTB	2MHRZ/2MHR	Week_5__Zn-smear	Zn-smear	Month 4	22	0.5516	0.022087	0.34618	79	all variables - all visits in period	LogisticRegression
REMoxTB	2MHRZ/2MHR	Week_5__Mgit	Mgit	Month 4	22	-0.476918	0.0166505	0.721181	74	all variables - all visits in period	LogisticRegression
OFLOTUB	Gatifloxacin	Week_1__Cavitation	Cavitation	Month 4	21	-0.322004	0.0807393	0.604986	121	all variables - all visits in period	LogisticRegression
OFLOTUB	Control	Week_1__Extent of lung disease	Extent of lung disease	Month 4	21	0.571083	0.0778804	0.998219	117	all variables - all visits in period	LogisticRegression
REMoxTB	2MHRZ/2MHR	Week_2__LJ-culture	LJ-culture	Month 4	21	0.524737	0.0729858	0.961073	80	all variables - all visits in period	LogisticRegression
OFLOTUB	Gatifloxacin	Week_13__ce_Cough	ce_Cough	Month 4	21	0.466036	0.0697641	0.0888189	91	all variables - all visits in period	LogisticRegression
REMoxTB	2MHRZ/2MHR	Week_4__Zn-smear	Zn-smear	Month 4	21	0.451534	0.0689656	0.421506	80	all variables - all visits in period	LogisticRegression
REMoxTB	2EMRZ/2MR	Week_8__Mgit	Mgit	Month 4	21	-0.585379	0.0559427	0.457082	69	all variables - all visits in period	LogisticRegression
REMoxTB	2EMRZ/2MR	Week_1__ce_Dyspnea	ce_Dyspnea	Month 4	21	-0.437722	0.0335289	0.581015	71	all variables - all visits in period	LogisticRegression
OFLOTUB	Control	Week_9__ce_Fever	ce_Fever	Month 4	21	0.515862	0.032403	0.0907151	96	all variables - all visits in period	LogisticRegression
REMoxTB	2EHRZ/4HR	Week_5__Zn-smear	Zn-smear	Month 4	21	0.57049	0.0258527	0.369457	76	all variables - all visits in period	LogisticRegression
OFLOTUB	Control	Week_1__Grading of lung disease	Grading of lung disease	Month 4	20	-0.347499	0.110139	1.19374	116	all variables - all visits in period	LogisticRegression
OFLOTUB	Gatifloxacin	Week_5__ce_Cough	ce_Cough	Month 4	20	0.454961	0.108551	0.0837712	112	all variables - all visits in period	LogisticRegression
REMoxTB	2EHRZ/4HR	Week_1__Cavitation	Cavitation	Month 4	20	-0.349906	0.100634	0.512367	76	all variables - all visits in period	LogisticRegression
OFLOTUB	Gatifloxacin	Week_9__ce_Cough	ce_Cough	Month 4	20	0.458678	0.0978176	0.094524	102	all variables - all visits in period	LogisticRegression
REMoxTB	2EHRZ/4HR	Week_18__LJ-culture	LJ-culture	Month 4	20	0.499513	0.0870843	0.773872	63	all variables - all visits in period	LogisticRegression
REMoxTB	2EHRZ/4HR	Week_5__Mgit	Mgit	Month 4	20	-0.411417	0.0521769	0.701581	70	all variables - all visits in period	LogisticRegression
REMoxTB	2EHRZ/4HR	Week_1__ce_Fever	ce_Fever	Month 4	20	-0.451838	0.0363837	0.392991	71	all variables - all visits in period	LogisticRegression
REMoxTB	2MHRZ/2MHR	Week_1__Cavitation	Cavitation	Month 4	19	-0.381158	0.179241	0.50437	79	all variables - all visits in period	LogisticRegression
REMoxTB	2EMRZ/2MR	Week_1__Cavitation	Cavitation	Month 4	19	-0.329662	0.13157	0.508145	78	all variables - all visits in period	LogisticRegression
OFLOTUB	Gatifloxacin	Week_17__Extent of lung disease	Extent of lung disease	Month 4	19	0.402779	0.127853	0.615242	85	all variables - all visits in period	LogisticRegression
OFLOTUB	Control	Week_1__Cavitation	Cavitation	Month 4	19	-0.448454	0.126545	1.05808	117	all variables - all visits in period	LogisticRegression
OFLOTUB	Control	Week_5__ce_Chest pain	ce_Chest pain	Month 4	19	0.351056	0.121229	0.142273	105	all variables - all visits in period	LogisticRegression
REMoxTB	2EMRZ/2MR	Week_18__ce_Cough	ce_Cough	Month 4	19	-0.388016	0.109359	0.0644073	65	all variables - all visits in period	LogisticRegression
OFLOTUB	Gatifloxacin	Week_1__Lung regions affected	Lung regions affected	Month 4	19	0.369822	0.10924	0.806444	121	all variables - all visits in period	LogisticRegression
REMoxTB	2EMRZ/2MR	Week_1__ms_Isoniazid	ms_Isoniazid	Month 4	19	-0.399271	0.106518	0.0973604	82	all variables - all visits in period	LogisticRegression
OFLOTUB	Gatifloxacin	Week_8__ce_Chest pain	ce_Chest pain	Month 4	19	0.666034	0.101192	0.103842	17	all variables - all visits in period	LogisticRegression
OFLOTUB	Gatifloxacin	Week_5__Hemoglobin	Hemoglobin	Month 4	19	-0.326243	0.0803438	0.401281	104	all variables - all visits in period	LogisticRegression
REMoxTB	2MHRZ/2MHR	Week_4__Mgit	Mgit	Month 4	19	-0.368444	0.0758463	0.795895	75	all variables - all visits in period	LogisticRegression
REMoxTB	2EMRZ/2MR	Week_4__Mgit	Mgit	Month 4	19	-0.390745	0.075459	0.726152	71	all variables - all visits in period	LogisticRegression
REMoxTB	2EHRZ/4HR	Week_1__ce_Dyspnea	ce_Dyspnea	Month 4	19	-0.456446	0.0712028	0.564275	71	all variables - all visits in period	LogisticRegression
OFLOTUB	Gatifloxacin	Week_8__ce_Sweat	ce_Sweat	Month 4	19	0.732325	0.0587144	0.110503	17	all variables - all visits in period	LogisticRegression
REMoxTB	2EMRZ/2MR	Week_3__ce_Weight loss	ce_Weight loss	Month 4	18	-0.222261	0.18783	0.09102	84	all variables - all visits in period	LogisticRegression
REMoxTB	2MHRZ/2MHR	Week_18__LJ-culture	LJ-culture	Month 4	18	0.400835	0.154817	0.821972	68	all variables - all visits in period	LogisticRegression
REMoxTB	2MHRZ/2MHR	Week_1__ce_Weight loss	ce_Weight loss	Month 4	18	-0.357658	0.120421	0.303608	76	all variables - all visits in period	LogisticRegression
REMoxTB	2EMRZ/2MR	Week_4__Zn-smear	Zn-smear	Month 4	18	0.444357	0.0921903	0.40578	78	all variables - all visits in period	LogisticRegression
REMoxTB	2MHRZ/2MHR	Week_3__Zn-smear	Zn-smear	Month 4	18	0.366961	0.0878899	0.460641	79	all variables - all visits in period	LogisticRegression
OFLOTUB	Control	Week_1__ms_Streptomycin	ms_Streptomycin	Month 4	18	0.196454	0.0872233	0.219599	91	all variables - all visits in period	LogisticRegression
REMoxTB	2EHRZ/4HR	Week_4__Mgit	Mgit	Month 4	18	-0.369426	0.0787437	0.733062	71	all variables - all visits in period	LogisticRegression
REMoxTB	2MHRZ/2MHR	Week_9__Prothrombin time	Prothrombin time	Month 4	18	0.390214	0.0694691	0.0862616	71	all variables - all visits in period	LogisticRegression
REMoxTB	2MHRZ/2MHR	Week_18__Zn-smear	Zn-smear	Month 4	18	0.369363	0.0632613	0.407539	69	all variables - all visits in period	LogisticRegression
REMoxTB	2EMRZ/2MR	Week_18__Zn-smear	Zn-smear	Month 4	18	0.372821	0.0518572	0.38909	64	all variables - all visits in period	LogisticRegression
OFLOTUB	Gatifloxacin	Week_1__ms_Streptomycin	ms_Streptomycin	Month 4	17	-0.0230916	0.190446	0.208449	88	all variables - all visits in period	LogisticRegression
OFLOTUB	Gatifloxacin	Week_1__Grading of lung disease	Grading of lung disease	Month 4	17	-0.297864	0.172988	1.12104	121	all variables - all visits in period	LogisticRegression
OFLOTUB	Control	Week_1__ce_Sweat	ce_Sweat	Month 4	17	0.26233	0.166027	0.196125	118	all variables - all visits in period	LogisticRegression
REMoxTB	2EHRZ/4HR	Week_4__ce_Weight loss	ce_Weight loss	Month 4	17	-0.192424	0.15441	0.0805384	80	all variables - all visits in period	LogisticRegression
OFLOTUB	Control	Week_9__ce_Chest pain	ce_Chest pain	Month 4	17	0.334533	0.147363	0.116106	96	all variables - all visits in period	LogisticRegression
REMoxTB	2MHRZ/2MHR	Week_18__ce_Cough	ce_Cough	Month 4	17	-0.406397	0.138413	0.0613209	69	all variables - all visits in period	LogisticRegression
OFLOTUB	Gatifloxacin	Week_12__ce_Cough	ce_Cough	Month 4	17	0.545275	0.1285	0.0891786	24	all variables - all visits in period	LogisticRegression
OFLOTUB	Gatifloxacin	Week_1__ce_Sweat	ce_Sweat	Month 4	17	0.363794	0.109437	0.197651	123	all variables - all visits in period	LogisticRegression
REMoxTB	2EMRZ/2MR	su_Smoking ever	su_Smoking ever	Month 4	17	-0.358325	0.105849	0.0489724	87	all variables - all visits in period	LogisticRegression
OFLOTUB	Gatifloxacin	Week_1__Aspartate aminotransferase	Aspartate aminotransferase	Month 4	17	0.277442	0.105197	1.08485	122	all variables - all visits in period	LogisticRegression
REMoxTB	2EMRZ/2MR	Week_1__ce_Fever	ce_Fever	Month 4	17	-0.401201	0.0830387	0.393595	71	all variables - all visits in period	LogisticRegression
REMoxTB	2EMRZ/2MR	Week_12__Mgit	Mgit	Month 4	17	-0.790432	0.0691414	0.26859	13	all variables - all visits in period	LogisticRegression
OFLOTUB	Control	Week_1__ms_Isoniazid	ms_Isoniazid	Month 4	16	-0.0769881	0.22113	0.255246	91	all variables - all visits in period	LogisticRegression
REMoxTB	2EHRZ/4HR	Week_13__LJ-culture	LJ-culture	Month 4	16	0.357987	0.218135	0.775927	64	all variables - all visits in period	LogisticRegression
OFLOTUB	Gatifloxacin	Week_16__Extent of lung disease	Extent of lung disease	Month 4	16	0.520773	0.207853	0.704122	22	all variables - all visits in period	LogisticRegression
OFLOTUB	Gatifloxacin	Week_17__Cavitation	Cavitation	Month 4	16	-0.0631582	0.183485	0.968193	85	all variables - all visits in period	LogisticRegression
REMoxTB	2MHRZ/2MHR	Sex	Sex	Month 4	16	-0.213567	0.178055	0.518608	88	all variables - all visits in period	LogisticRegression
OFLOTUB	Gatifloxacin	Week_17__ce_Chest pain	ce_Chest pain	Month 4	16	0.270632	0.177428	0.123984	92	all variables - all visits in period	LogisticRegression
REMoxTB	2EMRZ/2MR	Week_18__LJ-culture	LJ-culture	Month 4	16	0.338283	0.167531	0.854913	64	all variables - all visits in period	LogisticRegression
REMoxTB	2EMRZ/2MR	Week_6__ce_Haemoptysis	ce_Haemoptysis	Month 4	16	0.284027	0.165292	0.0595235	82	all variables - all visits in period	LogisticRegression
REMoxTB	2MHRZ/2MHR	Age	Age	Month 4	16	0.300104	0.162236	0.61978	88	all variables - all visits in period	LogisticRegression
REMoxTB	2EHRZ/4HR	Week_4__Zn-smear	Zn-smear	Month 4	16	0.381792	0.15595	0.385437	77	all variables - all visits in period	LogisticRegression
REMoxTB	2MHRZ/2MHR	su_Smoking ever	su_Smoking ever	Month 4	16	-0.400201	0.155753	0.0510698	88	all variables - all visits in period	LogisticRegression
REMoxTB	2MHRZ/2MHR	Week_13__Sodium	Sodium	Month 4	16	0.339194	0.134551	0.0976384	69	all variables - all visits in period	LogisticRegression
OFLOTUB	Control	Week_1__Lung regions affected	Lung regions affected	Month 4	16	0.307732	0.124387	0.712722	117	all variables - all visits in period	LogisticRegression
OFLOTUB	Gatifloxacin	Week_13__Heart rate	Heart rate	Month 4	16	-0.271865	0.123866	0.407638	91	all variables - all visits in period	LogisticRegression
REMoxTB	2MHRZ/2MHR	Week_12__Zn-smear	Zn-smear	Month 4	16	0.6485	0.0887131	0.278729	15	all variables - all visits in period	LogisticRegression
REMoxTB	2EHRZ/4HR	Week_3__Prothrombin time	Prothrombin time	Month 4	16	0.349807	0.0794565	0.155007	69	all variables - all visits in period	LogisticRegression
OFLOTUB	Control	Week_1__Aspartate aminotransferase	Aspartate aminotransferase	Month 4	16	0.306334	0.0740819	0.875839	117	all variables - all visits in period	LogisticRegression
REMoxTB	2MHRZ/2MHR	Week_12__Mgit	Mgit	Month 4	16	-0.740981	0.0707248	0.316285	14	all variables - all visits in period	LogisticRegression
OFLOTUB	Control	Week_12__ce_Sweat	ce_Sweat	Month 4	16	0.664886	0.0213738	0.0838773	29	all variables - all visits in period	LogisticRegression
REMoxTB	2EMRZ/2MR	Sex	Sex	Month 4	15	-0.176111	0.259696	0.530232	87	all variables - all visits in period	LogisticRegression
REMoxTB	2MHRZ/2MHR	Week_9__LJ-culture status	LJ-culture status	Month 4	15	-0.257885	0.221954	0.168864	69	all variables - all visits in period	LogisticRegression
OFLOTUB	Gatifloxacin	Week_1__LJ-culture	LJ-culture	Month 4	15	0.112218	0.214888	1.78596	118	all variables - all visits in period	LogisticRegression
REMoxTB	2EHRZ/4HR	Week_3__LJ-culture	LJ-culture	Month 4	15	0.291737	0.208313	1.31932	75	all variables - all visits in period	LogisticRegression
REMoxTB	2EHRZ/4HR	Sex	Sex	Month 4	15	-0.188947	0.203992	0.553746	84	all variables - all visits in period	LogisticRegression
REMoxTB	2MHRZ/2MHR	Week_6__ce_Loss of appetite	ce_Loss of appetite	Month 4	15	0.572546	0.202383	0.0872684	16	all variables - all visits in period	LogisticRegression
REMoxTB	2EMRZ/2MR	Week_7__ce_Haemoptysis	ce_Haemoptysis	Month 4	15	-0.0675104	0.200294	0.0615843	82	all variables - all visits in period	LogisticRegression
OFLOTUB	Control	Week_5__ce_Cough	ce_Cough	Month 4	15	0.278208	0.199423	0.0921685	105	all variables - all visits in period	LogisticRegression
REMoxTB	2EMRZ/2MR	Week_5__ce_Weight loss	ce_Weight loss	Month 4	15	-0.274378	0.196309	0.0787671	81	all variables - all visits in period	LogisticRegression
REMoxTB	2EHRZ/4HR	Age	Age	Month 4	15	0.268125	0.195527	0.632366	84	all variables - all visits in period	LogisticRegression
REMoxTB	2EHRZ/4HR	Week_1__ce_Weight loss	ce_Weight loss	Month 4	15	-0.332232	0.171711	0.308403	71	all variables - all visits in period	LogisticRegression
OFLOTUB	Gatifloxacin	Week_1__BMI	BMI	Month 4	15	-0.235346	0.159006	0.916937	123	all variables - all visits in period	LogisticRegression
REMoxTB	2EHRZ/4HR	Week_1__ms_Isoniazid	ms_Isoniazid	Month 4	15	-0.280626	0.158976	0.0958548	80	all variables - all visits in period	LogisticRegression
REMoxTB	2EMRZ/2MR	Week_2__ce_Dyspnea	ce_Dyspnea	Month 4	15	-0.302095	0.157505	0.249372	82	all variables - all visits in period	LogisticRegression
REMoxTB	2EHRZ/4HR	su_Smoking ever	su_Smoking ever	Month 4	15	-0.370934	0.150107	0.0499292	84	all variables - all visits in period	LogisticRegression
OFLOTUB	Control	Week_1__Heart rate	Heart rate	Month 4	15	-0.247469	0.14445	1.02513	118	all variables - all visits in period	LogisticRegression
OFLOTUB	Control	Week_9__Heart rate	Heart rate	Month 4	15	-0.287968	0.0995942	0.508054	96	all variables - all visits in period	LogisticRegression
REMoxTB	2EMRZ/2MR	Week_9__Prothrombin time	Prothrombin time	Month 4	15	0.353076	0.0888614	0.0880085	69	all variables - all visits in period	LogisticRegression
OFLOTUB	Control	Week_17__ce_Cough	ce_Cough	Month 4	14	0.222281	0.277635	0.109363	81	all variables - all visits in period	LogisticRegression
OFLOTUB	Control	Week_1__ce_Haemoptysis	ce_Haemoptysis	Month 4	14	-0.248119	0.247261	0.498898	118	all variables - all visits in period	LogisticRegression
REMoxTB	2MHRZ/2MHR	Week_3__ce_Haemoptysis	ce_Haemoptysis	Month 4	14	0.172321	0.231454	0.0899184	83	all variables - all visits in period	LogisticRegression
REMoxTB	2MHRZ/2MHR	Week_8__ce_Fever	ce_Fever	Month 4	14	0.0626313	0.222996	0.0550254	81	all variables - all visits in period	LogisticRegression
REMoxTB	2MHRZ/2MHR	Week_7__ce_Loss of appetite	ce_Loss of appetite	Month 4	14	0.517705	0.193466	0.0709166	17	all variables - all visits in period	LogisticRegression
REMoxTB	2EHRZ/4HR	Week_6__ce_Sweat	ce_Sweat	Month 4	14	0.294753	0.190085	0.06673	79	all variables - all visits in period	LogisticRegression
OFLOTUB	Control	Week_9__ce_Cough	ce_Cough	Month 4	14	0.320103	0.187074	0.0939896	96	all variables - all visits in period	LogisticRegression
REMoxTB	2EMRZ/2MR	Week_3__Zn-smear	Zn-smear	Month 4	14	0.287824	0.181339	0.469391	79	all variables - all visits in period	LogisticRegression
OFLOTUB	Gatifloxacin	Week_8__ce_Fever	ce_Fever	Month 4	14	0.587303	0.175488	0.0952515	17	all variables - all visits in period	LogisticRegression
REMoxTB	2EMRZ/2MR	Week_9__ce_Fever	ce_Fever	Month 4	14	-0.152281	0.173645	0.0532168	70	all variables - all visits in period	LogisticRegression
REMoxTB	2EHRZ/4HR	Week_17__Mgit	Mgit	Month 4	14	-0.562979	0.161876	0.194243	11	all variables - all visits in period	LogisticRegression
REMoxTB	2MHRZ/2MHR	Week_1__Prothrombin time	Prothrombin time	Month 4	14	0.274993	0.159494	0.23844	88	all variables - all visits in period	LogisticRegression
OFLOTUB	Gatifloxacin	Week_9__Alanine aminotransferase	Alanine aminotransferase	Month 4	14	0.277557	0.159493	0.227108	94	all variables - all visits in period	LogisticRegression
REMoxTB	2EHRZ/4HR	Week_1__ce_Chest pain	ce_Chest pain	Month 4	14	-0.33865	0.156832	0.238469	71	all variables - all visits in period	LogisticRegression
OFLOTUB	Gatifloxacin	Week_5__Alanine aminotransferase	Alanine aminotransferase	Month 4	14	0.249764	0.151858	0.354101	103	all variables - all visits in period	LogisticRegression
OFLOTUB	Gatifloxacin	Age	Age	Month 4	14	0.248639	0.14922	1.15773	123	all variables - all visits in period	LogisticRegression
OFLOTUB	Gatifloxacin	Week_17__Heart rate	Heart rate	Month 4	14	-0.276209	0.140271	0.363412	92	all variables - all visits in period	LogisticRegression
REMoxTB	2EMRZ/2MR	Week_4__ce_Weight loss	ce_Weight loss	Month 4	14	-0.277757	0.12459	0.0761756	83	all variables - all visits in period	LogisticRegression
REMoxTB	2MHRZ/2MHR	Week_3__Prothrombin time	Prothrombin time	Month 4	14	0.320687	0.118025	0.152601	73	all variables - all visits in period	LogisticRegression
REMoxTB	2MHRZ/2MHR	Week_8__ce_Haemoptysis	ce_Haemoptysis	Month 4	13	0.0564219	0.278015	0.0563677	81	all variables - all visits in period	LogisticRegression
REMoxTB	2MHRZ/2MHR	Week_6__ce_Fever	ce_Fever	Month 4	13	0.166075	0.275858	0.0595402	82	all variables - all visits in period	LogisticRegression
OFLOTUB	Control	Week_17__ce_Fever	ce_Fever	Month 4	13	0.261449	0.273996	0.0788314	81	all variables - all visits in period	LogisticRegression
REMoxTB	2EHRZ/4HR	Week_9__ce_Fever	ce_Fever	Month 4	13	0.127309	0.266794	0.0545843	69	all variables - all visits in period	LogisticRegression
REMoxTB	2EHRZ/4HR	Week_7__LJ-culture	LJ-culture	Month 4	13	0.242087	0.265601	0.897786	75	all variables - all visits in period	LogisticRegression
REMoxTB	2EHRZ/4HR	Week_9__ce_Sweat	ce_Sweat	Month 4	13	0.259075	0.261737	0.0577731	69	all variables - all visits in period	LogisticRegression
REMoxTB	2EHRZ/4HR	Week_6__LJ-culture	LJ-culture	Month 4	13	0.226366	0.260561	0.9274	76	all variables - all visits in period	LogisticRegression
REMoxTB	2MHRZ/2MHR	Week_1__ms_Streptomycin	ms_Streptomycin	Month 4	13	0.0176244	0.256968	0.0575628	83	all variables - all visits in period	LogisticRegression
REMoxTB	2MHRZ/2MHR	Week_1__ce_Chest pain	ce_Chest pain	Month 4	13	-0.268933	0.251012	0.251949	77	all variables - all visits in period	LogisticRegression
REMoxTB	2MHRZ/2MHR	Week_2__ce_Dyspnea	ce_Dyspnea	Month 4	13	-0.242527	0.22901	0.208233	83	all variables - all visits in period	LogisticRegression
REMoxTB	2MHRZ/2MHR	Week_5__ce_Loss of appetite	ce_Loss of appetite	Month 4	13	0.4797	0.221026	0.101047	17	all variables - all visits in period	LogisticRegression
REMoxTB	2EMRZ/2MR	Week_1__ce_Haemoptysis	ce_Haemoptysis	Month 4	13	-0.301264	0.21103	0.641519	71	all variables - all visits in period	LogisticRegression
OFLOTUB	Gatifloxacin	Week_1__ms_Isoniazid	ms_Isoniazid	Month 4	13	-0.029402	0.205242	0.21176	88	all variables - all visits in period	LogisticRegression
REMoxTB	2EHRZ/4HR	Week_5__Temperature	Temperature	Month 4	13	0.272087	0.195316	0.221206	80	all variables - all visits in period	LogisticRegression
REMoxTB	2EHRZ/4HR	Week_18__ce_Cough	ce_Cough	Month 4	13	-0.322679	0.194088	0.0674737	66	all variables - all visits in period	LogisticRegression
OFLOTUB	Control	Week_5__Leukocytes	Leukocytes	Month 4	13	-0.252479	0.183319	0.325939	98	all variables - all visits in period	LogisticRegression
REMoxTB	2MHRZ/2MHR	Week_9__Sodium	Sodium	Month 4	13	0.283117	0.182575	0.120175	71	all variables - all visits in period	LogisticRegression
REMoxTB	2EMRZ/2MR	Week_9__ce_Loss of appetite	ce_Loss of appetite	Month 4	13	0.61007	0.177061	0.0605609	12	all variables - all visits in period	LogisticRegression
OFLOTUB	Gatifloxacin	Week_17__Amylase	Amylase	Month 4	13	-0.277438	0.152287	0.145202	87	all variables - all visits in period	LogisticRegression
OFLOTUB	Control	Week_9__ms_Isoniazid	ms_Isoniazid	Month 4	13	-0.403668	0.144011	0.169168	14	all variables - all visits in period	LogisticRegression
REMoxTB	2EMRZ/2MR	Week_1__Prothrombin time	Prothrombin time	Month 4	13	0.260807	0.143372	0.242461	87	all variables - all visits in period	LogisticRegression
REMoxTB	2EMRZ/2MR	Week_6__ce_Fever	ce_Fever	Month 4	13	-0.18908	0.139299	0.0642883	82	all variables - all visits in period	LogisticRegression
REMoxTB	2EMRZ/2MR	Week_5__Prothrombin time	Prothrombin time	Month 4	13	0.304477	0.137009	0.100402	73	all variables - all visits in period	LogisticRegression
REMoxTB	2EMRZ/2MR	Week_8__ce_Respiratory abnormality	ce_Respiratory abnormality	Month 4	13	0.601128	0.124984	0.0639708	19	all variables - all visits in period	LogisticRegression
OFLOTUB	Control	Week_8__ce_Sweat	ce_Sweat	Month 4	13	0.681953	0.0758909	0.118518	17	all variables - all visits in period	LogisticRegression
REMoxTB	2EMRZ/2MR	Week_4__ce_Dyspnea	ce_Dyspnea	Month 4	12	0.130266	0.329108	0.0909805	83	all variables - all visits in period	LogisticRegression
OFLOTUB	Control	Week_1__LJ-culture	LJ-culture	Month 4	12	0.159365	0.317254	1.88377	114	all variables - all visits in period	LogisticRegression
REMoxTB	2EHRZ/4HR	Week_13__Prothrombin time	Prothrombin time	Month 4	12	0.262973	0.315264	0.0680455	66	all variables - all visits in period	LogisticRegression
REMoxTB	2EMRZ/2MR	Week_4__ce_Haemoptysis	ce_Haemoptysis	Month 4	12	0.176988	0.311332	0.0705233	83	all variables - all visits in period	LogisticRegression
REMoxTB	2MHRZ/2MHR	Week_2__ce_Haemoptysis	ce_Haemoptysis	Month 4	12	-0.229912	0.306306	0.239111	83	all variables - all visits in period	LogisticRegression
REMoxTB	2EHRZ/4HR	Week_3__ce_Weight loss	ce_Weight loss	Month 4	12	-0.129715	0.30342	0.0898725	78	all variables - all visits in period	LogisticRegression
REMoxTB	2EMRZ/2MR	Week_1__ce_Weight loss	ce_Weight loss	Month 4	12	-0.246227	0.302513	0.30678	71	all variables - all visits in period	LogisticRegression
REMoxTB	2EMRZ/2MR	Week_8__ce_Fever	ce_Fever	Month 4	12	-0.186742	0.299731	0.0545169	81	all variables - all visits in period	LogisticRegression
REMoxTB	2EMRZ/2MR	Age	Age	Month 4	12	0.244495	0.291938	0.64234	87	all variables - all visits in period	LogisticRegression
OFLOTUB	Control	Week_5__Alanine aminotransferase	Alanine aminotransferase	Month 4	12	0.219002	0.279662	0.311575	98	all variables - all visits in period	LogisticRegression
OFLOTUB	Gatifloxacin	Week_1__ce_Chest pain	ce_Chest pain	Month 4	12	0.118489	0.271535	0.117464	123	all variables - all visits in period	LogisticRegression
REMoxTB	2EHRZ/4HR	Week_5__LJ-culture	LJ-culture	Month 4	12	0.191745	0.27091	1.06439	76	all variables - all visits in period	LogisticRegression
REMoxTB	2EMRZ/2MR	Week_2__ce_Weight loss	ce_Weight loss	Month 4	12	-0.147366	0.268562	0.13895	82	all variables - all visits in period	LogisticRegression
REMoxTB	2MHRZ/2MHR	Week_3__ce_Weight loss	ce_Weight loss	Month 4	12	-0.0320174	0.267636	0.107261	83	all variables - all visits in period	LogisticRegression
OFLOTUB	Gatifloxacin	Sex	Sex	Month 4	12	0.0652924	0.262662	1.36383	123	all variables - all visits in period	LogisticRegression
REMoxTB	2EMRZ/2MR	Week_6__LJ-culture	LJ-culture	Month 4	12	0.198884	0.249165	0.927879	74	all variables - all visits in period	LogisticRegression
OFLOTUB	Control	Week_13__ce_Cough	ce_Cough	Month 4	12	0.242515	0.247275	0.0899025	80	all variables - all visits in period	LogisticRegression
REMoxTB	2MHRZ/2MHR	Week_1__ce_Haemoptysis	ce_Haemoptysis	Month 4	12	-0.245835	0.245009	0.64371	78	all variables - all visits in period	LogisticRegression
OFLOTUB	Gatifloxacin	Week_16__Cavitation	Cavitation	Month 4	12	-0.0857486	0.235797	0.939146	22	all variables - all visits in period	LogisticRegression
REMoxTB	2EMRZ/2MR	Week_1__ms_Streptomycin	ms_Streptomycin	Month 4	12	0.0244828	0.233192	0.0589691	82	all variables - all visits in period	LogisticRegression
REMoxTB	2EMRZ/2MR	Week_7__LJ-culture	LJ-culture	Month 4	12	0.238688	0.2322	0.863101	76	all variables - all visits in period	LogisticRegression
REMoxTB	2EHRZ/4HR	Week_5__Prothrombin time	Prothrombin time	Month 4	12	0.268453	0.230976	0.100797	70	all variables - all visits in period	LogisticRegression
OFLOTUB	Gatifloxacin	Week_1__Heart rate	Heart rate	Month 4	12	-0.21271	0.227097	0.982725	123	all variables - all visits in period	LogisticRegression
OFLOTUB	Control	Week_17__ce_Chest pain	ce_Chest pain	Month 4	12	0.264204	0.226797	0.14802	81	all variables - all visits in period	LogisticRegression
REMoxTB	2EHRZ/4HR	Week_2__ce_Dyspnea	ce_Dyspnea	Month 4	12	-0.257103	0.223828	0.236661	78	all variables - all visits in period	LogisticRegression
REMoxTB	2EMRZ/2MR	Week_8__ce_Loss of appetite	ce_Loss of appetite	Month 4	12	0.294689	0.222574	0.06452	16	all variables - all visits in period	LogisticRegression
REMoxTB	2EMRZ/2MR	Week_1__ce_Chest pain	ce_Chest pain	Month 4	12	-0.300044	0.211058	0.240093	72	all variables - all visits in period	LogisticRegression
REMoxTB	2EHRZ/4HR	Week_8__ce_Sweat	ce_Sweat	Month 4	12	0.287615	0.202618	0.0604032	79	all variables - all visits in period	LogisticRegression
OFLOTUB	Gatifloxacin	Week_1__Zn-smear	Zn-smear	Month 4	12	0.00257616	0.194138	1.71267	123	all variables - all visits in period	LogisticRegression
REMoxTB	2EHRZ/4HR	Week_1__ms_Streptomycin	ms_Streptomycin	Month 4	12	0.205459	0.191002	0.0574082	80	all variables - all visits in period	LogisticRegression
OFLOTUB	Gatifloxacin	Week_17__ce_Fever	ce_Fever	Month 4	12	0.267109	0.184688	0.0804419	92	all variables - all visits in period	LogisticRegression
REMoxTB	2EHRZ/4HR	Week_18__Zn-smear	Zn-smear	Month 4	12	0.322462	0.132452	0.400672	64	all variables - all visits in period	LogisticRegression
REMoxTB	2EMRZ/2MR	Week_18__LJ-culture status	LJ-culture status	Month 4	11	-0.255035	0.35735	0.118766	64	all variables - all visits in period	LogisticRegression
REMoxTB	2EHRZ/4HR	Week_3__ce_Haemoptysis	ce_Haemoptysis	Month 4	11	-0.152362	0.354169	0.088316	78	all variables - all visits in period	LogisticRegression
REMoxTB	2EMRZ/2MR	Week_3__ce_Sweat	ce_Sweat	Month 4	11	0.229078	0.337151	0.0901707	84	all variables - all visits in period	LogisticRegression
REMoxTB	2MHRZ/2MHR	Week_5__ce_Sweat	ce_Sweat	Month 4	11	0.238519	0.30489	0.0716616	83	all variables - all visits in period	LogisticRegression
REMoxTB	2EHRZ/4HR	Week_4__LJ-culture	LJ-culture	Month 4	11	0.196861	0.292298	1.44489	77	all variables - all visits in period	LogisticRegression
REMoxTB	2MHRZ/2MHR	Week_6__ce_Sweat	ce_Sweat	Month 4	11	0.216986	0.287011	0.0645849	82	all variables - all visits in period	LogisticRegression
OFLOTUB	Control	Week_1__Zn-smear	Zn-smear	Month 4	11	-0.0404559	0.28316	1.82195	118	all variables - all visits in period	LogisticRegression
REMoxTB	2MHRZ/2MHR	Week_5__LJ-culture	LJ-culture	Month 4	11	0.196115	0.27939	1.08116	79	all variables - all visits in period	LogisticRegression
REMoxTB	2EMRZ/2MR	Week_9__LJ-culture status	LJ-culture status	Month 4	11	-0.263638	0.272952	0.170032	68	all variables - all visits in period	LogisticRegression
OFLOTUB	Gatifloxacin	Week_5__ce_Fever	ce_Fever	Month 4	11	0.150004	0.267686	0.116719	112	all variables - all visits in period	LogisticRegression
REMoxTB	2MHRZ/2MHR	Week_8__LJ-culture status	LJ-culture status	Month 4	11	-0.23654	0.252438	0.199501	77	all variables - all visits in period	LogisticRegression
REMoxTB	2EHRZ/4HR	Week_6__ce_Haemoptysis	ce_Haemoptysis	Month 4	11	0.0837554	0.251623	0.0594615	79	all variables - all visits in period	LogisticRegression
REMoxTB	2EHRZ/4HR	Week_1__ce_Haemoptysis	ce_Haemoptysis	Month 4	11	-0.300762	0.250481	0.662364	72	all variables - all visits in period	LogisticRegression
REMoxTB	2EMRZ/2MR	Week_7__ce_Respiratory abnormality	ce_Respiratory abnormality	Month 4	11	0.485503	0.246341	0.0846017	19	all variables - all visits in period	LogisticRegression
REMoxTB	2EMRZ/2MR	Week_6__ce_Loss of appetite	ce_Loss of appetite	Month 4	11	0.3697	0.246014	0.0852813	15	all variables - all visits in period	LogisticRegression
REMoxTB	2EHRZ/4HR	Week_13__LJ-culture status	LJ-culture status	Month 4	11	-0.256612	0.244949	0.148159	64	all variables - all visits in period	LogisticRegression
OFLOTUB	Gatifloxacin	Week_17__ce_Cough	ce_Cough	Month 4	11	0.0864619	0.240531	0.0971849	92	all variables - all visits in period	LogisticRegression
REMoxTB	2EMRZ/2MR	Week_13__LJ-culture	LJ-culture	Month 4	11	0.285003	0.240263	0.852183	68	all variables - all visits in period	LogisticRegression
REMoxTB	2EHRZ/4HR	Week_9__LJ-culture	LJ-culture	Month 4	11	0.289972	0.235871	0.74971	66	all variables - all visits in period	LogisticRegression
REMoxTB	2EMRZ/2MR	Week_18__ce_Sweat	ce_Sweat	Month 4	11	0.224791	0.228127	0.0478737	65	all variables - all visits in period	LogisticRegression
REMoxTB	2EHRZ/4HR	Week_9__LJ-culture status	LJ-culture status	Month 4	11	-0.242573	0.223546	0.175402	66	all variables - all visits in period	LogisticRegression
OFLOTUB	Gatifloxacin	Week_9__Zn-smear	Zn-smear	Month 4	11	0.203586	0.221721	3.37018	98	all variables - all visits in period	LogisticRegression
REMoxTB	2MHRZ/2MHR	Week_9__ce_Loss of appetite	ce_Loss of appetite	Month 4	11	0.419596	0.215552	0.0560582	15	all variables - all visits in period	LogisticRegression
REMoxTB	2EHRZ/4HR	Week_1__ms_Pyrazinamide	ms_Pyrazinamide	Month 4	11	0.192485	0.210245	0.0443337	79	all variables - all visits in period	LogisticRegression
REMoxTB	2EHRZ/4HR	Week_5__ce_Weight loss	ce_Weight loss	Month 4	11	-0.141256	0.207295	0.0763034	80	all variables - all visits in period	LogisticRegression
REMoxTB	2EMRZ/2MR	Week_7__ce_Loss of appetite	ce_Loss of appetite	Month 4	11	0.570892	0.204316	0.074377	16	all variables - all visits in period	LogisticRegression
REMoxTB	2MHRZ/2MHR	Week_18__Alanine aminotransferase	Alanine aminotransferase	Month 4	11	-0.263833	0.200249	0.130297	69	all variables - all visits in period	LogisticRegression
REMoxTB	2MHRZ/2MHR	Week_3__Mgit	Mgit	Month 4	11	-0.259132	0.197833	1.00506	75	all variables - all visits in period	LogisticRegression
OFLOTUB	Control	Week_13__Heart rate	Heart rate	Month 4	11	-0.261666	0.190923	0.411456	81	all variables - all visits in period	LogisticRegression
OFLOTUB	Gatifloxacin	Week_5__Heart rate	Heart rate	Month 4	11	-0.234013	0.18705	0.590956	112	all variables - all visits in period	LogisticRegression
REMoxTB	2MHRZ/2MHR	Week_7__Heart rate	Heart rate	Month 4	11	-0.269232	0.170264	0.142449	81	all variables - all visits in period	LogisticRegression
REMoxTB	2EMRZ/2MR	Week_3__Mgit	Mgit	Month 4	11	-0.282587	0.160106	1.01344	74	all variables - all visits in period	LogisticRegression
REMoxTB	2EMRZ/2MR	Week_2__ce_Fever	ce_Fever	Month 4	11	-0.265395	0.156455	0.196784	82	all variables - all visits in period	LogisticRegression
REMoxTB	2MHRZ/2MHR	Week_12__ce_Haemoptysis	ce_Haemoptysis	Month 4	11	-0.313609	0.124278	0.0594239	15	all variables - all visits in period	LogisticRegression
REMoxTB	2EMRZ/2MR	Week_17__Mgit	Mgit	Month 4	11	-0.628755	0.10294	0.16149	15	all variables - all visits in period	LogisticRegression
OFLOTUB	Control	Week_16__ce_Sweat	ce_Sweat	Month 4	11	0.573305	0.0695594	0.0917717	28	all variables - all visits in period	LogisticRegression
REMoxTB	2EHRZ/4HR	Week_12__Mgit	Mgit	Month 4	11	-0.850883	0.0521552	0.293847	9	all variables - all visits in period	LogisticRegression
REMoxTB	2MHRZ/2MHR	Week_13__LJ-culture status	LJ-culture status	Month 4	10	-0.225432	0.38115	0.157678	67	all variables - all visits in period	LogisticRegression
REMoxTB	2EMRZ/2MR	Week_13__ce_Chest pain	ce_Chest pain	Month 4	10	0.133718	0.379038	0.0545917	69	all variables - all visits in period	LogisticRegression
REMoxTB	2EMRZ/2MR	Week_2__ce_Haemoptysis	ce_Haemoptysis	Month 4	10	-0.219099	0.371578	0.286319	82	all variables - all visits in period	LogisticRegression
REMoxTB	2EHRZ/4HR	Week_5__ce_Haemoptysis	ce_Haemoptysis	Month 4	10	0.208185	0.357876	0.0643194	80	all variables - all visits in period	LogisticRegression
REMoxTB	2EHRZ/4HR	Week_2__ce_Weight loss	ce_Weight loss	Month 4	10	-0.0175193	0.350901	0.140045	78	all variables - all visits in period	LogisticRegression
REMoxTB	2MHRZ/2MHR	Week_1__ms_Isoniazid	ms_Isoniazid	Month 4	10	-0.18397	0.339219	0.0913846	83	all variables - all visits in period	LogisticRegression
REMoxTB	2MHRZ/2MHR	Week_1__Weight	Weight	Month 4	10	-0.153127	0.339107	0.685536	88	all variables - all visits in period	LogisticRegression
OFLOTUB	Control	Week_6__Heart rate	Heart rate	Month 4	10	-0.744102	0.3323	0.691509	4	all variables - all visits in period	LogisticRegression
OFLOTUB	Control	Week_1__ce_Chest pain	ce_Chest pain	Month 4	10	-0.037071	0.329637	0.133176	118	all variables - all visits in period	LogisticRegression
REMoxTB	2EMRZ/2MR	Week_8__ce_Haemoptysis	ce_Haemoptysis	Month 4	10	-0.0336056	0.325669	0.0560764	81	all variables - all visits in period	LogisticRegression
REMoxTB	2MHRZ/2MHR	Week_4__ce_Sweat	ce_Sweat	Month 4	10	0.149997	0.315709	0.0832477	84	all variables - all visits in period	LogisticRegression
REMoxTB	2MHRZ/2MHR	Week_5__ce_Weight loss	ce_Weight loss	Month 4	10	-0.0456998	0.311174	0.0837547	83	all variables - all visits in period	LogisticRegression
REMoxTB	2EMRZ/2MR	Week_8__LJ-culture status	LJ-culture status	Month 4	10	-0.220575	0.311041	0.201842	74	all variables - all visits in period	LogisticRegression
REMoxTB	2EHRZ/4HR	Week_4__ce_Sweat	ce_Sweat	Month 4	10	0.193198	0.30986	0.085366	80	all variables - all visits in period	LogisticRegression
REMoxTB	2MHRZ/2MHR	Week_5__ce_Haemoptysis	ce_Haemoptysis	Month 4	10	0.196917	0.307599	0.0623088	83	all variables - all visits in period	LogisticRegression
OFLOTUB	Control	Week_5__ce_Fever	ce_Fever	Month 4	10	0.12205	0.301436	0.110797	105	all variables - all visits in period	LogisticRegression
REMoxTB	2EHRZ/4HR	Week_4__ce_Chest pain	ce_Chest pain	Month 4	10	0.120492	0.301378	0.0845538	80	all variables - all visits in period	LogisticRegression
REMoxTB	2MHRZ/2MHR	Week_8__ce_Loss of appetite	ce_Loss of appetite	Month 4	10	0.309832	0.293971	0.057611	17	all variables - all visits in period	LogisticRegression
REMoxTB	2MHRZ/2MHR	Week_4__ce_Weight loss	ce_Weight loss	Month 4	10	-0.136468	0.290418	0.0829189	84	all variables - all visits in period	LogisticRegression
OFLOTUB	Gatifloxacin	Week_9__Heart rate	Heart rate	Month 4	10	-0.214446	0.281024	0.473989	102	all variables - all visits in period	LogisticRegression
OFLOTUB	Gatifloxacin	Week_13__ce_Fever	ce_Fever	Month 4	10	0.249956	0.280948	0.0694822	91	all variables - all visits in period	LogisticRegression
REMoxTB	2EMRZ/2MR	Week_5__ce_Chest pain	ce_Chest pain	Month 4	10	0.204194	0.27979	0.0749636	81	all variables - all visits in period	LogisticRegression
REMoxTB	2MHRZ/2MHR	Week_7__ce_Sweat	ce_Sweat	Month 4	10	0.2199	0.272436	0.0620621	81	all variables - all visits in period	LogisticRegression
REMoxTB	2EMRZ/2MR	Week_3__ce_Haemoptysis	ce_Haemoptysis	Month 4	10	0.0746372	0.264898	0.0907167	84	all variables - all visits in period	LogisticRegression
REMoxTB	2EMRZ/2MR	Week_5__ce_Haemoptysis	ce_Haemoptysis	Month 4	10	0.158619	0.264298	0.0642845	81	all variables - all visits in period	LogisticRegression
REMoxTB	2MHRZ/2MHR	Week_13__LJ-culture	LJ-culture	Month 4	10	0.27082	0.263303	0.834743	67	all variables - all visits in period	LogisticRegression
REMoxTB	2EHRZ/4HR	Week_6__ce_Chest pain	ce_Chest pain	Month 4	10	0.144932	0.246914	0.0625179	79	all variables - all visits in period	LogisticRegression
REMoxTB	2MHRZ/2MHR	Week_13__Alanine aminotransferase	Alanine aminotransferase	Month 4	10	-0.256337	0.246666	0.0662156	69	all variables - all visits in period	LogisticRegression
OFLOTUB	Control	Week_12__ce_Cough	ce_Cough	Month 4	10	0.388141	0.244886	0.0903581	29	all variables - all visits in period	LogisticRegression
OFLOTUB	Gatifloxacin	Week_1__ce_Fever	ce_Fever	Month 4	10	0.159472	0.243399	0.17791	123	all variables - all visits in period	LogisticRegression
REMoxTB	2MHRZ/2MHR	Week_9__ce_Haemoptysis	ce_Haemoptysis	Month 4	10	0.271089	0.243104	0.0543282	72	all variables - all visits in period	LogisticRegression
REMoxTB	2MHRZ/2MHR	Week_1__Heart rate	Heart rate	Month 4	10	0.216086	0.234722	0.742608	88	all variables - all visits in period	LogisticRegression
REMoxTB	2EMRZ/2MR	Week_12__Zn-smear	Zn-smear	Month 4	10	0.552001	0.232526	0.234531	13	all variables - all visits in period	LogisticRegression
REMoxTB	2EMRZ/2MR	Week_17__ce_Cough	ce_Cough	Month 4	10	-0.473052	0.230579	0.0655504	18	all variables - all visits in period	LogisticRegression
REMoxTB	2MHRZ/2MHR	Week_1__Temperature	Temperature	Month 4	10	0.231106	0.227462	0.567051	88	all variables - all visits in period	LogisticRegression
REMoxTB	2EHRZ/4HR	Week_3__LJ-culture status	LJ-culture status	Month 4	10	0.228421	0.223357	0.461284	75	all variables - all visits in period	LogisticRegression
OFLOTUB	Control	Week_5__Heart rate	Heart rate	Month 4	10	-0.23723	0.21855	0.627946	104	all variables - all visits in period	LogisticRegression
REMoxTB	2MHRZ/2MHR	Week_13__Prothrombin time	Prothrombin time	Month 4	10	0.259509	0.212935	0.0654632	69	all variables - all visits in period	LogisticRegression
REMoxTB	2MHRZ/2MHR	Week_7__ce_Fever	ce_Fever	Month 4	10	-0.0325759	0.212516	0.0579245	81	all variables - all visits in period	LogisticRegression
REMoxTB	2EHRZ/4HR	Week_1__Weight	Weight	Month 4	10	-0.178593	0.181261	0.650636	84	all variables - all visits in period	LogisticRegression
OFLOTUB	Gatifloxacin	Week_12__ce_Chest pain	ce_Chest pain	Month 4	10	0.503753	0.172103	0.0859701	24	all variables - all visits in period	LogisticRegression
REMoxTB	2EHRZ/4HR	Week_8__ce_Respiratory abnormality	ce_Respiratory abnormality	Month 4	10	0.531234	0.171793	0.0698319	16	all variables - all visits in period	LogisticRegression
REMoxTB	2MHRZ/2MHR	Week_18__ce_Fever	ce_Fever	Month 4	10	-0.232667	0.153662	0.0462155	69	all variables - all visits in period	LogisticRegression
REMoxTB	2EHRZ/4HR	Week_9__Prothrombin time	Prothrombin time	Month 4	10	0.317471	0.133353	0.0846329	68	all variables - all visits in period	LogisticRegression
REMoxTB	2MHRZ/2MHR	Week_18__Hemoglobin	Hemoglobin	Month 4	9	-0.16079	0.442393	0.0885906	69	all variables - all visits in period	LogisticRegression
REMoxTB	2EHRZ/4HR	Week_8__ce_Chest pain	ce_Chest pain	Month 4	9	-0.021748	0.425207	0.0560331	79	all variables - all visits in period	LogisticRegression
REMoxTB	2MHRZ/2MHR	Week_9__ce_Fever	ce_Fever	Month 4	9	-0.0300231	0.382919	0.0535837	72	all variables - all visits in period	LogisticRegression
REMoxTB	2EMRZ/2MR	Week_18__ce_Chest pain	ce_Chest pain	Month 4	9	-0.233335	0.381876	0.0649852	65	all variables - all visits in period	LogisticRegression
REMoxTB	2EHRZ/4HR	Week_8__LJ-culture	LJ-culture	Month 4	9	0.22714	0.376025	0.854164	75	all variables - all visits in period	LogisticRegression
REMoxTB	2EHRZ/4HR	Week_13__ce_Respiratory abnormality	ce_Respiratory abnormality	Month 4	9	0.351355	0.349918	0.0478619	16	all variables - all visits in period	LogisticRegression
REMoxTB	2MHRZ/2MHR	Week_6__ce_Chest pain	ce_Chest pain	Month 4	9	0.117443	0.345744	0.0681621	82	all variables - all visits in period	LogisticRegression
REMoxTB	2EMRZ/2MR	Week_18__Total bilirubin	Total bilirubin	Month 4	9	0.222478	0.344327	0.0598278	64	all variables - all visits in period	LogisticRegression
REMoxTB	2EHRZ/4HR	Week_9__ce_Weight loss	ce_Weight loss	Month 4	9	-0.247008	0.341769	0.0615881	69	all variables - all visits in period	LogisticRegression
REMoxTB	2MHRZ/2MHR	Week_8__ce_Chest pain	ce_Chest pain	Month 4	9	0.0419662	0.337291	0.0566586	81	all variables - all visits in period	LogisticRegression
REMoxTB	2MHRZ/2MHR	Week_8__ce_Sweat	ce_Sweat	Month 4	9	0.131454	0.328439	0.057425	81	all variables - all visits in period	LogisticRegression
REMoxTB	2EHRZ/4HR	Week_5__ce_Sweat	ce_Sweat	Month 4	9	0.215674	0.324726	0.0724109	80	all variables - all visits in period	LogisticRegression
REMoxTB	2EHRZ/4HR	Week_18__LJ-culture status	LJ-culture status	Month 4	9	-0.224383	0.319632	0.114498	63	all variables - all visits in period	LogisticRegression
OFLOTUB	Gatifloxacin	Week_16__Grading of lung disease	Grading of lung disease	Month 4	9	-0.440928	0.319074	0.515221	22	all variables - all visits in period	LogisticRegression
REMoxTB	2EMRZ/2MR	Week_13__ce_Sweat	ce_Sweat	Month 4	9	0.171986	0.316919	0.0531476	70	all variables - all visits in period	LogisticRegression
REMoxTB	2MHRZ/2MHR	Week_9__ce_Chest pain	ce_Chest pain	Month 4	9	0.0373225	0.312221	0.0535457	72	all variables - all visits in period	LogisticRegression
REMoxTB	2MHRZ/2MHR	Week_13__ce_Chest pain	ce_Chest pain	Month 4	9	-0.0671761	0.304062	0.0526046	70	all variables - all visits in period	LogisticRegression
REMoxTB	2EHRZ/4HR	Week_13__Sodium	Sodium	Month 4	9	0.239607	0.282612	0.0915303	66	all variables - all visits in period	LogisticRegression
REMoxTB	2MHRZ/2MHR	Week_4__ce_Fever	ce_Fever	Month 4	9	0.0725764	0.280171	0.0657159	83	all variables - all visits in period	LogisticRegression
REMoxTB	2EMRZ/2MR	Week_1__Weight	Weight	Month 4	9	-0.156004	0.279898	0.680704	87	all variables - all visits in period	LogisticRegression
OFLOTUB	Gatifloxacin	Week_1__LJ-culture status	LJ-culture status	Month 4	9	0.169521	0.277462	2.32082	118	all variables - all visits in period	LogisticRegression
REMoxTB	2EMRZ/2MR	Week_3__ce_Chest pain	ce_Chest pain	Month 4	9	0.00389098	0.275707	0.0954614	84	all variables - all visits in period	LogisticRegression
REMoxTB	2EHRZ/4HR	Week_7__ce_Haemoptysis	ce_Haemoptysis	Month 4	9	0.111141	0.263509	0.0587356	78	all variables - all visits in period	LogisticRegression
REMoxTB	2EMRZ/2MR	Week_6__LJ-culture status	LJ-culture status	Month 4	9	-0.233671	0.262077	0.263334	74	all variables - all visits in period	LogisticRegression
REMoxTB	2MHRZ/2MHR	Week_3__LJ-culture	LJ-culture	Month 4	9	0.215525	0.260433	1.35591	79	all variables - all visits in period	LogisticRegression
REMoxTB	2EHRZ/4HR	Week_2__ce_Fever	ce_Fever	Month 4	9	-0.230957	0.257284	0.193891	78	all variables - all visits in period	LogisticRegression
REMoxTB	2EHRZ/4HR	Week_18__Potassium	Potassium	Month 4	9	0.262141	0.256513	0.0555249	65	all variables - all visits in period	LogisticRegression
REMoxTB	2EMRZ/2MR	Week_18__Potassium	Potassium	Month 4	9	0.250021	0.251133	0.0541022	64	all variables - all visits in period	LogisticRegression
OFLOTUB	Gatifloxacin	Week_17__Leukocytes	Leukocytes	Month 4	9	-0.22679	0.250645	0.142911	89	all variables - all visits in period	LogisticRegression
REMoxTB	2MHRZ/2MHR	Week_6__LJ-culture	LJ-culture	Month 4	9	0.176283	0.247	0.926811	77	all variables - all visits in period	LogisticRegression
REMoxTB	2MHRZ/2MHR	Week_4__LJ-culture	LJ-culture	Month 4	9	0.219478	0.237668	1.42117	80	all variables - all visits in period	LogisticRegression
OFLOTUB	Gatifloxacin	Week_16__Hemoglobin	Hemoglobin	Month 4	9	-0.463188	0.230688	0.141384	20	all variables - all visits in period	LogisticRegression
OFLOTUB	Control	Week_1__BMI	BMI	Month 4	9	-0.199998	0.225743	1.0369	118	all variables - all visits in period	LogisticRegression
OFLOTUB	Gatifloxacin	Week_17__Zn-smear	Zn-smear	Month 4	9	0.0934433	0.193639	3.11719	89	all variables - all visits in period	LogisticRegression
REMoxTB	2MHRZ/2MHR	Week_5__Prothrombin time	Prothrombin time	Month 4	9	0.271108	0.186253	0.10139	71	all variables - all visits in period	LogisticRegression
REMoxTB	2EHRZ/4HR	Week_3__Zn-smear	Zn-smear	Month 4	9	0.260097	0.162774	0.433993	75	all variables - all visits in period	LogisticRegression
REMoxTB	2MHRZ/2MHR	Week_17__Mgit	Mgit	Month 4	9	-0.723698	0.15337	0.174702	14	all variables - all visits in period	LogisticRegression
REMoxTB	2EMRZ/2MR	Week_8__ce_Chest pain	ce_Chest pain	Month 4	8	0.0484617	0.451845	0.0571252	81	all variables - all visits in period	LogisticRegression
REMoxTB	2EMRZ/2MR	Week_1__Zn-smear	Zn-smear	Month 4	8	0.105632	0.422351	1.73816	87	all variables - all visits in period	LogisticRegression
REMoxTB	2MHRZ/2MHR	Week_5__ce_Fever	ce_Fever	Month 4	8	-0.127953	0.42073	0.0635084	83	all variables - all visits in period	LogisticRegression
REMoxTB	2MHRZ/2MHR	Week_9__ce_Sweat	ce_Sweat	Month 4	8	0.119887	0.419363	0.0551826	72	all variables - all visits in period	LogisticRegression
REMoxTB	2MHRZ/2MHR	Week_3__ce_Sweat	ce_Sweat	Month 4	8	0.135706	0.411816	0.0937144	83	all variables - all visits in period	LogisticRegression
REMoxTB	2MHRZ/2MHR	Week_4__ce_Loss of appetite	ce_Loss of appetite	Month 4	8	0.0661695	0.408893	0.118666	17	all variables - all visits in period	LogisticRegression
OFLOTUB	Control	Week_5__Potassium	Potassium	Month 4	8	0.0304869	0.407968	0.312697	97	all variables - all visits in period	LogisticRegression
REMoxTB	2EMRZ/2MR	Week_13__ce_Respiratory abnormality	ce_Respiratory abnormality	Month 4	8	0.271919	0.400284	0.0491453	16	all variables - all visits in period	LogisticRegression
REMoxTB	2EHRZ/4HR	Week_1__Zn-smear	Zn-smear	Month 4	8	0.088472	0.400201	1.67784	84	all variables - all visits in period	LogisticRegression
REMoxTB	2EMRZ/2MR	Week_5__ce_Sweat	ce_Sweat	Month 4	8	0.198272	0.388273	0.0707585	81	all variables - all visits in period	LogisticRegression
REMoxTB	2EHRZ/4HR	Week_13__ce_Cough	ce_Cough	Month 4	8	-0.191205	0.380636	0.0776808	68	all variables - all visits in period	LogisticRegression
OFLOTUB	Control	Week_8__ce_Chest pain	ce_Chest pain	Month 4	8	0.42384	0.363351	0.118453	17	all variables - all visits in period	LogisticRegression
REMoxTB	2MHRZ/2MHR	Week_18__ce_Dyspnea	ce_Dyspnea	Month 4	8	0.104052	0.361737	0.0488962	69	all variables - all visits in period	LogisticRegression
OFLOTUB	Gatifloxacin	Week_1__Temperature	Temperature	Month 4	8	-0.151287	0.358666	1.2168	122	all variables - all visits in period	LogisticRegression
REMoxTB	2MHRZ/2MHR	Week_9__Heart rate	Heart rate	Month 4	8	-0.224461	0.357787	0.121399	72	all variables - all visits in period	LogisticRegression
REMoxTB	2EHRZ/4HR	Week_7__ce_Fever	ce_Fever	Month 4	8	-0.175692	0.356618	0.0563305	78	all variables - all visits in period	LogisticRegression
REMoxTB	2EHRZ/4HR	Week_17__ce_Cough	ce_Cough	Month 4	8	-0.399528	0.350942	0.0636999	15	all variables - all visits in period	LogisticRegression
REMoxTB	2EHRZ/4HR	Week_9__ce_Haemoptysis	ce_Haemoptysis	Month 4	8	0.128539	0.349919	0.0531707	68	all variables - all visits in period	LogisticRegression
REMoxTB	2MHRZ/2MHR	Week_7__ce_Dyspnea	ce_Dyspnea	Month 4	8	-0.112664	0.346443	0.0818898	81	all variables - all visits in period	LogisticRegression
REMoxTB	2EHRZ/4HR	Week_8__LJ-culture status	LJ-culture status	Month 4	8	-0.170823	0.342066	0.199736	75	all variables - all visits in period	LogisticRegression
REMoxTB	2EMRZ/2MR	Week_5__ce_Loss of appetite	ce_Loss of appetite	Month 4	8	0.345536	0.333381	0.114151	15	all variables - all visits in period	LogisticRegression
REMoxTB	2EMRZ/2MR	Week_9__ce_Haemoptysis	ce_Haemoptysis	Month 4	8	0.123973	0.329565	0.0551734	70	all variables - all visits in period	LogisticRegression
OFLOTUB	Control	Week_1__ce_Fever	ce_Fever	Month 4	8	0.0959379	0.329521	0.167996	118	all variables - all visits in period	LogisticRegression
REMoxTB	2EMRZ/2MR	Week_6__ce_Sweat	ce_Sweat	Month 4	8	0.20404	0.328183	0.0654869	82	all variables - all visits in period	LogisticRegression
REMoxTB	2EMRZ/2MR	Week_7__ce_Weight loss	ce_Weight loss	Month 4	8	-0.166637	0.327084	0.0798212	82	all variables - all visits in period	LogisticRegression
REMoxTB	2EMRZ/2MR	Week_4__ce_Chest pain	ce_Chest pain	Month 4	8	0.17135	0.325442	0.0903635	82	all variables - all visits in period	LogisticRegression
REMoxTB	2MHRZ/2MHR	Week_2__ce_Weight loss	ce_Weight loss	Month 4	8	-0.0430363	0.32497	0.142295	83	all variables - all visits in period	LogisticRegression
REMoxTB	2EMRZ/2MR	Week_6__ce_Respiratory abnormality	ce_Respiratory abnormality	Month 4	8	0.425199	0.324031	0.083138	19	all variables - all visits in period	LogisticRegression
REMoxTB	2MHRZ/2MHR	Week_8__LJ-culture	LJ-culture	Month 4	8	0.224583	0.317886	0.825299	77	all variables - all visits in period	LogisticRegression
REMoxTB	2EHRZ/4HR	Week_9__Alanine aminotransferase	Alanine aminotransferase	Month 4	8	-0.222164	0.317768	0.0865537	69	all variables - all visits in period	LogisticRegression
REMoxTB	2EMRZ/2MR	Week_7__Heart rate	Heart rate	Month 4	8	-0.197743	0.310227	0.154068	82	all variables - all visits in period	LogisticRegression
REMoxTB	2MHRZ/2MHR	Week_7__LJ-culture	LJ-culture	Month 4	8	0.194304	0.300341	0.913667	76	all variables - all visits in period	LogisticRegression
REMoxTB	2EMRZ/2MR	Week_5__LJ-culture	LJ-culture	Month 4	8	0.151388	0.299625	1.17885	75	all variables - all visits in period	LogisticRegression
REMoxTB	2EMRZ/2MR	Week_9__ce_Respiratory abnormality	ce_Respiratory abnormality	Month 4	8	0.458617	0.297253	0.0584657	16	all variables - all visits in period	LogisticRegression
REMoxTB	2EMRZ/2MR	Week_7__ce_Chest pain	ce_Chest pain	Month 4	8	0.165409	0.2926	0.0614823	82	all variables - all visits in period	LogisticRegression
OFLOTUB	Control	Sex	Sex	Month 4	8	0.209425	0.291091	1.55013	118	all variables - all visits in period	LogisticRegression
REMoxTB	2EMRZ/2MR	Week_13__ce_Fever	ce_Fever	Month 4	8	0.016381	0.285456	0.0501687	69	all variables - all visits in period	LogisticRegression
REMoxTB	2MHRZ/2MHR	Week_18__LJ-culture status	LJ-culture status	Month 4	8	-0.234268	0.282422	0.116913	68	all variables - all visits in period	LogisticRegression
REMoxTB	2MHRZ/2MHR	Week_8__ce_Weight loss	ce_Weight loss	Month 4	8	-0.194325	0.272582	0.0667835	81	all variables - all visits in period	LogisticRegression
REMoxTB	2EMRZ/2MR	Week_9__Sodium	Sodium	Month 4	8	0.228499	0.259315	0.113756	70	all variables - all visits in period	LogisticRegression
REMoxTB	2EMRZ/2MR	Week_8__ce_Sweat	ce_Sweat	Month 4	8	0.213113	0.252842	0.0586804	81	all variables - all visits in period	LogisticRegression
REMoxTB	2EHRZ/4HR	Week_1__Prothrombin time	Prothrombin time	Month 4	8	0.235608	0.219475	0.243067	83	all variables - all visits in period	LogisticRegression
OFLOTUB	Control	Age	Age	Month 4	8	0.20577	0.214281	1.46816	118	all variables - all visits in period	LogisticRegression
REMoxTB	2EHRZ/4HR	Week_8__ce_Haemoptysis	ce_Haemoptysis	Month 4	8	0.189104	0.206194	0.0554429	79	all variables - all visits in period	LogisticRegression
REMoxTB	2EHRZ/4HR	Week_18__ce_Haemoptysis	ce_Haemoptysis	Month 4	8	0.346931	0.135286	0.05097	66	all variables - all visits in period	LogisticRegression
OFLOTUB	Gatifloxacin	Week_12__ce_Sweat	ce_Sweat	Month 4	8	0.615549	0.0495222	0.0894836	24	all variables - all visits in period	LogisticRegression
REMoxTB	2EHRZ/4HR	Week_7__LJ-culture status	LJ-culture status	Month 4	7	-0.0471706	0.522752	0.244751	75	all variables - all visits in period	LogisticRegression
REMoxTB	2EHRZ/4HR	Week_5__Heart rate	Heart rate	Month 4	7	-0.155539	0.483125	0.169605	80	all variables - all visits in period	LogisticRegression
REMoxTB	2MHRZ/2MHR	Week_9__LJ-culture	LJ-culture	Month 4	7	0.126488	0.463941	0.751553	69	all variables - all visits in period	LogisticRegression
REMoxTB	2EHRZ/4HR	Week_13__ce_Fever	ce_Fever	Month 4	7	0.0116431	0.448469	0.0503984	68	all variables - all visits in period	LogisticRegression
REMoxTB	2MHRZ/2MHR	Week_6__ce_Haemoptysis	ce_Haemoptysis	Month 4	7	0.122216	0.440423	0.0578839	82	all variables - all visits in period	LogisticRegression
REMoxTB	2EMRZ/2MR	Week_9__ce_Dyspnea	ce_Dyspnea	Month 4	7	0.0902692	0.435183	0.0696968	70	all variables - all visits in period	LogisticRegression
REMoxTB	2EHRZ/4HR	Week_9__Mgit culture status	Mgit culture status	Month 4	7	-0.0468215	0.419122	0.152016	60	all variables - all visits in period	LogisticRegression
REMoxTB	2MHRZ/2MHR	Week_6__ce_Dyspnea	ce_Dyspnea	Month 4	7	0.0524352	0.416663	0.0852924	82	all variables - all visits in period	LogisticRegression
OFLOTUB	Control	Week_1__LJ-culture status	LJ-culture status	Month 4	7	0.149448	0.40416	2.42814	114	all variables - all visits in period	LogisticRegression
REMoxTB	2EMRZ/2MR	Week_6__ce_Dyspnea	ce_Dyspnea	Month 4	7	-0.0158144	0.402926	0.0821726	82	all variables - all visits in period	LogisticRegression
REMoxTB	2EMRZ/2MR	Week_8__LJ-culture	LJ-culture	Month 4	7	0.166468	0.396464	0.885893	74	all variables - all visits in period	LogisticRegression
REMoxTB	2EHRZ/4HR	Week_18__ce_Dyspnea	ce_Dyspnea	Month 4	7	0.0447577	0.395497	0.0503787	66	all variables - all visits in period	LogisticRegression
REMoxTB	2MHRZ/2MHR	Week_1__Zn-smear	Zn-smear	Month 4	7	0.0685235	0.386504	1.72801	88	all variables - all visits in period	LogisticRegression
REMoxTB	2MHRZ/2MHR	Week_1__ms_Pyrazinamide	ms_Pyrazinamide	Month 4	7	0.19604	0.379786	0.0444136	83	all variables - all visits in period	LogisticRegression
REMoxTB	2MHRZ/2MHR	Week_7__LJ-culture status	LJ-culture status	Month 4	7	-0.126925	0.375045	0.225662	76	all variables - all visits in period	LogisticRegression
REMoxTB	2MHRZ/2MHR	Week_5__ce_Chest pain	ce_Chest pain	Month 4	7	0.13476	0.368947	0.0764321	83	all variables - all visits in period	LogisticRegression
REMoxTB	2EHRZ/4HR	Week_8__ce_Fever	ce_Fever	Month 4	7	-0.0445247	0.361575	0.0541425	79	all variables - all visits in period	LogisticRegression
REMoxTB	2MHRZ/2MHR	Week_13__ce_Cough	ce_Cough	Month 4	7	-0.181951	0.359869	0.0679878	70	all variables - all visits in period	LogisticRegression
REMoxTB	2EMRZ/2MR	Week_5__ce_Respiratory abnormality	ce_Respiratory abnormality	Month 4	7	0.405848	0.355945	0.121101	19	all variables - all visits in period	LogisticRegression
REMoxTB	2EHRZ/4HR	Week_13__ce_Haemoptysis	ce_Haemoptysis	Month 4	7	0.188231	0.349459	0.0511057	68	all variables - all visits in period	LogisticRegression
REMoxTB	2EHRZ/4HR	Week_13__ce_Sweat	ce_Sweat	Month 4	7	0.188814	0.347306	0.0538886	68	all variables - all visits in period	LogisticRegression
REMoxTB	2EHRZ/4HR	Week_6__ce_Dyspnea	ce_Dyspnea	Month 4	7	0.038126	0.341681	0.0871549	79	all variables - all visits in period	LogisticRegression
REMoxTB	2EHRZ/4HR	Week_5__ce_Loss of appetite	ce_Loss of appetite	Month 4	7	0.497599	0.341278	0.117341	13	all variables - all visits in period	LogisticRegression
REMoxTB	2MHRZ/2MHR	Week_18__Prothrombin intl. normalized ratio	Prothrombin intl. normalized ratio	Month 4	7	-0.2328	0.339649	0.0756634	47	all variables - all visits in period	LogisticRegression
REMoxTB	2EHRZ/4HR	Week_13__Potassium	Potassium	Month 4	7	0.212478	0.335229	0.068239	66	all variables - all visits in period	LogisticRegression
REMoxTB	2EHRZ/4HR	Week_13__ce_Dyspnea	ce_Dyspnea	Month 4	7	0.0542712	0.334412	0.0657529	68	all variables - all visits in period	LogisticRegression
REMoxTB	2EMRZ/2MR	Week_7__ce_Fever	ce_Fever	Month 4	7	-0.0680298	0.333435	0.0561414	82	all variables - all visits in period	LogisticRegression
REMoxTB	2MHRZ/2MHR	Week_2__ce_Fever	ce_Fever	Month 4	7	-0.191035	0.331292	0.166802	83	all variables - all visits in period	LogisticRegression
OFLOTUB	Control	Week_9__Zn-smear	Zn-smear	Month 4	7	0.180475	0.331026	3.57603	95	all variables - all visits in period	LogisticRegression
REMoxTB	2EHRZ/4HR	Week_6__LJ-culture status	LJ-culture status	Month 4	7	-0.0487806	0.326232	0.265517	76	all variables - all visits in period	LogisticRegression
REMoxTB	2MHRZ/2MHR	Week_2__ce_Chest pain	ce_Chest pain	Month 4	7	-0.192875	0.321501	0.148164	83	all variables - all visits in period	LogisticRegression
REMoxTB	2MHRZ/2MHR	Week_2__ce_Sweat	ce_Sweat	Month 4	7	0.183938	0.320821	0.1636	83	all variables - all visits in period	LogisticRegression
REMoxTB	2MHRZ/2MHR	Week_18__Potassium	Potassium	Month 4	7	0.228571	0.316945	0.0563773	69	all variables - all visits in period	LogisticRegression
OFLOTUB	Gatifloxacin	Week_1__Hemoglobin	Hemoglobin	Month 4	7	-0.1706	0.31318	0.691161	122	all variables - all visits in period	LogisticRegression
REMoxTB	2MHRZ/2MHR	Week_9__ce_Cough	ce_Cough	Month 4	7	-0.196611	0.312788	0.0878018	72	all variables - all visits in period	LogisticRegression
REMoxTB	2EMRZ/2MR	Week_1__Heart rate	Heart rate	Month 4	7	0.177621	0.311256	0.725108	87	all variables - all visits in period	LogisticRegression
REMoxTB	2MHRZ/2MHR	Week_12__ce_Dyspnea	ce_Dyspnea	Month 4	7	0.37501	0.307834	0.0644494	15	all variables - all visits in period	LogisticRegression
OFLOTUB	Gatifloxacin	Week_5__Leukocytes	Leukocytes	Month 4	7	-0.180424	0.302766	0.316856	104	all variables - all visits in period	LogisticRegression
REMoxTB	2EMRZ/2MR	Week_2__Weight	Weight	Month 4	7	-0.202028	0.300893	0.378059	82	all variables - all visits in period	LogisticRegression
REMoxTB	2EMRZ/2MR	Week_6__ce_Chest pain	ce_Chest pain	Month 4	7	0.116427	0.298597	0.0691213	82	all variables - all visits in period	LogisticRegression
REMoxTB	2EHRZ/4HR	Week_7__Heart rate	Heart rate	Month 4	7	-0.215973	0.293047	0.139603	78	all variables - all visits in period	LogisticRegression
REMoxTB	2MHRZ/2MHR	Week_6__ce_Weight loss	ce_Weight loss	Month 4	7	-0.0986885	0.292759	0.0777353	82	all variables - all visits in period	LogisticRegression
OFLOTUB	Control	Week_1__Amylase	Amylase	Month 4	7	-0.166597	0.288477	0.69175	117	all variables - all visits in period	LogisticRegression
REMoxTB	2EHRZ/4HR	Week_18__ce_Fever	ce_Fever	Month 4	7	-0.0861516	0.28617	0.0459809	66	all variables - all visits in period	LogisticRegression
REMoxTB	2EMRZ/2MR	Week_1__ms_Pyrazinamide	ms_Pyrazinamide	Month 4	7	0.18595	0.283942	0.0449846	83	all variables - all visits in period	LogisticRegression
REMoxTB	2EMRZ/2MR	Week_3__LJ-culture	LJ-culture	Month 4	7	0.236148	0.281298	1.6819	79	all variables - all visits in period	LogisticRegression
OFLOTUB	Control	Week_4__ce_Sweat	ce_Sweat	Month 4	7	0.567767	0.272068	0.185053	8	all variables - all visits in period	LogisticRegression
REMoxTB	2EHRZ/4HR	Week_13__ce_Chest pain	ce_Chest pain	Month 4	7	-0.116669	0.271	0.0539937	68	all variables - all visits in period	LogisticRegression
REMoxTB	2EMRZ/2MR	Week_1__Temperature	Temperature	Month 4	7	0.187694	0.265144	0.560296	87	all variables - all visits in period	LogisticRegression
REMoxTB	2EMRZ/2MR	Week_13__Alanine aminotransferase	Alanine aminotransferase	Month 4	7	-0.237266	0.255792	0.0670061	69	all variables - all visits in period	LogisticRegression
REMoxTB	2EHRZ/4HR	Week_13__Heart rate	Heart rate	Month 4	7	-0.254343	0.238952	0.106934	68	all variables - all visits in period	LogisticRegression
REMoxTB	2EMRZ/2MR	Week_8__Heart rate	Heart rate	Month 4	7	-0.233886	0.235038	0.130085	81	all variables - all visits in period	LogisticRegression
REMoxTB	2EMRZ/2MR	Week_12__ce_Sweat	ce_Sweat	Month 4	7	0.534087	0.183347	0.0508294	14	all variables - all visits in period	LogisticRegression
REMoxTB	2EHRZ/4HR	Week_18__ce_Loss of appetite	ce_Loss of appetite	Month 4	7	0.973215	1.99265e-06	0.0516068	12	all variables - all visits in period	LogisticRegression
REMoxTB	2EMRZ/2MR	Week_4__LJ-culture status	LJ-culture status	Month 4	6	0.0926468	0.508142	0.36296	78	all variables - all visits in period	LogisticRegression
REMoxTB	2EHRZ/4HR	Week_2__Zn-smear	Zn-smear	Month 4	6	0.106767	0.500598	0.752723	75	all variables - all visits in period	LogisticRegression
REMoxTB	2EHRZ/4HR	Week_3__ce_Dyspnea	ce_Dyspnea	Month 4	6	-0.0692663	0.492958	0.128038	78	all variables - all visits in period	LogisticRegression
REMoxTB	2EMRZ/2MR	Week_3__Temperature	Temperature	Month 4	6	0.15402	0.464263	0.307456	84	all variables - all visits in period	LogisticRegression
REMoxTB	2EMRZ/2MR	Week_1__Albumin	Albumin	Month 4	6	-0.142097	0.462727	0.268332	87	all variables - all visits in period	LogisticRegression
REMoxTB	2EHRZ/4HR	Week_3__Sodium	Sodium	Month 4	6	0.153947	0.458431	0.174454	70	all variables - all visits in period	LogisticRegression
REMoxTB	2MHRZ/2MHR	Week_9__Mgit culture status	Mgit culture status	Month 4	6	0.0243437	0.45788	0.151186	63	all variables - all visits in period	LogisticRegression
REMoxTB	2EHRZ/4HR	Week_4__Mgit culture status	Mgit culture status	Month 4	6	-0.0995598	0.448918	0.241117	71	all variables - all visits in period	LogisticRegression
REMoxTB	2EHRZ/4HR	Week_7__ce_Sweat	ce_Sweat	Month 4	6	0.145486	0.439812	0.0638433	78	all variables - all visits in period	LogisticRegression
REMoxTB	2EHRZ/4HR	Week_9__ce_Cough	ce_Cough	Month 4	6	-0.132972	0.432529	0.0928642	69	all variables - all visits in period	LogisticRegression
OFLOTUB	Gatifloxacin	Week_17__Lung regions affected	Lung regions affected	Month 4	6	-0.0683549	0.431341	0.511704	85	all variables - all visits in period	LogisticRegression
REMoxTB	2MHRZ/2MHR	Week_18__ce_Chest pain	ce_Chest pain	Month 4	6	-0.15193	0.42929	0.0612343	69	all variables - all visits in period	LogisticRegression
REMoxTB	2EHRZ/4HR	Week_6__ce_Weight loss	ce_Weight loss	Month 4	6	0.0309091	0.427397	0.0783174	79	all variables - all visits in period	LogisticRegression
REMoxTB	2EHRZ/4HR	Week_5__ce_Fever	ce_Fever	Month 4	6	0.0402696	0.426301	0.0599643	80	all variables - all visits in period	LogisticRegression
REMoxTB	2EMRZ/2MR	Week_18__ce_Respiratory abnormality	ce_Respiratory abnormality	Month 4	6	0.0685747	0.425578	0.0700664	15	all variables - all visits in period	LogisticRegression
REMoxTB	2EMRZ/2MR	Week_7__LJ-culture status	LJ-culture status	Month 4	6	-0.156864	0.419022	0.234282	76	all variables - all visits in period	LogisticRegression
REMoxTB	2EHRZ/4HR	Week_13__Mgit culture status	Mgit culture status	Month 4	6	-0.164705	0.418302	0.1446	57	all variables - all visits in period	LogisticRegression
REMoxTB	2EHRZ/4HR	Week_7__Temperature	Temperature	Month 4	6	0.1793	0.417006	0.173195	78	all variables - all visits in period	LogisticRegression
REMoxTB	2EHRZ/4HR	Week_1__LJ-culture	LJ-culture	Month 4	6	0.0595116	0.413458	2.38793	84	all variables - all visits in period	LogisticRegression
REMoxTB	2MHRZ/2MHR	Week_18__Total bilirubin	Total bilirubin	Month 4	6	0.189319	0.41229	0.0595454	69	all variables - all visits in period	LogisticRegression
REMoxTB	2MHRZ/2MHR	Week_9__Alanine aminotransferase	Alanine aminotransferase	Month 4	6	-0.18992	0.409685	0.0895617	72	all variables - all visits in period	LogisticRegression
REMoxTB	2EMRZ/2MR	Week_3__ce_Dyspnea	ce_Dyspnea	Month 4	6	-0.0299652	0.408155	0.11521	84	all variables - all visits in period	LogisticRegression
REMoxTB	2EMRZ/2MR	Week_18__ce_Loss of appetite	ce_Loss of appetite	Month 4	6	-0.206029	0.406157	0.0472634	12	all variables - all visits in period	LogisticRegression
REMoxTB	2MHRZ/2MHR	Week_5__ce_Dyspnea	ce_Dyspnea	Month 4	6	0.0239803	0.404961	0.0943018	83	all variables - all visits in period	LogisticRegression
OFLOTUB	Gatifloxacin	Week_8__ce_Cough	ce_Cough	Month 4	6	0.381865	0.403973	0.104004	17	all variables - all visits in period	LogisticRegression
OFLOTUB	Gatifloxacin	Week_17__Potassium	Potassium	Month 4	6	-0.156355	0.403678	0.147301	86	all variables - all visits in period	LogisticRegression
REMoxTB	2EMRZ/2MR	Week_9__ce_Weight loss	ce_Weight loss	Month 4	6	-0.0187883	0.401275	0.0652507	70	all variables - all visits in period	LogisticRegression
REMoxTB	2MHRZ/2MHR	Week_3__ce_Chest pain	ce_Chest pain	Month 4	6	0.0754256	0.399299	0.103506	83	all variables - all visits in period	LogisticRegression
REMoxTB	2EMRZ/2MR	Week_2__ce_Chest pain	ce_Chest pain	Month 4	6	-0.139142	0.398664	0.144991	82	all variables - all visits in period	LogisticRegression
REMoxTB	2EMRZ/2MR	Week_3__ce_Loss of appetite	ce_Loss of appetite	Month 4	6	0.285471	0.397755	0.210322	16	all variables - all visits in period	LogisticRegression
REMoxTB	2EHRZ/4HR	Week_2__ce_Chest pain	ce_Chest pain	Month 4	6	-0.118371	0.397082	0.140937	78	all variables - all visits in period	LogisticRegression
REMoxTB	2EMRZ/2MR	Week_13__Sodium	Sodium	Month 4	6	0.184075	0.395732	0.0972936	69	all variables - all visits in period	LogisticRegression
REMoxTB	2MHRZ/2MHR	Week_4__ce_Dyspnea	ce_Dyspnea	Month 4	6	0.0470796	0.383351	0.0984139	84	all variables - all visits in period	LogisticRegression
REMoxTB	2EMRZ/2MR	Week_13__LJ-culture status	LJ-culture status	Month 4	6	-0.0882586	0.383289	0.194456	68	all variables - all visits in period	LogisticRegression
OFLOTUB	Control	Week_9__ms_Streptomycin	ms_Streptomycin	Month 4	6	-0.340858	0.379252	0.0770946	14	all variables - all visits in period	LogisticRegression
REMoxTB	2EHRZ/4HR	Week_6__ce_Fever	ce_Fever	Month 4	6	-0.0244686	0.374848	0.0612018	79	all variables - all visits in period	LogisticRegression
REMoxTB	2MHRZ/2MHR	Week_7__ce_Chest pain	ce_Chest pain	Month 4	6	-0.013584	0.374116	0.0612019	81	all variables - all visits in period	LogisticRegression
REMoxTB	2EMRZ/2MR	Week_5__ce_Fever	ce_Fever	Month 4	6	0.0415986	0.369334	0.0621801	81	all variables - all visits in period	LogisticRegression
REMoxTB	2EHRZ/4HR	Week_9__Prothrombin intl. normalized ratio	Prothrombin intl. normalized ratio	Month 4	6	0.212979	0.366925	0.114444	49	all variables - all visits in period	LogisticRegression
REMoxTB	2MHRZ/2MHR	Week_13__ce_Fever	ce_Fever	Month 4	6	-0.0747448	0.36243	0.0497799	70	all variables - all visits in period	LogisticRegression
REMoxTB	2EMRZ/2MR	Week_1__LJ-culture	LJ-culture	Month 4	6	-0.0956184	0.360247	2.27146	86	all variables - all visits in period	LogisticRegression
OFLOTUB	Control	Week_1__ms_Ethambutol	ms_Ethambutol	Month 4	6	-0.0188786	0.355282	0.230989	91	all variables - all visits in period	LogisticRegression
REMoxTB	2EMRZ/2MR	Week_5__LJ-culture status	LJ-culture status	Month 4	6	0.0208169	0.351007	0.324325	75	all variables - all visits in period	LogisticRegression
OFLOTUB	Control	Week_17__Heart rate	Heart rate	Month 4	6	-0.193881	0.341758	0.378161	81	all variables - all visits in period	LogisticRegression
REMoxTB	2EHRZ/4HR	Week_7__ce_Chest pain	ce_Chest pain	Month 4	6	0.13816	0.328524	0.0632769	78	all variables - all visits in period	LogisticRegression
REMoxTB	2MHRZ/2MHR	Week_6__Heart rate	Heart rate	Month 4	6	-0.195077	0.323843	0.155918	82	all variables - all visits in period	LogisticRegression
REMoxTB	2MHRZ/2MHR	Week_4__ce_Chest pain	ce_Chest pain	Month 4	6	0.10415	0.323108	0.085132	84	all variables - all visits in period	LogisticRegression
REMoxTB	2MHRZ/2MHR	Week_13__ce_Haemoptysis	ce_Haemoptysis	Month 4	6	0.0817097	0.322006	0.0515082	69	all variables - all visits in period	LogisticRegression
REMoxTB	2EHRZ/4HR	Week_8__Heart rate	Heart rate	Month 4	6	-0.209699	0.321108	0.123898	79	all variables - all visits in period	LogisticRegression
REMoxTB	2EMRZ/2MR	Week_7__ce_Sweat	ce_Sweat	Month 4	6	0.118138	0.319492	0.0625288	82	all variables - all visits in period	LogisticRegression
REMoxTB	2EMRZ/2MR	Week_18__Alanine aminotransferase	Alanine aminotransferase	Month 4	6	-0.224782	0.315868	0.133968	64	all variables - all visits in period	LogisticRegression
REMoxTB	2MHRZ/2MHR	Week_12__ce_Sweat	ce_Sweat	Month 4	6	0.428068	0.315145	0.0537254	15	all variables - all visits in period	LogisticRegression
REMoxTB	2EHRZ/4HR	Week_9__ce_Loss of appetite	ce_Loss of appetite	Month 4	6	0.505407	0.313943	0.0560726	13	all variables - all visits in period	LogisticRegression
REMoxTB	2EHRZ/4HR	Week_7__Systolic blood pressure	Systolic blood pressure	Month 4	6	0.194328	0.308027	0.285743	78	all variables - all visits in period	LogisticRegression
REMoxTB	2EHRZ/4HR	Week_9__ce_Respiratory abnormality	ce_Respiratory abnormality	Month 4	6	0.462747	0.306017	0.0541312	16	all variables - all visits in period	LogisticRegression
REMoxTB	2EMRZ/2MR	Week_13__Prothrombin time	Prothrombin time	Month 4	6	0.22175	0.299966	0.0699281	68	all variables - all visits in period	LogisticRegression
REMoxTB	2EMRZ/2MR	Week_13__Heart rate	Heart rate	Month 4	6	-0.233118	0.292408	0.110004	70	all variables - all visits in period	LogisticRegression
REMoxTB	2MHRZ/2MHR	Week_3__ce_Dyspnea	ce_Dyspnea	Month 4	6	0.0941164	0.283061	0.117763	83	all variables - all visits in period	LogisticRegression
REMoxTB	2EHRZ/4HR	Week_5__ce_Chest pain	ce_Chest pain	Month 4	6	0.126265	0.260542	0.0767575	80	all variables - all visits in period	LogisticRegression
REMoxTB	2EHRZ/4HR	Week_9__Diastolic blood pressure	Diastolic blood pressure	Month 4	6	0.229367	0.239466	0.176046	69	all variables - all visits in period	LogisticRegression
OFLOTUB	Control	Week_16__Zn-smear	Zn-smear	Month 4	6	0.314235	0.221588	2.96615	22	all variables - all visits in period	LogisticRegression
REMoxTB	2EMRZ/2MR	Week_9__Weight	Weight	Month 4	5	0.0749368	0.563497	0.118035	70	all variables - all visits in period	LogisticRegression
OFLOTUB	Gatifloxacin	Week_10__Amylase	Amylase	Month 4	5	-0.277922	0.537792	0.285004	4	all variables - all visits in period	LogisticRegression
REMoxTB	2EHRZ/4HR	Week_5__LJ-culture status	LJ-culture status	Month 4	5	0.0620778	0.536825	0.339514	76	all variables - all visits in period	LogisticRegression
OFLOTUB	Gatifloxacin	Week_18__Aspartate aminotransferase	Aspartate aminotransferase	Month 4	5	0.218595	0.53641	0.184926	6	all variables - all visits in period	LogisticRegression
OFLOTUB	Control	Week_10__Aspartate aminotransferase	Aspartate aminotransferase	Month 4	5	-0.279257	0.509028	0.184553	5	all variables - all visits in period	LogisticRegression
REMoxTB	2EMRZ/2MR	Week_7__ce_Dyspnea	ce_Dyspnea	Month 4	5	-0.0527558	0.50874	0.0758033	82	all variables - all visits in period	LogisticRegression
REMoxTB	2MHRZ/2MHR	Week_4__LJ-culture status	LJ-culture status	Month 4	5	0.0757585	0.503815	0.359629	80	all variables - all visits in period	LogisticRegression
REMoxTB	2EMRZ/2MR	Week_8__Activated partial thromboplastin time	Activated partial thromboplastin time	Month 4	5	0.265708	0.482052	0.123647	16	all variables - all visits in period	LogisticRegression
REMoxTB	2MHRZ/2MHR	Week_13__ce_Dyspnea	ce_Dyspnea	Month 4	5	0.0459258	0.480557	0.0629082	70	all variables - all visits in period	LogisticRegression
REMoxTB	2EHRZ/4HR	Week_18__Sodium	Sodium	Month 4	5	0.168278	0.479551	0.0679086	65	all variables - all visits in period	LogisticRegression
REMoxTB	2EMRZ/2MR	Week_10__Heart rate	Heart rate	Month 4	5	-0.323077	0.479015	0.130598	3	all variables - all visits in period	LogisticRegression
REMoxTB	2EHRZ/4HR	Week_4__ce_Fever	ce_Fever	Month 4	5	-0.0485433	0.479008	0.0795503	80	all variables - all visits in period	LogisticRegression
REMoxTB	2EMRZ/2MR	Week_7__Temperature	Temperature	Month 4	5	0.0856306	0.478045	0.186361	82	all variables - all visits in period	LogisticRegression
REMoxTB	2EMRZ/2MR	Week_4__LJ-culture	LJ-culture	Month 4	5	0.0858444	0.47409	1.41919	78	all variables - all visits in period	LogisticRegression
REMoxTB	2EHRZ/4HR	Week_4__ce_Haemoptysis	ce_Haemoptysis	Month 4	5	0.0610287	0.472558	0.070068	80	all variables - all visits in period	LogisticRegression
OFLOTUB	Control	Week_13__ce_Fever	ce_Fever	Month 4	5	0.132578	0.47115	0.0738347	80	all variables - all visits in period	LogisticRegression
REMoxTB	2EMRZ/2MR	Week_13__ce_Weight loss	ce_Weight loss	Month 4	5	-0.0850961	0.470578	0.064274	70	all variables - all visits in period	LogisticRegression
OFLOTUB	Control	Week_5__Glucose	Glucose	Month 4	5	0.0632049	0.466398	0.330323	98	all variables - all visits in period	LogisticRegression
OFLOTUB	Gatifloxacin	Week_1__Alanine aminotransferase	Alanine aminotransferase	Month 4	5	0.110025	0.46136	0.752153	122	all variables - all visits in period	LogisticRegression
REMoxTB	2EMRZ/2MR	Week_18__ce_Fatigue	ce_Fatigue	Month 4	5	-0.189765	0.458059	0.0564322	12	all variables - all visits in period	LogisticRegression
REMoxTB	2EHRZ/4HR	Week_1__ce_Sweat	ce_Sweat	Month 4	5	-0.0885959	0.45799	0.347819	72	all variables - all visits in period	LogisticRegression
REMoxTB	2EHRZ/4HR	Week_14__Sodium	Sodium	Month 4	5	0.355002	0.451339	0.110791	5	all variables - all visits in period	LogisticRegression
OFLOTUB	Control	Week_1__Glucose	Glucose	Month 4	5	0.0825015	0.450811	0.539498	117	all variables - all visits in period	LogisticRegression
REMoxTB	2MHRZ/2MHR	Week_9__ce_Dyspnea	ce_Dyspnea	Month 4	5	0.0558209	0.450573	0.0686197	72	all variables - all visits in period	LogisticRegression
OFLOTUB	Control	Week_9__ms_Rifampicin	ms_Rifampicin	Month 4	5	-0.221417	0.447701	0.0661795	14	all variables - all visits in period	LogisticRegression
OFLOTUB	Control	Week_9__Potassium	Potassium	Month 4	5	-0.0593849	0.445999	0.168075	90	all variables - all visits in period	LogisticRegression
REMoxTB	2EMRZ/2MR	Week_4__ce_Sweat	ce_Sweat	Month 4	5	0.122638	0.445185	0.0777644	83	all variables - all visits in period	LogisticRegression
REMoxTB	2MHRZ/2MHR	Week_9__ce_Weight loss	ce_Weight loss	Month 4	5	0.0523529	0.442438	0.0634607	72	all variables - all visits in period	LogisticRegression
REMoxTB	2EHRZ/4HR	Week_18__Total bilirubin	Total bilirubin	Month 4	5	0.170583	0.429333	0.0590899	65	all variables - all visits in period	LogisticRegression
REMoxTB	2MHRZ/2MHR	Week_3__Activated partial thromboplastin time	Activated partial thromboplastin time	Month 4	5	0.150757	0.429303	0.213373	73	all variables - all visits in period	LogisticRegression
REMoxTB	2EMRZ/2MR	Week_12__LJ-culture status	LJ-culture status	Month 4	5	-0.330457	0.42329	0.154238	13	all variables - all visits in period	LogisticRegression
OFLOTUB	Control	Week_1__Neutrophils	Neutrophils	Month 4	5	-0.143634	0.420832	0.655047	117	all variables - all visits in period	LogisticRegression
REMoxTB	2EHRZ/4HR	Week_11__Temperature	Temperature	Month 4	5	-0.333709	0.418931	0.146768	3	all variables - all visits in period	LogisticRegression
OFLOTUB	Gatifloxacin	Week_5__Aspartate aminotransferase	Aspartate aminotransferase	Month 4	5	0.143164	0.412244	0.418792	103	all variables - all visits in period	LogisticRegression
REMoxTB	2EHRZ/4HR	Week_9__ce_Dyspnea	ce_Dyspnea	Month 4	5	-0.0708708	0.408638	0.0687868	69	all variables - all visits in period	LogisticRegression
REMoxTB	2EHRZ/4HR	Week_13__Alanine aminotransferase	Alanine aminotransferase	Month 4	5	-0.18026	0.407991	0.0677824	66	all variables - all visits in period	LogisticRegression
REMoxTB	2MHRZ/2MHR	Week_3__ce_Fever	ce_Fever	Month 4	5	-0.0656416	0.404936	0.089996	83	all variables - all visits in period	LogisticRegression
REMoxTB	2EHRZ/4HR	Week_3__Prothrombin intl. normalized ratio	Prothrombin intl. normalized ratio	Month 4	5	0.200243	0.40434	0.19135	48	all variables - all visits in period	LogisticRegression
REMoxTB	2EHRZ/4HR	Week_6__ce_Loss of appetite	ce_Loss of appetite	Month 4	5	0.0152045	0.403412	0.0931111	13	all variables - all visits in period	LogisticRegression
REMoxTB	2MHRZ/2MHR	Week_1__LJ-culture	LJ-culture	Month 4	5	0.0486502	0.402762	2.3759	88	all variables - all visits in period	LogisticRegression
REMoxTB	2MHRZ/2MHR	Week_6__LJ-culture status	LJ-culture status	Month 4	5	-0.0433754	0.399963	0.257874	77	all variables - all visits in period	LogisticRegression
REMoxTB	2EMRZ/2MR	Week_19__Diastolic blood pressure	Diastolic blood pressure	Month 4	5	-0.739286	0.398397	0.18893	3	all variables - all visits in period	LogisticRegression
REMoxTB	2EHRZ/4HR	Week_3__ce_Fever	ce_Fever	Month 4	5	-0.144477	0.39836	0.0994598	78	all variables - all visits in period	LogisticRegression
REMoxTB	2EHRZ/4HR	Week_4__ce_Dyspnea	ce_Dyspnea	Month 4	5	0.0102548	0.396867	0.104629	80	all variables - all visits in period	LogisticRegression
REMoxTB	2MHRZ/2MHR	Week_13__ce_Sweat	ce_Sweat	Month 4	5	0.160469	0.39591	0.0534923	70	all variables - all visits in period	LogisticRegression
REMoxTB	2EMRZ/2MR	Week_8__Systolic blood pressure	Systolic blood pressure	Month 4	5	0.17423	0.395445	0.294241	81	all variables - all visits in period	LogisticRegression
REMoxTB	2MHRZ/2MHR	Week_8__ce_Dyspnea	ce_Dyspnea	Month 4	5	0.102029	0.390689	0.0766767	81	all variables - all visits in period	LogisticRegression
REMoxTB	2MHRZ/2MHR	Week_11__Systolic blood pressure	Systolic blood pressure	Month 4	5	0.708026	0.382938	0.182469	3	all variables - all visits in period	LogisticRegression
REMoxTB	2EHRZ/4HR	Week_7__ce_Dyspnea	ce_Dyspnea	Month 4	5	-0.0612208	0.377095	0.0805551	78	all variables - all visits in period	LogisticRegression
REMoxTB	2EHRZ/4HR	Week_3__Mgit	Mgit	Month 4	5	-0.193233	0.374663	0.909177	69	all variables - all visits in period	LogisticRegression
REMoxTB	2EMRZ/2MR	Week_9__LJ-culture	LJ-culture	Month 4	5	0.172345	0.370979	0.854646	68	all variables - all visits in period	LogisticRegression
REMoxTB	2EHRZ/4HR	Week_8__ce_Loss of appetite	ce_Loss of appetite	Month 4	5	0.375626	0.368751	0.0582098	13	all variables - all visits in period	LogisticRegression
REMoxTB	2EHRZ/4HR	Week_7__ce_Respiratory abnormality	ce_Respiratory abnormality	Month 4	5	0.40148	0.366938	0.0920139	17	all variables - all visits in period	LogisticRegression
REMoxTB	2MHRZ/2MHR	Week_17__ce_Cough	ce_Cough	Month 4	5	-0.373861	0.364992	0.0645241	16	all variables - all visits in period	LogisticRegression
OFLOTUB	Control	Week_8__ce_Fever	ce_Fever	Month 4	5	0.415963	0.362629	0.0980967	17	all variables - all visits in period	LogisticRegression
REMoxTB	2MHRZ/2MHR	Week_18__ce_Respiratory abnormality	ce_Respiratory abnormality	Month 4	5	0.102611	0.362245	0.0694111	15	all variables - all visits in period	LogisticRegression
REMoxTB	2EHRZ/4HR	Week_18__Alanine aminotransferase	Alanine aminotransferase	Month 4	5	-0.195551	0.35988	0.132408	65	all variables - all visits in period	LogisticRegression
REMoxTB	2EHRZ/4HR	Week_2__Weight	Weight	Month 4	5	-0.171338	0.358579	0.37266	79	all variables - all visits in period	LogisticRegression
REMoxTB	2EHRZ/4HR	Week_1__Temperature	Temperature	Month 4	5	0.156117	0.355958	0.549711	84	all variables - all visits in period	LogisticRegression
REMoxTB	2EMRZ/2MR	Week_9__ce_Sweat	ce_Sweat	Month 4	5	0.132582	0.352166	0.055948	70	all variables - all visits in period	LogisticRegression
REMoxTB	2EHRZ/4HR	Week_5__ce_Dyspnea	ce_Dyspnea	Month 4	5	0.0385964	0.346018	0.089615	80	all variables - all visits in period	LogisticRegression
OFLOTUB	Gatifloxacin	Week_8__Hemoglobin	Hemoglobin	Month 4	5	-0.369777	0.338284	0.236398	21	all variables - all visits in period	LogisticRegression
REMoxTB	2MHRZ/2MHR	Week_18__Sodium	Sodium	Month 4	5	0.209574	0.335081	0.0691753	69	all variables - all visits in period	LogisticRegression
REMoxTB	2MHRZ/2MHR	Week_8__ce_Respiratory abnormality	ce_Respiratory abnormality	Month 4	5	0.422189	0.331609	0.0639635	17	all variables - all visits in period	LogisticRegression
REMoxTB	2MHRZ/2MHR	Week_8__Heart rate	Heart rate	Month 4	5	-0.215708	0.287187	0.126653	81	all variables - all visits in period	LogisticRegression
REMoxTB	2EHRZ/4HR	Week_12__ce_Fever	ce_Fever	Month 4	5	-0.47838	0.269598	0.0533799	13	all variables - all visits in period	LogisticRegression
REMoxTB	2EHRZ/4HR	Week_9__ce_Chest pain	ce_Chest pain	Month 4	5	0.00761002	0.257104	0.0583579	68	all variables - all visits in period	LogisticRegression
OFLOTUB	Gatifloxacin	Week_9__ms_Streptomycin	ms_Streptomycin	Month 4	5	-0.632486	0.245043	0.0945317	11	all variables - all visits in period	LogisticRegression
REMoxTB	2EMRZ/2MR	Week_14__Mgit	Mgit	Month 4	5	-0.864772	0.241834	0.523222	4	all variables - all visits in period	LogisticRegression
REMoxTB	2EMRZ/2MR	Week_2__ce_Cough	ce_Cough	Month 4	5	-0.221613	0.215652	0.403538	82	all variables - all visits in period	LogisticRegression
OFLOTUB	Gatifloxacin	Week_9__ms_Rifampicin	ms_Rifampicin	Month 4	5	-0.688902	0.0872549	0.0775447	11	all variables - all visits in period	LogisticRegression
REMoxTB	2EMRZ/2MR	Week_13__ce_Haemoptysis	ce_Haemoptysis	Month 4	5	0.253236	0.0646156	0.0515402	70	all variables - all visits in period	LogisticRegression
OFLOTUB	Control	Week_10__Platelets	Platelets	Month 4	4	-0.0221501	0.616118	0.216443	5	all variables - all visits in period	LogisticRegression
OFLOTUB	Gatifloxacin	Week_10__Weight	Weight	Month 4	4	-0.314115	0.595725	0.345097	4	all variables - all visits in period	LogisticRegression
OFLOTUB	Control	Week_1__Creatinine	Creatinine	Month 4	4	-0.0629827	0.595243	0.913185	117	all variables - all visits in period	LogisticRegression
REMoxTB	2MHRZ/2MHR	Week_19__Total bilirubin	Total bilirubin	Month 4	4	0.161538	0.58725	0.0462068	3	all variables - all visits in period	LogisticRegression
OFLOTUB	Gatifloxacin	Week_4__Diastolic blood pressure	Diastolic blood pressure	Month 4	4	0.365196	0.565081	0.755519	6	all variables - all visits in period	LogisticRegression
REMoxTB	2MHRZ/2MHR	Week_12__Prothrombin time	Prothrombin time	Month 4	4	0.242736	0.561536	0.065187	14	all variables - all visits in period	LogisticRegression
REMoxTB	2EHRZ/4HR	Week_16__Systolic blood pressure	Systolic blood pressure	Month 4	4	-0.131314	0.559667	0.257601	4	all variables - all visits in period	LogisticRegression
OFLOTUB	Gatifloxacin	Week_10__Aspartate aminotransferase	Aspartate aminotransferase	Month 4	4	0.0571671	0.557715	0.205484	4	all variables - all visits in period	LogisticRegression
REMoxTB	2EHRZ/4HR	Week_6__Mgit culture status	Mgit culture status	Month 4	4	0.11142	0.555312	0.255116	71	all variables - all visits in period	LogisticRegression
REMoxTB	2EHRZ/4HR	Week_16__Alanine aminotransferase	Alanine aminotransferase	Month 4	4	0.175	0.553497	0.113209	3	all variables - all visits in period	LogisticRegression
REMoxTB	2MHRZ/2MHR	Week_14__Hemoglobin	Hemoglobin	Month 4	4	0.114286	0.553185	0.0925994	4	all variables - all visits in period	LogisticRegression
OFLOTUB	Control	Week_15__Weight	Weight	Month 4	4	0.354131	0.549555	0.50421	3	all variables - all visits in period	LogisticRegression
REMoxTB	2EMRZ/2MR	Week_6__Mgit culture status	Mgit culture status	Month 4	4	0.0647646	0.547569	0.242674	68	all variables - all visits in period	LogisticRegression
OFLOTUB	Control	Week_15__Heart rate	Heart rate	Month 4	4	0.374212	0.546354	0.482349	3	all variables - all visits in period	LogisticRegression
OFLOTUB	Control	Week_1__Alanine aminotransferase	Alanine aminotransferase	Month 4	4	0.0566993	0.545978	0.640164	117	all variables - all visits in period	LogisticRegression
REMoxTB	2MHRZ/2MHR	Week_11__Weight	Weight	Month 4	4	0.227543	0.540027	0.128507	3	all variables - all visits in period	LogisticRegression
REMoxTB	2EHRZ/4HR	Week_10__Heart rate	Heart rate	Month 4	4	0.32031	0.537978	0.121114	4	all variables - all visits in period	LogisticRegression
REMoxTB	2EMRZ/2MR	Week_13__ce_Cough	ce_Cough	Month 4	4	-0.0692523	0.537516	0.0684781	69	all variables - all visits in period	LogisticRegression
REMoxTB	2EHRZ/4HR	Week_13__Activated partial thromboplastin time	Activated partial thromboplastin time	Month 4	4	0.0950848	0.536466	0.0832611	66	all variables - all visits in period	LogisticRegression
OFLOTUB	Control	Week_13__Glucose	Glucose	Month 4	4	0.0985609	0.535477	0.100246	31	all variables - all visits in period	LogisticRegression
REMoxTB	2EMRZ/2MR	Week_19__Heart rate	Heart rate	Month 4	4	0.0904762	0.533149	0.130042	3	all variables - all visits in period	LogisticRegression
REMoxTB	2EMRZ/2MR	Week_14__Alanine aminotransferase	Alanine aminotransferase	Month 4	4	-0.113278	0.532755	0.0648635	4	all variables - all visits in period	LogisticRegression
REMoxTB	2EHRZ/4HR	Week_16__Platelets	Platelets	Month 4	4	-0.341667	0.525716	0.10367	3	all variables - all visits in period	LogisticRegression
REMoxTB	2MHRZ/2MHR	Week_13__ce_Weight loss	ce_Weight loss	Month 4	4	-0.0579913	0.522443	0.0662862	70	all variables - all visits in period	LogisticRegression
REMoxTB	2MHRZ/2MHR	Week_19__Systolic blood pressure	Systolic blood pressure	Month 4	4	0.561538	0.520616	0.146284	3	all variables - all visits in period	LogisticRegression
REMoxTB	2EMRZ/2MR	Week_19__Systolic blood pressure	Systolic blood pressure	Month 4	4	0.293766	0.514468	0.182431	3	all variables - all visits in period	LogisticRegression
REMoxTB	2EMRZ/2MR	Week_3__Prothrombin intl. normalized ratio	Prothrombin intl. normalized ratio	Month 4	4	0.167697	0.504759	0.187462	52	all variables - all visits in period	LogisticRegression
OFLOTUB	Control	Week_10__Potassium	Potassium	Month 4	4	-0.558509	0.498278	0.200937	5	all variables - all visits in period	LogisticRegression
REMoxTB	2MHRZ/2MHR	Week_18__Mgit culture status	Mgit culture status	Month 4	4	-0.0467533	0.493747	0.593326	60	all variables - all visits in period	LogisticRegression
REMoxTB	2EHRZ/4HR	Week_18__ce_Fatigue	ce_Fatigue	Month 4	4	-0.162638	0.493025	0.0612673	11	all variables - all visits in period	LogisticRegression
REMoxTB	2EMRZ/2MR	Week_8__ce_Dyspnea	ce_Dyspnea	Month 4	4	0.0285988	0.490861	0.0721961	81	all variables - all visits in period	LogisticRegression
REMoxTB	2EHRZ/4HR	Week_14__Urea	Urea	Month 4	4	-0.336502	0.488914	0.0596388	5	all variables - all visits in period	LogisticRegression
REMoxTB	2EMRZ/2MR	Week_7__Mgit culture status	Mgit culture status	Month 4	4	0.0471661	0.487589	0.217486	70	all variables - all visits in period	LogisticRegression
REMoxTB	2MHRZ/2MHR	Week_18__Prothrombin time	Prothrombin time	Month 4	4	0.152916	0.482148	0.0570648	68	all variables - all visits in period	LogisticRegression
REMoxTB	2MHRZ/2MHR	Week_3__LJ-culture status	LJ-culture status	Month 4	4	0.0950659	0.4757	0.446308	79	all variables - all visits in period	LogisticRegression
REMoxTB	2EMRZ/2MR	Week_4__ce_Loss of appetite	ce_Loss of appetite	Month 4	4	0.145717	0.474459	0.129269	16	all variables - all visits in period	LogisticRegression
REMoxTB	2MHRZ/2MHR	Week_12__ce_Chest pain	ce_Chest pain	Month 4	4	0.0928787	0.469836	0.0499987	15	all variables - all visits in period	LogisticRegression
REMoxTB	2EMRZ/2MR	Week_18__Activated partial thromboplastin time	Activated partial thromboplastin time	Month 4	4	0.11544	0.469233	0.0668801	64	all variables - all visits in period	LogisticRegression
REMoxTB	2EHRZ/4HR	Week_3__ce_Loss of appetite	ce_Loss of appetite	Month 4	4	0.33243	0.469004	0.204522	14	all variables - all visits in period	LogisticRegression
REMoxTB	2EMRZ/2MR	Week_9__ce_Chest pain	ce_Chest pain	Month 4	4	-0.0197711	0.464972	0.0536066	70	all variables - all visits in period	LogisticRegression
REMoxTB	2EHRZ/4HR	Week_1__BMI	BMI	Month 4	4	-0.125099	0.46254	0.531694	84	all variables - all visits in period	LogisticRegression
OFLOTUB	Gatifloxacin	Week_9__Glucose	Glucose	Month 4	4	-0.00369037	0.462057	0.237501	95	all variables - all visits in period	LogisticRegression
REMoxTB	2EHRZ/4HR	Week_18__Prothrombin intl. normalized ratio	Prothrombin intl. normalized ratio	Month 4	4	-0.176075	0.459327	0.0770472	47	all variables - all visits in period	LogisticRegression
REMoxTB	2MHRZ/2MHR	Week_1__ce_Sweat	ce_Sweat	Month 4	4	-0.0735455	0.457853	0.314345	76	all variables - all visits in period	LogisticRegression
REMoxTB	2MHRZ/2MHR	Week_19__Sodium	Sodium	Month 4	4	0.331487	0.456886	0.0884059	3	all variables - all visits in period	LogisticRegression
REMoxTB	2EHRZ/4HR	Week_16__Prothrombin time	Prothrombin time	Month 4	4	0.32	0.456587	0.0625797	2	all variables - all visits in period	LogisticRegression
REMoxTB	2EMRZ/2MR	Week_12__ce_Chest pain	ce_Chest pain	Month 4	4	0.0788387	0.456164	0.0519808	14	all variables - all visits in period	LogisticRegression
REMoxTB	2MHRZ/2MHR	Week_12__Heart rate	Heart rate	Month 4	4	-0.361371	0.451827	0.112535	16	all variables - all visits in period	LogisticRegression
REMoxTB	2MHRZ/2MHR	Week_5__LJ-culture status	LJ-culture status	Month 4	4	0.115196	0.449284	0.321368	79	all variables - all visits in period	LogisticRegression
REMoxTB	2MHRZ/2MHR	Week_12__ce_Weight loss	ce_Weight loss	Month 4	4	-6.81623e-05	0.445642	0.0762561	15	all variables - all visits in period	LogisticRegression
REMoxTB	2EMRZ/2MR	Week_8__ce_Cough	ce_Cough	Month 4	4	-0.119191	0.443294	0.089959	81	all variables - all visits in period	LogisticRegression
REMoxTB	2EHRZ/4HR	Week_18__Mgit culture status	Mgit culture status	Month 4	4	-0.0680838	0.442269	0.597338	56	all variables - all visits in period	LogisticRegression
REMoxTB	2EHRZ/4HR	Week_10__Weight	Weight	Month 4	4	-0.132275	0.44183	0.112183	4	all variables - all visits in period	LogisticRegression
REMoxTB	2EHRZ/4HR	Week_3__ce_Sweat	ce_Sweat	Month 4	4	0.0871859	0.440946	0.106732	78	all variables - all visits in period	LogisticRegression
OFLOTUB	Control	Week_12__ce_Chest pain	ce_Chest pain	Month 4	4	0.276799	0.439968	0.090196	29	all variables - all visits in period	LogisticRegression
REMoxTB	2EMRZ/2MR	Week_7__Ascorbic acid oral cumul. dose	Ascorbic acid oral cumul. dose	Month 4	4	-0.3125	0.436044	0.140078	2	all variables - all visits in period	LogisticRegression
REMoxTB	2EHRZ/4HR	Week_18__ce_Chest pain	ce_Chest pain	Month 4	4	-0.162123	0.433464	0.0628906	66	all variables - all visits in period	LogisticRegression
REMoxTB	2EHRZ/4HR	Week_1__Total bilirubin	Total bilirubin	Month 4	4	0.00140838	0.432091	0.242765	84	all variables - all visits in period	LogisticRegression
REMoxTB	2EMRZ/2MR	Week_12__ce_Cough	ce_Cough	Month 4	4	-0.255446	0.431898	0.0731536	14	all variables - all visits in period	LogisticRegression
OFLOTUB	Control	Week_9__LJ-culture	LJ-culture	Month 4	4	-0.0336235	0.429483	1.97383	94	all variables - all visits in period	LogisticRegression
REMoxTB	2EHRZ/4HR	Week_18__ce_Sweat	ce_Sweat	Month 4	4	-0.033048	0.428042	0.048803	66	all variables - all visits in period	LogisticRegression
REMoxTB	2MHRZ/2MHR	Week_13__Heart rate	Heart rate	Month 4	4	-0.174423	0.421064	0.106269	70	all variables - all visits in period	LogisticRegression
OFLOTUB	Gatifloxacin	Week_16__Lung regions affected	Lung regions affected	Month 4	4	-0.151065	0.418615	0.515591	22	all variables - all visits in period	LogisticRegression
REMoxTB	2EMRZ/2MR	Week_13__ce_Loss of appetite	ce_Loss of appetite	Month 4	4	0.218618	0.418498	0.0517184	12	all variables - all visits in period	LogisticRegression
REMoxTB	2MHRZ/2MHR	Week_14__Alanine aminotransferase	Alanine aminotransferase	Month 4	4	-0.505137	0.415959	0.0784297	4	all variables - all visits in period	LogisticRegression
REMoxTB	2EMRZ/2MR	Week_18__Sodium	Sodium	Month 4	4	0.164249	0.414346	0.0728425	64	all variables - all visits in period	LogisticRegression
REMoxTB	2EMRZ/2MR	Week_1__ce_Sweat	ce_Sweat	Month 4	4	-0.0974074	0.410436	0.351203	72	all variables - all visits in period	LogisticRegression
REMoxTB	2EMRZ/2MR	Week_4__ce_Fever	ce_Fever	Month 4	4	-0.0496857	0.410413	0.075301	83	all variables - all visits in period	LogisticRegression
OFLOTUB	Gatifloxacin	Week_9__ce_Haemoptysis	ce_Haemoptysis	Month 4	4	0.108177	0.403518	0.129311	102	all variables - all visits in period	LogisticRegression
REMoxTB	2EHRZ/4HR	Week_6__ce_Respiratory abnormality	ce_Respiratory abnormality	Month 4	4	0.343494	0.402569	0.0833308	17	all variables - all visits in period	LogisticRegression
OFLOTUB	Gatifloxacin	Week_17__Aspartate aminotransferase	Aspartate aminotransferase	Month 4	4	0.135613	0.401769	0.166733	89	all variables - all visits in period	LogisticRegression
REMoxTB	2EMRZ/2MR	Week_17__ce_Weight loss	ce_Weight loss	Month 4	4	0.0326825	0.398856	0.0597919	17	all variables - all visits in period	LogisticRegression
OFLOTUB	Gatifloxacin	Week_9__Aspartate aminotransferase	Aspartate aminotransferase	Month 4	4	0.164546	0.398656	0.275176	94	all variables - all visits in period	LogisticRegression
REMoxTB	2EMRZ/2MR	Week_13__Total bilirubin	Total bilirubin	Month 4	4	0.14418	0.397917	0.0716565	69	all variables - all visits in period	LogisticRegression
REMoxTB	2EHRZ/4HR	Week_8__Temperature	Temperature	Month 4	4	0.172609	0.395658	0.16546	79	all variables - all visits in period	LogisticRegression
REMoxTB	2MHRZ/2MHR	Week_17__LJ-culture	LJ-culture	Month 4	4	0.399344	0.395208	0.83629	15	all variables - all visits in period	LogisticRegression
OFLOTUB	Control	Week_9__Glucose	Glucose	Month 4	4	0.100078	0.394046	0.213822	91	all variables - all visits in period	LogisticRegression
REMoxTB	2EHRZ/4HR	Week_4__LJ-culture status	LJ-culture status	Month 4	4	0.125733	0.392455	0.364354	77	all variables - all visits in period	LogisticRegression
OFLOTUB	Gatifloxacin	Week_9__LJ-culture	LJ-culture	Month 4	4	-0.128939	0.387204	1.6449	97	all variables - all visits in period	LogisticRegression
REMoxTB	2EHRZ/4HR	Week_13__Creatinine	Creatinine	Month 4	4	0.166558	0.383501	0.111783	66	all variables - all visits in period	LogisticRegression
REMoxTB	2MHRZ/2MHR	Week_7__ce_Haemoptysis	ce_Haemoptysis	Month 4	4	0.0392004	0.378857	0.0581979	81	all variables - all visits in period	LogisticRegression
REMoxTB	2MHRZ/2MHR	Week_8__Systolic blood pressure	Systolic blood pressure	Month 4	4	0.176792	0.373753	0.275084	81	all variables - all visits in period	LogisticRegression
REMoxTB	2EMRZ/2MR	Week_18__ce_Haemoptysis	ce_Haemoptysis	Month 4	4	-0.103373	0.373451	0.0515774	65	all variables - all visits in period	LogisticRegression
REMoxTB	2EMRZ/2MR	Week_4__Heart rate	Heart rate	Month 4	4	-0.185235	0.371265	0.200457	83	all variables - all visits in period	LogisticRegression
REMoxTB	2EMRZ/2MR	Week_3__ce_Fever	ce_Fever	Month 4	4	0.00601873	0.368886	0.095086	84	all variables - all visits in period	LogisticRegression
REMoxTB	2MHRZ/2MHR	Week_4__ce_Haemoptysis	ce_Haemoptysis	Month 4	4	-0.0555065	0.366714	0.0673772	84	all variables - all visits in period	LogisticRegression
REMoxTB	2EMRZ/2MR	Week_17__LJ-culture	LJ-culture	Month 4	4	0.397476	0.365431	0.764065	17	all variables - all visits in period	LogisticRegression
REMoxTB	2EHRZ/4HR	Week_12__ce_Dyspnea	ce_Dyspnea	Month 4	4	0.293097	0.355861	0.0825891	13	all variables - all visits in period	LogisticRegression
REMoxTB	2EMRZ/2MR	Week_4__Diastolic blood pressure	Diastolic blood pressure	Month 4	4	0.144558	0.349562	0.280522	83	all variables - all visits in period	LogisticRegression
REMoxTB	2EMRZ/2MR	Week_18__ce_Dyspnea	ce_Dyspnea	Month 4	4	0.057576	0.346338	0.0509102	65	all variables - all visits in period	LogisticRegression
REMoxTB	2MHRZ/2MHR	Week_17__ce_Sweat	ce_Sweat	Month 4	4	0.403046	0.341081	0.0486113	16	all variables - all visits in period	LogisticRegression
OFLOTUB	Control	Week_1__Hemoglobin	Hemoglobin	Month 4	4	-0.159079	0.333787	0.643099	117	all variables - all visits in period	LogisticRegression
REMoxTB	2EHRZ/4HR	Week_7__ce_Loss of appetite	ce_Loss of appetite	Month 4	4	0.355356	0.325674	0.0736659	13	all variables - all visits in period	LogisticRegression
REMoxTB	2EMRZ/2MR	Week_15__Diastolic blood pressure	Diastolic blood pressure	Month 4	4	0.542857	0.299455	0.159323	2	all variables - all visits in period	LogisticRegression
REMoxTB	2EMRZ/2MR	Week_15__Temperature	Temperature	Month 4	4	0.852289	0.295957	0.172885	2	all variables - all visits in period	LogisticRegression
REMoxTB	2EHRZ/4HR	Week_12__LJ-culture	LJ-culture	Month 4	4	0.567436	0.28973	0.817172	10	all variables - all visits in period	LogisticRegression
OFLOTUB	Control	Week_17__ce_Haemoptysis	ce_Haemoptysis	Month 4	4	0.216425	0.253094	0.111686	81	all variables - all visits in period	LogisticRegression
OFLOTUB	Gatifloxacin	Week_15__Diastolic blood pressure	Diastolic blood pressure	Month 4	4	0.5	0.16589	0.308892	2	all variables - all visits in period	LogisticRegression
REMoxTB	2EMRZ/2MR	Week_1__ms_Ethambutol	ms_Ethambutol	Month 4	4	0.324777	0.0599256	0.0654027	82	all variables - all visits in period	LogisticRegression
OFLOTUB	Gatifloxacin	Week_18__Weight	Weight	Month 4	3	0.194838	0.692584	0.288624	4	all variables - all visits in period	LogisticRegression
OFLOTUB	Gatifloxacin	Week_10__Leukocytes	Leukocytes	Month 4	3	-0.171805	0.669638	0.224661	4	all variables - all visits in period	LogisticRegression
OFLOTUB	Gatifloxacin	Week_10__Heart rate	Heart rate	Month 4	3	0.00319455	0.668203	0.428518	4	all variables - all visits in period	LogisticRegression
OFLOTUB	Gatifloxacin	Week_18__Leukocytes	Leukocytes	Month 4	3	-0.0153708	0.657554	0.126776	6	all variables - all visits in period	LogisticRegression
REMoxTB	2EMRZ/2MR	Week_1__Acetaminophen oral cumul. dose	Acetaminophen oral cumul. dose	Month 4	3	-0.0923281	0.649714	0.152628	3	all variables - all visits in period	LogisticRegression
OFLOTUB	Control	Week_6__Weight	Weight	Month 4	3	0.244051	0.648228	0.420262	4	all variables - all visits in period	LogisticRegression
OFLOTUB	Gatifloxacin	Week_6__Diastolic blood pressure	Diastolic blood pressure	Month 4	3	0.0728022	0.644453	0.670088	4	all variables - all visits in period	LogisticRegression
OFLOTUB	Control	Week_10__Alanine aminotransferase	Alanine aminotransferase	Month 4	3	-0.0170327	0.642231	0.144049	5	all variables - all visits in period	LogisticRegression
REMoxTB	2EHRZ/4HR	Week_14__Potassium	Potassium	Month 4	3	0.276081	0.640182	0.089632	5	all variables - all visits in period	LogisticRegression
OFLOTUB	Gatifloxacin	Week_6__Heart rate	Heart rate	Month 4	3	-0.155997	0.640063	0.464643	4	all variables - all visits in period	LogisticRegression
REMoxTB	2EMRZ/2MR	Week_14__Platelets	Platelets	Month 4	3	0.208547	0.6385	0.108193	4	all variables - all visits in period	LogisticRegression
REMoxTB	2EMRZ/2MR	Week_1__Cd4	Cd4	Month 4	3	0.336857	0.630684	0.284897	6	all variables - all visits in period	LogisticRegression
OFLOTUB	Gatifloxacin	Week_10__Potassium	Potassium	Month 4	3	0.278301	0.630179	0.166345	4	all variables - all visits in period	LogisticRegression
OFLOTUB	Gatifloxacin	Week_10__Temperature	Temperature	Month 4	3	0.157083	0.6289	0.396351	4	all variables - all visits in period	LogisticRegression
OFLOTUB	Gatifloxacin	Week_6__Alanine aminotransferase	Alanine aminotransferase	Month 4	3	0.29694	0.626914	0.383104	6	all variables - all visits in period	LogisticRegression
REMoxTB	2EMRZ/2MR	Week_14__Creatinine	Creatinine	Month 4	3	0.109345	0.626805	0.106741	4	all variables - all visits in period	LogisticRegression
OFLOTUB	Control	Week_6__Aspartate aminotransferase	Aspartate aminotransferase	Month 4	3	-0.132315	0.62638	0.38228	6	all variables - all visits in period	LogisticRegression
OFLOTUB	Gatifloxacin	Week_18__Amylase	Amylase	Month 4	3	-0.101482	0.618642	0.146726	6	all variables - all visits in period	LogisticRegression
REMoxTB	2EMRZ/2MR	Week_14__Total bilirubin	Total bilirubin	Month 4	3	-0.0413167	0.618172	0.0570673	4	all variables - all visits in period	LogisticRegression
OFLOTUB	Control	Week_9__LJ-culture status	LJ-culture status	Month 4	3	0.00485789	0.615312	2.69455	94	all variables - all visits in period	LogisticRegression
OFLOTUB	Control	Week_10__Amylase	Amylase	Month 4	3	0.0455087	0.613322	0.189262	5	all variables - all visits in period	LogisticRegression
OFLOTUB	Gatifloxacin	Week_10__Diastolic blood pressure	Diastolic blood pressure	Month 4	3	0.182464	0.612043	0.416287	4	all variables - all visits in period	LogisticRegression
REMoxTB	2MHRZ/2MHR	Week_19__Urea	Urea	Month 4	3	0.0692308	0.608029	0.100224	3	all variables - all visits in period	LogisticRegression
REMoxTB	2MHRZ/2MHR	Week_14__Platelets	Platelets	Month 4	3	0.206786	0.606042	0.0814387	4	all variables - all visits in period	LogisticRegression
REMoxTB	2MHRZ/2MHR	Week_9__Urea	Urea	Month 4	3	0.0659368	0.605856	0.0968291	71	all variables - all visits in period	LogisticRegression
OFLOTUB	Control	Week_5__Amylase	Amylase	Month 4	3	-0.0170331	0.604059	0.366333	96	all variables - all visits in period	LogisticRegression
OFLOTUB	Control	Week_5__ce_Haemoptysis	ce_Haemoptysis	Month 4	3	0.0183992	0.60282	0.173772	105	all variables - all visits in period	LogisticRegression
REMoxTB	2MHRZ/2MHR	Week_19__Hemoglobin	Hemoglobin	Month 4	3	-0.246154	0.602215	0.0815953	3	all variables - all visits in period	LogisticRegression
REMoxTB	2MHRZ/2MHR	Week_1__Acetaminophen oral cumul. dose	Acetaminophen oral cumul. dose	Month 4	3	-0.448664	0.602159	0.194644	3	all variables - all visits in period	LogisticRegression
REMoxTB	2MHRZ/2MHR	Week_12__Aspartate aminotransferase	Aspartate aminotransferase	Month 4	3	-0.203348	0.601242	0.0812381	14	all variables - all visits in period	LogisticRegression
REMoxTB	2EMRZ/2MR	Week_16__Temperature	Temperature	Month 4	3	-0.425215	0.599032	0.148283	3	all variables - all visits in period	LogisticRegression
REMoxTB	2EMRZ/2MR	Week_14__Creatinine clearance	Creatinine clearance	Month 4	3	-0.0939776	0.598862	0.193217	4	all variables - all visits in period	LogisticRegression
REMoxTB	2EHRZ/4HR	Week_14__Hemoglobin	Hemoglobin	Month 4	3	-0.0670376	0.598071	0.087364	5	all variables - all visits in period	LogisticRegression
OFLOTUB	Gatifloxacin	Week_10__Platelets	Platelets	Month 4	3	-0.191729	0.597091	0.239921	4	all variables - all visits in period	LogisticRegression
OFLOTUB	Control	Week_1__Systolic blood pressure	Systolic blood pressure	Month 4	3	0.0529315	0.595632	0.796922	118	all variables - all visits in period	LogisticRegression
OFLOTUB	Gatifloxacin	Week_18__Diastolic blood pressure	Diastolic blood pressure	Month 4	3	-0.283047	0.593902	0.419881	4	all variables - all visits in period	LogisticRegression
REMoxTB	2EMRZ/2MR	Week_14__Systolic blood pressure	Systolic blood pressure	Month 4	3	0.140598	0.593545	0.212092	5	all variables - all visits in period	LogisticRegression
REMoxTB	2EHRZ/4HR	Week_14__Prothrombin time	Prothrombin time	Month 4	3	0.351654	0.590748	0.0633068	4	all variables - all visits in period	LogisticRegression
REMoxTB	2EHRZ/4HR	Week_11__Weight	Weight	Month 4	3	-0.293333	0.587481	0.116363	3	all variables - all visits in period	LogisticRegression
REMoxTB	2EHRZ/4HR	Week_16__Urea	Urea	Month 4	3	0.2	0.58542	0.0709035	2	all variables - all visits in period	LogisticRegression
REMoxTB	2MHRZ/2MHR	Week_19__Activated partial thromboplastin time	Activated partial thromboplastin time	Month 4	3	0.00769231	0.581404	0.0596844	3	all variables - all visits in period	LogisticRegression
REMoxTB	2EHRZ/4HR	Week_14__Systolic blood pressure	Systolic blood pressure	Month 4	3	0.152858	0.581333	0.315897	5	all variables - all visits in period	LogisticRegression
REMoxTB	2EMRZ/2MR	Week_19__Weight	Weight	Month 4	3	0.186905	0.579657	0.139095	3	all variables - all visits in period	LogisticRegression
OFLOTUB	Gatifloxacin	Week_4__ce_Fever	ce_Fever	Month 4	3	0.350068	0.578667	0.129435	6	all variables - all visits in period	LogisticRegression
OFLOTUB	Gatifloxacin	Week_9__Amylase	Amylase	Month 4	3	-0.0864985	0.575434	0.212908	94	all variables - all visits in period	LogisticRegression
REMoxTB	2EMRZ/2MR	Week_14__Heart rate	Heart rate	Month 4	3	-0.336131	0.570961	0.126311	5	all variables - all visits in period	LogisticRegression
REMoxTB	2EMRZ/2MR	Week_2__Heart rate	Heart rate	Month 4	3	-0.0791361	0.567838	0.351281	82	all variables - all visits in period	LogisticRegression
REMoxTB	2MHRZ/2MHR	Week_2__Zn-smear	Zn-smear	Month 4	3	0.109976	0.566731	0.743176	80	all variables - all visits in period	LogisticRegression
OFLOTUB	Control	Week_8__Amylase	Amylase	Month 4	3	-0.187458	0.566558	0.171077	18	all variables - all visits in period	LogisticRegression
REMoxTB	2EMRZ/2MR	Week_8__ce_Fatigue	ce_Fatigue	Month 4	3	0.184591	0.566216	0.0856351	14	all variables - all visits in period	LogisticRegression
REMoxTB	2EHRZ/4HR	Week_14__Total bilirubin	Total bilirubin	Month 4	3	-0.0928394	0.564985	0.0700009	5	all variables - all visits in period	LogisticRegression
REMoxTB	2EHRZ/4HR	Week_1__Albumin	Albumin	Month 4	3	-0.0371243	0.564051	0.279511	84	all variables - all visits in period	LogisticRegression
REMoxTB	2EMRZ/2MR	Week_5__Weight	Weight	Month 4	3	-0.0539129	0.559335	0.209353	81	all variables - all visits in period	LogisticRegression
REMoxTB	2EMRZ/2MR	Week_1__Total bilirubin	Total bilirubin	Month 4	3	0.0129256	0.556683	0.243002	87	all variables - all visits in period	LogisticRegression
REMoxTB	2EHRZ/4HR	Week_16__Aspartate aminotransferase	Aspartate aminotransferase	Month 4	3	0.191667	0.553615	0.0773571	3	all variables - all visits in period	LogisticRegression
REMoxTB	2EHRZ/4HR	Week_16__Weight	Weight	Month 4	3	0.308571	0.553591	0.12138	4	all variables - all visits in period	LogisticRegression
REMoxTB	2MHRZ/2MHR	Week_13__ce_Fatigue	ce_Fatigue	Month 4	3	-0.0908137	0.551661	0.0628131	14	all variables - all visits in period	LogisticRegression
REMoxTB	2EHRZ/4HR	Week_18__ce_Respiratory abnormality	ce_Respiratory abnormality	Month 4	3	0.1277	0.550738	0.0756269	16	all variables - all visits in period	LogisticRegression
REMoxTB	2EMRZ/2MR	Week_3__Heart rate	Heart rate	Month 4	3	-0.112804	0.548601	0.260577	84	all variables - all visits in period	LogisticRegression
OFLOTUB	Gatifloxacin	Week_5__Creatinine	Creatinine	Month 4	3	-0.0851005	0.548148	0.358692	103	all variables - all visits in period	LogisticRegression
REMoxTB	2EHRZ/4HR	Week_16__Total bilirubin	Total bilirubin	Month 4	3	0.15	0.546737	0.0900952	3	all variables - all visits in period	LogisticRegression
REMoxTB	2MHRZ/2MHR	Week_9__Diastolic blood pressure	Diastolic blood pressure	Month 4	3	0.133511	0.545671	0.189948	72	all variables - all visits in period	LogisticRegression
REMoxTB	2EHRZ/4HR	Week_1__Height	Height	Month 4	3	0.110152	0.544694	1.28206	84	all variables - all visits in period	LogisticRegression
REMoxTB	2MHRZ/2MHR	Week_14__Creatinine	Creatinine	Month 4	3	0.248701	0.54096	0.139963	4	all variables - all visits in period	LogisticRegression
REMoxTB	2EMRZ/2MR	Week_13__ce_Dyspnea	ce_Dyspnea	Month 4	3	0.00876982	0.539668	0.0655852	70	all variables - all visits in period	LogisticRegression
REMoxTB	2EHRZ/4HR	Week_16__Activated partial thromboplastin time	Activated partial thromboplastin time	Month 4	3	0.13	0.539532	0.0644583	2	all variables - all visits in period	LogisticRegression
REMoxTB	2EMRZ/2MR	Week_5__Mgit culture status	Mgit culture status	Month 4	3	0.0466186	0.536912	0.277128	70	all variables - all visits in period	LogisticRegression
REMoxTB	2EMRZ/2MR	Week_5__Temperature	Temperature	Month 4	3	0.0833012	0.536768	0.215262	81	all variables - all visits in period	LogisticRegression
REMoxTB	2MHRZ/2MHR	Week_7__Mgit culture status	Mgit culture status	Month 4	3	0.0422009	0.536428	0.21734	72	all variables - all visits in period	LogisticRegression
OFLOTUB	Gatifloxacin	Week_1__Amylase	Amylase	Month 4	3	-0.0740444	0.534249	0.693658	122	all variables - all visits in period	LogisticRegression
REMoxTB	2MHRZ/2MHR	Week_2__Heart rate	Heart rate	Month 4	3	-0.0849658	0.532373	0.347097	83	all variables - all visits in period	LogisticRegression
OFLOTUB	Gatifloxacin	Week_6__Temperature	Temperature	Month 4	3	0.275257	0.525846	0.745218	4	all variables - all visits in period	LogisticRegression
REMoxTB	2EMRZ/2MR	Week_9__Systolic blood pressure	Systolic blood pressure	Month 4	3	0.122889	0.525264	0.270026	70	all variables - all visits in period	LogisticRegression
OFLOTUB	Gatifloxacin	Week_18__Heart rate	Heart rate	Month 4	3	-0.176654	0.524984	0.311328	4	all variables - all visits in period	LogisticRegression
OFLOTUB	Gatifloxacin	Week_18__Alanine aminotransferase	Alanine aminotransferase	Month 4	3	-0.28142	0.520695	0.0961966	6	all variables - all visits in period	LogisticRegression
REMoxTB	2EMRZ/2MR	Week_9__Diastolic blood pressure	Diastolic blood pressure	Month 4	3	0.110683	0.517234	0.190015	70	all variables - all visits in period	LogisticRegression
REMoxTB	2MHRZ/2MHR	Week_2__ce_Loss of appetite	ce_Loss of appetite	Month 4	3	0.237446	0.516975	0.341517	18	all variables - all visits in period	LogisticRegression
REMoxTB	2EHRZ/4HR	Week_7__Mgit culture status	Mgit culture status	Month 4	3	0.111455	0.516095	0.233803	68	all variables - all visits in period	LogisticRegression
REMoxTB	2EMRZ/2MR	Week_10__Temperature	Temperature	Month 4	3	0.361789	0.514515	0.19626	3	all variables - all visits in period	LogisticRegression
REMoxTB	2EMRZ/2MR	Week_17__LJ-culture status	LJ-culture status	Month 4	3	-0.1129	0.513273	0.129426	17	all variables - all visits in period	LogisticRegression
REMoxTB	2EMRZ/2MR	Week_17__Potassium	Potassium	Month 4	3	0.292122	0.506138	0.0558396	17	all variables - all visits in period	LogisticRegression
OFLOTUB	Control	Week_1__Potassium	Potassium	Month 4	3	-0.0649438	0.505455	0.679757	117	all variables - all visits in period	LogisticRegression
REMoxTB	2EHRZ/4HR	Week_13__Total bilirubin	Total bilirubin	Month 4	3	0.126182	0.504579	0.0679568	66	all variables - all visits in period	LogisticRegression
REMoxTB	2EMRZ/2MR	Week_1__Platelets	Platelets	Month 4	3	0.0941925	0.503578	0.423464	87	all variables - all visits in period	LogisticRegression
REMoxTB	2MHRZ/2MHR	Week_19__Temperature	Temperature	Month 4	3	-0.281645	0.502134	0.149844	3	all variables - all visits in period	LogisticRegression
REMoxTB	2MHRZ/2MHR	Week_18__ce_Sweat	ce_Sweat	Month 4	3	0.049009	0.498735	0.0479418	69	all variables - all visits in period	LogisticRegression
REMoxTB	2EHRZ/4HR	Week_17__ce_Dyspnea	ce_Dyspnea	Month 4	3	0.111485	0.497581	0.0546446	15	all variables - all visits in period	LogisticRegression
OFLOTUB	Control	Week_12__ce_Fever	ce_Fever	Month 4	3	0.172089	0.496335	0.0797554	29	all variables - all visits in period	LogisticRegression
REMoxTB	2EMRZ/2MR	Week_4__Mgit culture status	Mgit culture status	Month 4	3	-0.158217	0.493761	0.243833	71	all variables - all visits in period	LogisticRegression
REMoxTB	2EMRZ/2MR	Week_3__Ascorbic acid oral cumul. dose	Ascorbic acid oral cumul. dose	Month 4	3	-0.4125	0.490705	0.228054	2	all variables - all visits in period	LogisticRegression
OFLOTUB	Gatifloxacin	Week_5__Glucose	Glucose	Month 4	3	0.044899	0.489307	0.352165	104	all variables - all visits in period	LogisticRegression
REMoxTB	2EHRZ/4HR	Week_7__ce_Weight loss	ce_Weight loss	Month 4	3	-0.0714648	0.48929	0.0792675	78	all variables - all visits in period	LogisticRegression
REMoxTB	2EHRZ/4HR	Week_1__Heart rate	Heart rate	Month 4	3	0.116921	0.489128	0.734787	84	all variables - all visits in period	LogisticRegression
REMoxTB	2EMRZ/2MR	Week_2__Prothrombin time	Prothrombin time	Month 4	3	0.322719	0.485847	0.16663	12	all variables - all visits in period	LogisticRegression
OFLOTUB	Control	Week_8__LJ-culture	LJ-culture	Month 4	3	-0.00755049	0.485338	1.8872	17	all variables - all visits in period	LogisticRegression
REMoxTB	2EHRZ/4HR	Week_3__Total bilirubin	Total bilirubin	Month 4	3	0.125341	0.483879	0.169558	70	all variables - all visits in period	LogisticRegression
REMoxTB	2EHRZ/4HR	Week_17__ce_Fever	ce_Fever	Month 4	3	0.265591	0.483177	0.0467923	15	all variables - all visits in period	LogisticRegression
REMoxTB	2MHRZ/2MHR	Week_19__Diastolic blood pressure	Diastolic blood pressure	Month 4	3	-0.56139	0.482392	0.150444	3	all variables - all visits in period	LogisticRegression
REMoxTB	2EMRZ/2MR	Week_18__Prothrombin intl. normalized ratio	Prothrombin intl. normalized ratio	Month 4	3	-0.1537	0.481542	0.0711943	44	all variables - all visits in period	LogisticRegression
OFLOTUB	Gatifloxacin	Week_4__ce_Sweat	ce_Sweat	Month 4	3	0.497933	0.479583	0.204136	6	all variables - all visits in period	LogisticRegression
OFLOTUB	Gatifloxacin	Week_1__Creatinine	Creatinine	Month 4	3	-0.0260535	0.479503	0.971403	122	all variables - all visits in period	LogisticRegression
REMoxTB	2MHRZ/2MHR	Week_18__Creatinine clearance	Creatinine clearance	Month 4	3	0.142704	0.478705	0.117795	47	all variables - all visits in period	LogisticRegression
REMoxTB	2EHRZ/4HR	Week_2__ce_Sweat	ce_Sweat	Month 4	3	0.0213656	0.477061	0.164827	78	all variables - all visits in period	LogisticRegression
OFLOTUB	Control	Week_1__Diastolic blood pressure	Diastolic blood pressure	Month 4	3	0.113453	0.476483	1.33351	118	all variables - all visits in period	LogisticRegression
REMoxTB	2EMRZ/2MR	Week_13__Creatinine	Creatinine	Month 4	3	0.146707	0.474726	0.119948	69	all variables - all visits in period	LogisticRegression
REMoxTB	2MHRZ/2MHR	Week_1__Total bilirubin	Total bilirubin	Month 4	3	-0.0322446	0.474558	0.24303	88	all variables - all visits in period	LogisticRegression
REMoxTB	2MHRZ/2MHR	Week_9__Activated partial thromboplastin time	Activated partial thromboplastin time	Month 4	3	0.0823769	0.473705	0.11359	71	all variables - all visits in period	LogisticRegression
REMoxTB	2EHRZ/4HR	Week_2__ce_Haemoptysis	ce_Haemoptysis	Month 4	3	0.0119026	0.472885	0.240285	78	all variables - all visits in period	LogisticRegression
REMoxTB	2MHRZ/2MHR	Week_5__Activated partial thromboplastin time	Activated partial thromboplastin time	Month 4	3	0.113221	0.472753	0.134046	71	all variables - all visits in period	LogisticRegression
OFLOTUB	Gatifloxacin	Week_4__ce_Cough	ce_Cough	Month 4	3	0.293638	0.4723	0.0916366	6	all variables - all visits in period	LogisticRegression
REMoxTB	2EMRZ/2MR	Week_9__Heart rate	Heart rate	Month 4	3	-0.148034	0.472084	0.118744	70	all variables - all visits in period	LogisticRegression
OFLOTUB	Gatifloxacin	Week_1__Neutrophils	Neutrophils	Month 4	3	-0.113216	0.471668	0.708643	122	all variables - all visits in period	LogisticRegression
OFLOTUB	Control	Week_16__ce_Chest pain	ce_Chest pain	Month 4	3	0.156943	0.470865	0.145301	28	all variables - all visits in period	LogisticRegression
REMoxTB	2EHRZ/4HR	Week_5__Activated partial thromboplastin time	Activated partial thromboplastin time	Month 4	3	0.110775	0.466783	0.14729	70	all variables - all visits in period	LogisticRegression
REMoxTB	2MHRZ/2MHR	Week_12__LJ-culture status	LJ-culture status	Month 4	3	-0.210259	0.466137	0.146564	15	all variables - all visits in period	LogisticRegression
REMoxTB	2MHRZ/2MHR	Week_7__ce_Fatigue	ce_Fatigue	Month 4	3	0.306785	0.461604	0.0850037	15	all variables - all visits in period	LogisticRegression
OFLOTUB	Control	Week_8__ce_Cough	ce_Cough	Month 4	3	0.272799	0.460063	0.0918302	17	all variables - all visits in period	LogisticRegression
OFLOTUB	Gatifloxacin	Week_16__ce_Cough	ce_Cough	Month 4	3	0.115491	0.456263	0.0931638	22	all variables - all visits in period	LogisticRegression
REMoxTB	2EMRZ/2MR	Week_17__Prothrombin time	Prothrombin time	Month 4	3	0.31937	0.4561	0.0551167	17	all variables - all visits in period	LogisticRegression
REMoxTB	2EHRZ/4HR	Week_8__ce_Weight loss	ce_Weight loss	Month 4	3	0.0517932	0.453269	0.0658267	79	all variables - all visits in period	LogisticRegression
REMoxTB	2EMRZ/2MR	Week_17__ce_Chest pain	ce_Chest pain	Month 4	3	-0.344935	0.450815	0.0620431	17	all variables - all visits in period	LogisticRegression
REMoxTB	2EMRZ/2MR	Week_15__Heart rate	Heart rate	Month 4	3	-0.297682	0.45012	0.10038	2	all variables - all visits in period	LogisticRegression
OFLOTUB	Control	Week_1__Height	Height	Month 4	3	-0.111355	0.450085	1.18405	118	all variables - all visits in period	LogisticRegression
OFLOTUB	Control	Week_16__ce_Cough	ce_Cough	Month 4	3	0.068118	0.448143	0.114587	28	all variables - all visits in period	LogisticRegression
OFLOTUB	Gatifloxacin	Week_17__Glucose	Glucose	Month 4	3	0.103877	0.447225	0.149512	89	all variables - all visits in period	LogisticRegression
OFLOTUB	Gatifloxacin	Week_1__Glucose	Glucose	Month 4	3	0.0610189	0.444756	0.506867	122	all variables - all visits in period	LogisticRegression
REMoxTB	2EHRZ/4HR	Week_18__Heart rate	Heart rate	Month 4	3	-0.178702	0.444019	0.13544	66	all variables - all visits in period	LogisticRegression
REMoxTB	2EMRZ/2MR	Week_18__Mgit culture status	Mgit culture status	Month 4	3	-0.144742	0.443432	0.580356	57	all variables - all visits in period	LogisticRegression
REMoxTB	2MHRZ/2MHR	Week_12__Systolic blood pressure	Systolic blood pressure	Month 4	3	0.311868	0.443093	0.268665	16	all variables - all visits in period	LogisticRegression
REMoxTB	2EHRZ/4HR	Week_3__Acetaminophen oral cumul. dose	Acetaminophen oral cumul. dose	Month 4	3	-0.3875	0.44271	0.195761	2	all variables - all visits in period	LogisticRegression
REMoxTB	2EMRZ/2MR	Week_13__Potassium	Potassium	Month 4	3	0.109526	0.441139	0.0687389	69	all variables - all visits in period	LogisticRegression
REMoxTB	2EHRZ/4HR	Week_17__ce_Chest pain	ce_Chest pain	Month 4	3	0.106099	0.440842	0.0703153	15	all variables - all visits in period	LogisticRegression
REMoxTB	2EMRZ/2MR	Week_9__Mgit culture status	Mgit culture status	Month 4	3	0.0218892	0.440537	0.142693	63	all variables - all visits in period	LogisticRegression
REMoxTB	2EHRZ/4HR	Week_5__ce_Fatigue	ce_Fatigue	Month 4	3	0.353987	0.439309	0.10843	12	all variables - all visits in period	LogisticRegression
REMoxTB	2EMRZ/2MR	Week_14__ce_Cough	ce_Cough	Month 4	3	-0.534304	0.43765	0.0642732	5	all variables - all visits in period	LogisticRegression
REMoxTB	2MHRZ/2MHR	Week_13__ce_Respiratory abnormality	ce_Respiratory abnormality	Month 4	3	0.0805423	0.434712	0.0518255	14	all variables - all visits in period	LogisticRegression
REMoxTB	2MHRZ/2MHR	Week_13__Total bilirubin	Total bilirubin	Month 4	3	0.15208	0.434194	0.0715789	69	all variables - all visits in period	LogisticRegression
REMoxTB	2EHRZ/4HR	Week_8__Prothrombin time	Prothrombin time	Month 4	3	0.387903	0.434082	0.0841334	14	all variables - all visits in period	LogisticRegression
REMoxTB	2MHRZ/2MHR	Week_6__ce_Respiratory abnormality	ce_Respiratory abnormality	Month 4	3	0.361522	0.430733	0.0798594	17	all variables - all visits in period	LogisticRegression
OFLOTUB	Gatifloxacin	Week_17__Creatinine	Creatinine	Month 4	3	-0.121474	0.422774	0.153704	89	all variables - all visits in period	LogisticRegression
REMoxTB	2EHRZ/4HR	Week_12__ce_Chest pain	ce_Chest pain	Month 4	3	-0.120354	0.42057	0.0549433	13	all variables - all visits in period	LogisticRegression
OFLOTUB	Gatifloxacin	Week_18__Extent of lung disease	Extent of lung disease	Month 4	3	0.474732	0.419165	0.751349	4	all variables - all visits in period	LogisticRegression
REMoxTB	2MHRZ/2MHR	Week_17__Potassium	Potassium	Month 4	3	0.373054	0.414779	0.0584071	15	all variables - all visits in period	LogisticRegression
REMoxTB	2EMRZ/2MR	Week_16__Hemoglobin	Hemoglobin	Month 4	3	0.0833333	0.414725	0.0782435	2	all variables - all visits in period	LogisticRegression
REMoxTB	2EMRZ/2MR	Week_16__Platelets	Platelets	Month 4	3	0.416667	0.414725	0.100261	2	all variables - all visits in period	LogisticRegression
OFLOTUB	Control	Week_7__Alanine aminotransferase	Alanine aminotransferase	Month 4	3	0.416667	0.414725	0.287359	2	all variables - all visits in period	LogisticRegression
REMoxTB	2EHRZ/4HR	Week_3__ce_Chest pain	ce_Chest pain	Month 4	3	-0.0109196	0.414547	0.101962	78	all variables - all visits in period	LogisticRegression
REMoxTB	2EHRZ/4HR	Week_9__Sodium	Sodium	Month 4	3	0.179617	0.412543	0.111631	69	all variables - all visits in period	LogisticRegression
OFLOTUB	Control	Week_8__Hemoglobin	Hemoglobin	Month 4	3	-0.320888	0.412065	0.211568	18	all variables - all visits in period	LogisticRegression
REMoxTB	2EHRZ/4HR	Week_14__ce_Cough	ce_Cough	Month 4	3	-0.242847	0.406599	0.0681937	4	all variables - all visits in period	LogisticRegression
REMoxTB	2MHRZ/2MHR	Week_8__Prothrombin time	Prothrombin time	Month 4	3	0.30517	0.404271	0.0949218	16	all variables - all visits in period	LogisticRegression
REMoxTB	2MHRZ/2MHR	Week_13__ce_Loss of appetite	ce_Loss of appetite	Month 4	3	0.275695	0.403403	0.0501697	14	all variables - all visits in period	LogisticRegression
REMoxTB	2MHRZ/2MHR	Week_2__Prothrombin time	Prothrombin time	Month 4	3	0.387025	0.394836	0.168846	14	all variables - all visits in period	LogisticRegression
REMoxTB	2EHRZ/4HR	Week_6__Heart rate	Heart rate	Month 4	3	-0.158565	0.390622	0.16263	79	all variables - all visits in period	LogisticRegression
REMoxTB	2EHRZ/4HR	Week_6__Diastolic blood pressure	Diastolic blood pressure	Month 4	3	0.179506	0.381319	0.234548	79	all variables - all visits in period	LogisticRegression
REMoxTB	2MHRZ/2MHR	Week_5__Heart rate	Heart rate	Month 4	3	-0.14995	0.380178	0.180059	83	all variables - all visits in period	LogisticRegression
REMoxTB	2MHRZ/2MHR	Week_9__ce_Respiratory abnormality	ce_Respiratory abnormality	Month 4	3	0.36483	0.378445	0.0553413	16	all variables - all visits in period	LogisticRegression
OFLOTUB	Gatifloxacin	Week_11__Platelets	Platelets	Month 4	3	0.383333	0.377789	0.496293	2	all variables - all visits in period	LogisticRegression
REMoxTB	2MHRZ/2MHR	Week_9__Creatinine	Creatinine	Month 4	3	0.18348	0.374772	0.162899	71	all variables - all visits in period	LogisticRegression
REMoxTB	2EHRZ/4HR	Week_12__ce_Haemoptysis	ce_Haemoptysis	Month 4	3	0.516042	0.368494	0.0564332	12	all variables - all visits in period	LogisticRegression
OFLOTUB	Control	Week_14__ce_Chest pain	ce_Chest pain	Month 4	3	0.615186	0.367003	0.0846793	7	all variables - all visits in period	LogisticRegression
REMoxTB	2EMRZ/2MR	Week_5__Systolic blood pressure	Systolic blood pressure	Month 4	3	0.162538	0.364971	0.355761	81	all variables - all visits in period	LogisticRegression
REMoxTB	2MHRZ/2MHR	Week_18__ce_Haemoptysis	ce_Haemoptysis	Month 4	3	0.19444	0.346449	0.0505494	69	all variables - all visits in period	LogisticRegression
REMoxTB	2EMRZ/2MR	Week_5__Activated partial thromboplastin time	Activated partial thromboplastin time	Month 4	3	0.164628	0.341354	0.147814	72	all variables - all visits in period	LogisticRegression
REMoxTB	2MHRZ/2MHR	Week_11__Aspartate aminotransferase	Aspartate aminotransferase	Month 4	3	-0.363246	0.33385	0.107643	2	all variables - all visits in period	LogisticRegression
REMoxTB	2EHRZ/4HR	Week_19__Potassium	Potassium	Month 4	3	0.6	0.33178	0.0696794	2	all variables - all visits in period	LogisticRegression
REMoxTB	2EHRZ/4HR	Week_19__Total bilirubin	Total bilirubin	Month 4	3	0.4	0.33178	0.0618116	2	all variables - all visits in period	LogisticRegression
REMoxTB	2MHRZ/2MHR	Week_18__ce_Fatigue	ce_Fatigue	Month 4	3	-0.323508	0.328778	0.0609365	14	all variables - all visits in period	LogisticRegression
REMoxTB	2MHRZ/2MHR	Week_1__Ascorbic acid oral cumul. dose	Ascorbic acid oral cumul. dose	Month 4	3	-0.42	0.328046	0.19708	2	all variables - all visits in period	LogisticRegression
OFLOTUB	Gatifloxacin	Week_11__Potassium	Potassium	Month 4	3	-0.811004	0.322157	0.347832	2	all variables - all visits in period	LogisticRegression
REMoxTB	2EMRZ/2MR	Week_2__Temperature	Temperature	Month 4	3	0.16263	0.311768	0.455569	82	all variables - all visits in period	LogisticRegression
REMoxTB	2MHRZ/2MHR	Week_17__Zn-smear	Zn-smear	Month 4	3	0.436911	0.310132	0.399227	15	all variables - all visits in period	LogisticRegression
REMoxTB	2EMRZ/2MR	Week_17__ce_Sweat	ce_Sweat	Month 4	3	0.366407	0.304856	0.0535597	17	all variables - all visits in period	LogisticRegression
OFLOTUB	Gatifloxacin	Week_17__ce_Haemoptysis	ce_Haemoptysis	Month 4	3	0.163345	0.303821	0.0949639	92	all variables - all visits in period	LogisticRegression
REMoxTB	2EHRZ/4HR	Week_19__Creatinine	Creatinine	Month 4	3	0.473205	0.283912	0.0749095	2	all variables - all visits in period	LogisticRegression
REMoxTB	2MHRZ/2MHR	Week_14__Mgit	Mgit	Month 4	3	-0.825604	0.247712	0.213045	4	all variables - all visits in period	LogisticRegression
REMoxTB	2MHRZ/2MHR	Week_4__ce_Respiratory abnormality	ce_Respiratory abnormality	Month 4	3	0.478263	0.2416	0.14587	17	all variables - all visits in period	LogisticRegression
REMoxTB	2EHRZ/4HR	Week_14__Zn-smear	Zn-smear	Month 4	3	0.959844	0.0761051	0.294407	4	all variables - all visits in period	LogisticRegression
REMoxTB	2MHRZ/2MHR	Week_17__ce_Haemoptysis	ce_Haemoptysis	Month 4	3	-0.944258	1.64926e-06	0.0540809	16	all variables - all visits in period	LogisticRegression
REMoxTB	2EMRZ/2MR	Week_14__Potassium	Potassium	Month 4	2	-0.0542685	0.749583	0.0650702	4	all variables - all visits in period	LogisticRegression
REMoxTB	2EHRZ/4HR	Week_11__Heart rate	Heart rate	Month 4	2	-0.246667	0.73993	0.090651	3	all variables - all visits in period	LogisticRegression
REMoxTB	2MHRZ/2MHR	Week_11__Temperature	Temperature	Month 4	2	-0.191289	0.735547	0.117881	3	all variables - all visits in period	LogisticRegression
OFLOTUB	Gatifloxacin	Week_6__Leukocytes	Leukocytes	Month 4	2	-0.0501505	0.734598	0.332841	6	all variables - all visits in period	LogisticRegression
OFLOTUB	Control	Week_10__Leukocytes	Leukocytes	Month 4	2	-0.00867956	0.730597	0.20808	5	all variables - all visits in period	LogisticRegression
OFLOTUB	Gatifloxacin	Week_14__Temperature	Temperature	Month 4	2	0.044868	0.721597	0.391341	5	all variables - all visits in period	LogisticRegression
REMoxTB	2MHRZ/2MHR	Week_17__Mgit culture status	Mgit culture status	Month 4	2	-0.0109783	0.721455	0.61343	14	all variables - all visits in period	LogisticRegression
REMoxTB	2EHRZ/4HR	Week_16__Hemoglobin	Hemoglobin	Month 4	2	-0.0916667	0.715729	0.0821914	3	all variables - all visits in period	LogisticRegression
REMoxTB	2EHRZ/4HR	Week_14__Activated partial thromboplastin time	Activated partial thromboplastin time	Month 4	2	0.253214	0.697088	0.0880503	4	all variables - all visits in period	LogisticRegression
REMoxTB	2EHRZ/4HR	Week_14__Creatinine	Creatinine	Month 4	2	-0.0258294	0.694513	0.15181	5	all variables - all visits in period	LogisticRegression
REMoxTB	2EMRZ/2MR	Week_14__Prothrombin time	Prothrombin time	Month 4	2	0.0398268	0.694301	0.0711447	5	all variables - all visits in period	LogisticRegression
REMoxTB	2EHRZ/4HR	Week_10__Alanine aminotransferase	Alanine aminotransferase	Month 4	2	0.190909	0.694274	0.0887603	3	all variables - all visits in period	LogisticRegression
REMoxTB	2EMRZ/2MR	Week_1__Accuprobe	Accuprobe	Month 4	2	-0.0414402	0.684388	0.646013	80	all variables - all visits in period	LogisticRegression
REMoxTB	2MHRZ/2MHR	Week_19__Weight	Weight	Month 4	2	-0.107692	0.679747	0.198831	3	all variables - all visits in period	LogisticRegression
OFLOTUB	Gatifloxacin	Week_6__Amylase	Amylase	Month 4	2	-0.207295	0.678894	0.35723	5	all variables - all visits in period	LogisticRegression
REMoxTB	2MHRZ/2MHR	Week_14__Temperature	Temperature	Month 4	2	0.111926	0.677334	0.154338	5	all variables - all visits in period	LogisticRegression
REMoxTB	2EMRZ/2MR	Week_14__Aspartate aminotransferase	Aspartate aminotransferase	Month 4	2	-0.0882211	0.674972	0.0962674	4	all variables - all visits in period	LogisticRegression
REMoxTB	2EHRZ/4HR	Week_14__Creatinine clearance	Creatinine clearance	Month 4	2	-0.0337302	0.669914	0.17744	3	all variables - all visits in period	LogisticRegression
REMoxTB	2EHRZ/4HR	Week_18__Aspartate aminotransferase	Aspartate aminotransferase	Month 4	2	-0.0197121	0.665777	0.0669463	65	all variables - all visits in period	LogisticRegression
OFLOTUB	Control	Week_14__Temperature	Temperature	Month 4	2	-0.0387557	0.663687	0.396856	6	all variables - all visits in period	LogisticRegression
REMoxTB	2EMRZ/2MR	Week_16__Heart rate	Heart rate	Month 4	2	0.344985	0.660313	0.0805441	3	all variables - all visits in period	LogisticRegression
REMoxTB	2EHRZ/4HR	Week_8__Weight	Weight	Month 4	2	0.0306983	0.659213	0.134321	79	all variables - all visits in period	LogisticRegression
REMoxTB	2EMRZ/2MR	Week_12__Platelets	Platelets	Month 4	2	0.0575313	0.65909	0.134152	14	all variables - all visits in period	LogisticRegression
OFLOTUB	Control	Week_10__Weight	Weight	Month 4	2	0.274956	0.656307	0.358086	3	all variables - all visits in period	LogisticRegression
REMoxTB	2MHRZ/2MHR	Week_19__Creatinine	Creatinine	Month 4	2	-0.198902	0.655067	0.0831375	3	all variables - all visits in period	LogisticRegression
OFLOTUB	Gatifloxacin	Week_10__Glucose	Glucose	Month 4	2	0.0181128	0.654619	0.243576	4	all variables - all visits in period	LogisticRegression
REMoxTB	2EMRZ/2MR	Week_1__Prothrombin intl. normalized ratio	Prothrombin intl. normalized ratio	Month 4	2	-0.0664349	0.653927	0.401648	61	all variables - all visits in period	LogisticRegression
REMoxTB	2EMRZ/2MR	Week_14__Diastolic blood pressure	Diastolic blood pressure	Month 4	2	0.130819	0.65247	0.17963	5	all variables - all visits in period	LogisticRegression
REMoxTB	2MHRZ/2MHR	Week_4__Alanine aminotransferase	Alanine aminotransferase	Month 4	2	-0.0957147	0.647328	0.127443	16	all variables - all visits in period	LogisticRegression
OFLOTUB	Control	Week_6__Platelets	Platelets	Month 4	2	0.0458706	0.644395	0.540675	6	all variables - all visits in period	LogisticRegression
OFLOTUB	Gatifloxacin	Week_16__Glucose	Glucose	Month 4	2	-0.0618907	0.643752	0.150568	20	all variables - all visits in period	LogisticRegression
OFLOTUB	Gatifloxacin	Week_13__Zn-smear	Zn-smear	Month 4	2	-0.17547	0.643562	1.56509	13	all variables - all visits in period	LogisticRegression
REMoxTB	2EMRZ/2MR	Week_10__Systolic blood pressure	Systolic blood pressure	Month 4	2	-0.00865505	0.64356	0.253281	3	all variables - all visits in period	LogisticRegression
REMoxTB	2EHRZ/4HR	Week_13__Platelets	Platelets	Month 4	2	-0.0527078	0.640973	0.119483	66	all variables - all visits in period	LogisticRegression
REMoxTB	2EHRZ/4HR	Week_17__Prothrombin time	Prothrombin time	Month 4	2	0.185029	0.640511	0.060322	15	all variables - all visits in period	LogisticRegression
OFLOTUB	Gatifloxacin	Week_6__Systolic blood pressure	Systolic blood pressure	Month 4	2	-0.00539826	0.639217	0.953536	4	all variables - all visits in period	LogisticRegression
OFLOTUB	Control	Week_6__Temperature	Temperature	Month 4	2	-0.084841	0.638307	0.813631	4	all variables - all visits in period	LogisticRegression
REMoxTB	2EMRZ/2MR	Week_14__Hemoglobin	Hemoglobin	Month 4	2	-0.0341968	0.633113	0.0778629	4	all variables - all visits in period	LogisticRegression
REMoxTB	2EHRZ/4HR	Week_3__Heart rate	Heart rate	Month 4	2	0.019548	0.632841	0.23053	79	all variables - all visits in period	LogisticRegression
REMoxTB	2MHRZ/2MHR	Week_19__Prothrombin time	Prothrombin time	Month 4	2	-0.0666173	0.631542	0.0540215	3	all variables - all visits in period	LogisticRegression
OFLOTUB	Gatifloxacin	Week_16__Aspartate aminotransferase	Aspartate aminotransferase	Month 4	2	0.133135	0.630377	0.172253	20	all variables - all visits in period	LogisticRegression
REMoxTB	2MHRZ/2MHR	Week_14__Sodium	Sodium	Month 4	2	0.234429	0.629161	0.10219	4	all variables - all visits in period	LogisticRegression
REMoxTB	2EMRZ/2MR	Week_1__BMI	BMI	Month 4	2	-0.0386832	0.624989	0.525724	87	all variables - all visits in period	LogisticRegression
REMoxTB	2MHRZ/2MHR	Week_18__Weight	Weight	Month 4	2	0.027502	0.623802	0.176149	69	all variables - all visits in period	LogisticRegression
OFLOTUB	Control	Week_6__Leukocytes	Leukocytes	Month 4	2	-0.0419106	0.623466	0.342767	6	all variables - all visits in period	LogisticRegression
REMoxTB	2EMRZ/2MR	Week_9__Aspartate aminotransferase	Aspartate aminotransferase	Month 4	2	-0.0443469	0.622002	0.113772	70	all variables - all visits in period	LogisticRegression
REMoxTB	2MHRZ/2MHR	Week_14__Activated partial thromboplastin time	Activated partial thromboplastin time	Month 4	2	0.289286	0.618767	0.0942145	4	all variables - all visits in period	LogisticRegression
REMoxTB	2EHRZ/4HR	Week_11__Diastolic blood pressure	Diastolic blood pressure	Month 4	2	-0.163052	0.618226	0.239149	3	all variables - all visits in period	LogisticRegression
REMoxTB	2EHRZ/4HR	Week_14__Temperature	Temperature	Month 4	2	-0.267389	0.617744	0.187707	5	all variables - all visits in period	LogisticRegression
REMoxTB	2EMRZ/2MR	Week_14__Activated partial thromboplastin time	Activated partial thromboplastin time	Month 4	2	0.19145	0.616491	0.0968807	5	all variables - all visits in period	LogisticRegression
REMoxTB	2EMRZ/2MR	Week_8__Aspartate aminotransferase	Aspartate aminotransferase	Month 4	2	0.0541761	0.616279	0.12465	16	all variables - all visits in period	LogisticRegression
REMoxTB	2EMRZ/2MR	Week_9__Platelets	Platelets	Month 4	2	-0.0382312	0.612923	0.159235	70	all variables - all visits in period	LogisticRegression
OFLOTUB	Gatifloxacin	Week_11__Leukocytes	Leukocytes	Month 4	2	-0.136038	0.611541	0.237475	2	all variables - all visits in period	LogisticRegression
OFLOTUB	Gatifloxacin	Week_10__Alanine aminotransferase	Alanine aminotransferase	Month 4	2	0.168745	0.609334	0.221089	4	all variables - all visits in period	LogisticRegression
OFLOTUB	Gatifloxacin	Week_18__Glucose	Glucose	Month 4	2	0.0911152	0.607227	0.14396	6	all variables - all visits in period	LogisticRegression
REMoxTB	2EHRZ/4HR	Week_2__Potassium	Potassium	Month 4	2	0.102315	0.606841	0.153294	12	all variables - all visits in period	LogisticRegression
OFLOTUB	Gatifloxacin	Week_1__Systolic blood pressure	Systolic blood pressure	Month 4	2	-0.0422174	0.60545	0.79492	122	all variables - all visits in period	LogisticRegression
REMoxTB	2EHRZ/4HR	Week_5__Total bilirubin	Total bilirubin	Month 4	2	-0.0234055	0.605341	0.123129	70	all variables - all visits in period	LogisticRegression
REMoxTB	2MHRZ/2MHR	Week_5__Weight	Weight	Month 4	2	-0.0303023	0.604891	0.195184	83	all variables - all visits in period	LogisticRegression
REMoxTB	2MHRZ/2MHR	Week_18__ce_Weight loss	ce_Weight loss	Month 4	2	0.0628948	0.603674	0.0628654	69	all variables - all visits in period	LogisticRegression
REMoxTB	2EHRZ/4HR	Week_14__Aspartate aminotransferase	Aspartate aminotransferase	Month 4	2	0.21172	0.602724	0.0977874	5	all variables - all visits in period	LogisticRegression
REMoxTB	2EHRZ/4HR	Week_3__Hemoglobin	Hemoglobin	Month 4	2	0.0671497	0.600129	0.201916	69	all variables - all visits in period	LogisticRegression
OFLOTUB	Control	Week_15__Diastolic blood pressure	Diastolic blood pressure	Month 4	2	0.345677	0.597561	0.43662	3	all variables - all visits in period	LogisticRegression
REMoxTB	2EMRZ/2MR	Week_14__Sodium	Sodium	Month 4	2	0.28289	0.597516	0.0830162	4	all variables - all visits in period	LogisticRegression
OFLOTUB	Gatifloxacin	Week_1__Diastolic blood pressure	Diastolic blood pressure	Month 4	2	0.0636759	0.597065	1.20388	122	all variables - all visits in period	LogisticRegression
REMoxTB	2EMRZ/2MR	Week_18__ce_Fever	ce_Fever	Month 4	2	-0.133299	0.596853	0.045984	65	all variables - all visits in period	LogisticRegression
REMoxTB	2EMRZ/2MR	Week_13__Prothrombin intl. normalized ratio	Prothrombin intl. normalized ratio	Month 4	2	0.0480655	0.595874	0.0765554	47	all variables - all visits in period	LogisticRegression
REMoxTB	2MHRZ/2MHR	Week_6__ce_Fatigue	ce_Fatigue	Month 4	2	0.132432	0.594389	0.101709	15	all variables - all visits in period	LogisticRegression
REMoxTB	2MHRZ/2MHR	Week_9__Prothrombin intl. normalized ratio	Prothrombin intl. normalized ratio	Month 4	2	0.0712162	0.590941	0.120119	50	all variables - all visits in period	LogisticRegression
REMoxTB	2MHRZ/2MHR	Week_14__Systolic blood pressure	Systolic blood pressure	Month 4	2	0.0738815	0.589365	0.220645	5	all variables - all visits in period	LogisticRegression
REMoxTB	2MHRZ/2MHR	Week_14__Prothrombin time	Prothrombin time	Month 4	2	0.195278	0.58865	0.0672786	4	all variables - all visits in period	LogisticRegression
REMoxTB	2EHRZ/4HR	Week_14__Heart rate	Heart rate	Month 4	2	-0.375922	0.588473	0.11122	5	all variables - all visits in period	LogisticRegression
REMoxTB	2EMRZ/2MR	Week_5__Diastolic blood pressure	Diastolic blood pressure	Month 4	2	0.0892975	0.586606	0.270575	81	all variables - all visits in period	LogisticRegression
OFLOTUB	Gatifloxacin	Week_6__Aspartate aminotransferase	Aspartate aminotransferase	Month 4	2	0.123447	0.586363	0.397084	6	all variables - all visits in period	LogisticRegression
REMoxTB	2EMRZ/2MR	Week_7__Diastolic blood pressure	Diastolic blood pressure	Month 4	2	0.0793312	0.58622	0.226321	82	all variables - all visits in period	LogisticRegression
REMoxTB	2EHRZ/4HR	Week_4__ce_Respiratory abnormality	ce_Respiratory abnormality	Month 4	2	0.274128	0.585276	0.146166	16	all variables - all visits in period	LogisticRegression
OFLOTUB	Gatifloxacin	Week_11__Aspartate aminotransferase	Aspartate aminotransferase	Month 4	2	-0.0833333	0.581392	0.206441	2	all variables - all visits in period	LogisticRegression
REMoxTB	2MHRZ/2MHR	Week_13__Mgit culture status	Mgit culture status	Month 4	2	0.0184119	0.57815	0.161598	62	all variables - all visits in period	LogisticRegression
REMoxTB	2EMRZ/2MR	Week_13__ce_Fatigue	ce_Fatigue	Month 4	2	0.243391	0.577323	0.0647553	13	all variables - all visits in period	LogisticRegression
REMoxTB	2EHRZ/4HR	Week_4__Diastolic blood pressure	Diastolic blood pressure	Month 4	2	0.0607382	0.576185	0.288314	80	all variables - all visits in period	LogisticRegression
REMoxTB	2EMRZ/2MR	Week_1__Sodium	Sodium	Month 4	2	0.0728153	0.576064	0.287907	69	all variables - all visits in period	LogisticRegression
REMoxTB	2EHRZ/4HR	Week_16__Diastolic blood pressure	Diastolic blood pressure	Month 4	2	-0.426169	0.57444	0.120249	4	all variables - all visits in period	LogisticRegression
OFLOTUB	Gatifloxacin	Week_9__Platelets	Platelets	Month 4	2	-0.10685	0.574374	0.283872	95	all variables - all visits in period	LogisticRegression
REMoxTB	2EHRZ/4HR	Week_1__Aspartate aminotransferase	Aspartate aminotransferase	Month 4	2	0.0768585	0.574203	0.538357	83	all variables - all visits in period	LogisticRegression
OFLOTUB	Gatifloxacin	Week_4__Heart rate	Heart rate	Month 4	2	-0.0398729	0.574046	0.583454	6	all variables - all visits in period	LogisticRegression
REMoxTB	2EHRZ/4HR	Week_12__Prothrombin time	Prothrombin time	Month 4	2	0.31414	0.571703	0.0732156	12	all variables - all visits in period	LogisticRegression
REMoxTB	2EMRZ/2MR	Week_8__Ascorbic acid oral cumul. dose	Ascorbic acid oral cumul. dose	Month 4	2	-0.558253	0.570007	0.158053	2	all variables - all visits in period	LogisticRegression
OFLOTUB	Control	Week_8__Zn-smear	Zn-smear	Month 4	2	0.207983	0.569452	3.63111	18	all variables - all visits in period	LogisticRegression
OFLOTUB	Control	Week_10__Glucose	Glucose	Month 4	2	-0.153306	0.568274	0.217555	5	all variables - all visits in period	LogisticRegression
OFLOTUB	Gatifloxacin	Week_5__Weight	Weight	Month 4	2	0.0334625	0.566805	0.513789	112	all variables - all visits in period	LogisticRegression
OFLOTUB	Gatifloxacin	Week_11__Alanine aminotransferase	Alanine aminotransferase	Month 4	2	0.383333	0.56565	0.364	2	all variables - all visits in period	LogisticRegression
REMoxTB	2MHRZ/2MHR	Week_19__Platelets	Platelets	Month 4	2	-0.192308	0.564024	0.0601454	3	all variables - all visits in period	LogisticRegression
REMoxTB	2EMRZ/2MR	Week_3__Urea	Urea	Month 4	2	0.102571	0.563212	0.154269	74	all variables - all visits in period	LogisticRegression
REMoxTB	2EHRZ/4HR	Week_17__ce_Weight loss	ce_Weight loss	Month 4	2	-0.00509998	0.562927	0.0703486	15	all variables - all visits in period	LogisticRegression
REMoxTB	2MHRZ/2MHR	Week_13__Activated partial thromboplastin time	Activated partial thromboplastin time	Month 4	2	0.108597	0.562538	0.0812083	69	all variables - all visits in period	LogisticRegression
REMoxTB	2MHRZ/2MHR	Week_14__Creatinine clearance	Creatinine clearance	Month 4	2	-0.325	0.562155	0.189521	3	all variables - all visits in period	LogisticRegression
REMoxTB	2EHRZ/4HR	Week_12__Urea	Urea	Month 4	2	0.177428	0.561626	0.0714464	12	all variables - all visits in period	LogisticRegression
REMoxTB	2EMRZ/2MR	Week_3__Diastolic blood pressure	Diastolic blood pressure	Month 4	2	0.0692017	0.561282	0.379896	84	all variables - all visits in period	LogisticRegression
REMoxTB	2EMRZ/2MR	Week_5__ce_Fatigue	ce_Fatigue	Month 4	2	0.240068	0.561274	0.101378	14	all variables - all visits in period	LogisticRegression
REMoxTB	2EMRZ/2MR	Week_18__Creatinine clearance	Creatinine clearance	Month 4	2	0.141086	0.559438	0.111408	46	all variables - all visits in period	LogisticRegression
REMoxTB	2EHRZ/4HR	Week_16__Mgit culture status	Mgit culture status	Month 4	2	-0.467884	0.555236	0.288207	2	all variables - all visits in period	LogisticRegression
REMoxTB	2EMRZ/2MR	Week_3__LJ-culture status	LJ-culture status	Month 4	2	0.0537736	0.555219	0.448888	79	all variables - all visits in period	LogisticRegression
OFLOTUB	Gatifloxacin	Week_16__Creatinine	Creatinine	Month 4	2	-0.226858	0.554332	0.148802	20	all variables - all visits in period	LogisticRegression
REMoxTB	2EHRZ/4HR	Week_19__Heart rate	Heart rate	Month 4	2	0.333333	0.552967	0.130189	2	all variables - all visits in period	LogisticRegression
REMoxTB	2EHRZ/4HR	Week_14__Weight	Weight	Month 4	2	0.0803749	0.552688	0.0921968	5	all variables - all visits in period	LogisticRegression
REMoxTB	2EHRZ/4HR	Week_4__ce_Loss of appetite	ce_Loss of appetite	Month 4	2	0.15538	0.551959	0.149177	14	all variables - all visits in period	LogisticRegression
OFLOTUB	Gatifloxacin	Week_14__Diastolic blood pressure	Diastolic blood pressure	Month 4	2	-0.348098	0.550231	0.566665	5	all variables - all visits in period	LogisticRegression
OFLOTUB	Control	Week_8__LJ-culture status	LJ-culture status	Month 4	2	-0.10581	0.550093	1.58388	17	all variables - all visits in period	LogisticRegression
REMoxTB	2EHRZ/4HR	Week_4__Activated partial thromboplastin time	Activated partial thromboplastin time	Month 4	2	-0.0213751	0.549963	0.161004	13	all variables - all visits in period	LogisticRegression
REMoxTB	2EHRZ/4HR	Week_10__Activated partial thromboplastin time	Activated partial thromboplastin time	Month 4	2	0.516667	0.549855	0.117357	2	all variables - all visits in period	LogisticRegression
OFLOTUB	Gatifloxacin	Week_6__Potassium	Potassium	Month 4	2	0.221965	0.549451	0.386765	6	all variables - all visits in period	LogisticRegression
OFLOTUB	Gatifloxacin	Week_8__Potassium	Potassium	Month 4	2	0.0748144	0.548388	0.191561	20	all variables - all visits in period	LogisticRegression
REMoxTB	2MHRZ/2MHR	Week_5__Mgit culture status	Mgit culture status	Month 4	2	0.0475372	0.546059	0.27034	74	all variables - all visits in period	LogisticRegression
REMoxTB	2MHRZ/2MHR	Week_5__Systolic blood pressure	Systolic blood pressure	Month 4	2	0.0932466	0.545169	0.389407	83	all variables - all visits in period	LogisticRegression
REMoxTB	2EMRZ/2MR	Week_17__Alanine aminotransferase	Alanine aminotransferase	Month 4	2	-0.229804	0.544707	0.13509	17	all variables - all visits in period	LogisticRegression
REMoxTB	2EHRZ/4HR	Week_3__Activated partial thromboplastin time	Activated partial thromboplastin time	Month 4	2	0.0919476	0.544688	0.212051	69	all variables - all visits in period	LogisticRegression
REMoxTB	2EMRZ/2MR	Week_3__Total bilirubin	Total bilirubin	Month 4	2	0.104312	0.543547	0.157905	74	all variables - all visits in period	LogisticRegression
REMoxTB	2MHRZ/2MHR	Week_13__Prothrombin intl. normalized ratio	Prothrombin intl. normalized ratio	Month 4	2	0.105765	0.543004	0.0874431	47	all variables - all visits in period	LogisticRegression
OFLOTUB	Gatifloxacin	Week_8__LJ-culture	LJ-culture	Month 4	2	-0.0391801	0.542751	1.3508	16	all variables - all visits in period	LogisticRegression
REMoxTB	2EMRZ/2MR	Week_9__Total bilirubin	Total bilirubin	Month 4	2	0.0488855	0.541259	0.0920784	70	all variables - all visits in period	LogisticRegression
REMoxTB	2EHRZ/4HR	Week_1__Activated partial thromboplastin time	Activated partial thromboplastin time	Month 4	2	0.0721584	0.541186	0.602813	83	all variables - all visits in period	LogisticRegression
REMoxTB	2EMRZ/2MR	Week_18__Temperature	Temperature	Month 4	2	0.0657001	0.539273	0.114403	65	all variables - all visits in period	LogisticRegression
REMoxTB	2EMRZ/2MR	Week_1__Aspartate aminotransferase	Aspartate aminotransferase	Month 4	2	0.039417	0.539262	0.553398	87	all variables - all visits in period	LogisticRegression
OFLOTUB	Gatifloxacin	Week_17__Platelets	Platelets	Month 4	2	-0.0793249	0.538168	0.169204	89	all variables - all visits in period	LogisticRegression
REMoxTB	2MHRZ/2MHR	Week_19__Prothrombin intl. normalized ratio	Prothrombin intl. normalized ratio	Month 4	2	-0.0285714	0.536441	0.0629192	2	all variables - all visits in period	LogisticRegression
REMoxTB	2EHRZ/4HR	Week_13__ce_Fatigue	ce_Fatigue	Month 4	2	-0.0753846	0.535862	0.0649968	12	all variables - all visits in period	LogisticRegression
OFLOTUB	Gatifloxacin	Week_1__Platelets	Platelets	Month 4	2	-0.011288	0.535419	0.959582	122	all variables - all visits in period	LogisticRegression
REMoxTB	2MHRZ/2MHR	Week_18__ce_Loss of appetite	ce_Loss of appetite	Month 4	2	0.0261882	0.53449	0.0468503	15	all variables - all visits in period	LogisticRegression
REMoxTB	2EMRZ/2MR	Week_1__Potassium	Potassium	Month 4	2	-0.061026	0.5339	0.27124	86	all variables - all visits in period	LogisticRegression
REMoxTB	2EMRZ/2MR	Week_9__Potassium	Potassium	Month 4	2	0.0373452	0.53381	0.0915644	70	all variables - all visits in period	LogisticRegression
REMoxTB	2MHRZ/2MHR	Week_3__Total bilirubin	Total bilirubin	Month 4	2	0.0535703	0.533613	0.167819	74	all variables - all visits in period	LogisticRegression
REMoxTB	2MHRZ/2MHR	Week_4__ce_Fatigue	ce_Fatigue	Month 4	2	0.265192	0.530988	0.127587	16	all variables - all visits in period	LogisticRegression
REMoxTB	2EHRZ/4HR	Week_12__Activated partial thromboplastin time	Activated partial thromboplastin time	Month 4	2	0.184617	0.529702	0.0800136	12	all variables - all visits in period	LogisticRegression
REMoxTB	2MHRZ/2MHR	Week_13__Weight	Weight	Month 4	2	0.069757	0.52909	0.123209	70	all variables - all visits in period	LogisticRegression
REMoxTB	2EHRZ/4HR	Week_8__Diastolic blood pressure	Diastolic blood pressure	Month 4	2	0.0505704	0.527123	0.192712	79	all variables - all visits in period	LogisticRegression
REMoxTB	2EMRZ/2MR	Week_17__Creatinine	Creatinine	Month 4	2	0.237412	0.526603	0.0833188	17	all variables - all visits in period	LogisticRegression
OFLOTUB	Gatifloxacin	Week_1__ms_Ethambutol	ms_Ethambutol	Month 4	2	0.117867	0.526131	0.179135	88	all variables - all visits in period	LogisticRegression
REMoxTB	2EMRZ/2MR	Week_9__ce_Cough	ce_Cough	Month 4	2	-0.0746624	0.52606	0.0818861	70	all variables - all visits in period	LogisticRegression
OFLOTUB	Control	Week_16__Diastolic blood pressure	Diastolic blood pressure	Month 4	2	0.196807	0.525128	0.601065	28	all variables - all visits in period	LogisticRegression
REMoxTB	2EMRZ/2MR	Week_3__Weight	Weight	Month 4	2	-0.0578408	0.524737	0.274098	84	all variables - all visits in period	LogisticRegression
REMoxTB	2EHRZ/4HR	Week_8__ce_Dyspnea	ce_Dyspnea	Month 4	2	-0.00918235	0.519804	0.0779108	79	all variables - all visits in period	LogisticRegression
REMoxTB	2EMRZ/2MR	Week_19__Platelets	Platelets	Month 4	2	0.44	0.51634	0.0716745	2	all variables - all visits in period	LogisticRegression
OFLOTUB	Gatifloxacin	Week_4__Alanine aminotransferase	Alanine aminotransferase	Month 4	2	0.322022	0.514059	0.338906	11	all variables - all visits in period	LogisticRegression
OFLOTUB	Control	Week_7__Creatinine	Creatinine	Month 4	2	-0.394338	0.513077	0.272411	2	all variables - all visits in period	LogisticRegression
REMoxTB	2EMRZ/2MR	Week_2__ce_Loss of appetite	ce_Loss of appetite	Month 4	2	0.252415	0.512941	0.371724	17	all variables - all visits in period	LogisticRegression
REMoxTB	2EHRZ/4HR	Week_12__Creatinine	Creatinine	Month 4	2	0.238418	0.511256	0.139512	12	all variables - all visits in period	LogisticRegression
REMoxTB	2EMRZ/2MR	Week_8__Alanine aminotransferase	Alanine aminotransferase	Month 4	2	-0.25847	0.511135	0.0929781	16	all variables - all visits in period	LogisticRegression
REMoxTB	2MHRZ/2MHR	Week_13__Potassium	Potassium	Month 4	2	0.127685	0.508802	0.070659	69	all variables - all visits in period	LogisticRegression
REMoxTB	2EHRZ/4HR	Week_12__Alanine aminotransferase	Alanine aminotransferase	Month 4	2	-0.342408	0.508673	0.0652819	12	all variables - all visits in period	LogisticRegression
REMoxTB	2EHRZ/4HR	Week_12__Sodium	Sodium	Month 4	2	0.348989	0.505967	0.0985292	12	all variables - all visits in period	LogisticRegression
REMoxTB	2EMRZ/2MR	Week_3__Creatinine clearance	Creatinine clearance	Month 4	2	-0.170667	0.503721	0.360701	54	all variables - all visits in period	LogisticRegression
REMoxTB	2EHRZ/4HR	Week_9__Heart rate	Heart rate	Month 4	2	-0.11518	0.497868	0.119754	69	all variables - all visits in period	LogisticRegression
REMoxTB	2EHRZ/4HR	Week_19__Hemoglobin	Hemoglobin	Month 4	2	-0.5	0.497671	0.0587908	2	all variables - all visits in period	LogisticRegression
OFLOTUB	Gatifloxacin	Week_14__Glucose	Glucose	Month 4	2	0.5	0.497671	0.129568	2	all variables - all visits in period	LogisticRegression
OFLOTUB	Gatifloxacin	Week_15__Heart rate	Heart rate	Month 4	2	-0.3	0.497671	0.564975	2	all variables - all visits in period	LogisticRegression
OFLOTUB	Gatifloxacin	Week_15__Temperature	Temperature	Month 4	2	-0.5	0.497671	0.581784	2	all variables - all visits in period	LogisticRegression
REMoxTB	2EMRZ/2MR	Week_2__Zn-smear	Zn-smear	Month 4	2	0.102184	0.497524	0.747849	79	all variables - all visits in period	LogisticRegression
OFLOTUB	Gatifloxacin	Week_1__Weight	Weight	Month 4	2	-0.0149653	0.496558	0.757669	123	all variables - all visits in period	LogisticRegression
OFLOTUB	Gatifloxacin	Week_2__Weight	Weight	Month 4	2	0.52	0.493936	0.415618	2	all variables - all visits in period	LogisticRegression
REMoxTB	2MHRZ/2MHR	Week_3__Temperature	Temperature	Month 4	2	0.119568	0.48656	0.303696	83	all variables - all visits in period	LogisticRegression
REMoxTB	2MHRZ/2MHR	Week_16__Systolic blood pressure	Systolic blood pressure	Month 4	2	-0.257143	0.48529	0.131234	2	all variables - all visits in period	LogisticRegression
REMoxTB	2EHRZ/4HR	Week_19__Prothrombin time	Prothrombin time	Month 4	2	-0.273205	0.483912	0.0541884	2	all variables - all visits in period	LogisticRegression
REMoxTB	2MHRZ/2MHR	Week_17__LJ-culture status	LJ-culture status	Month 4	2	-0.216139	0.483552	0.112722	15	all variables - all visits in period	LogisticRegression
REMoxTB	2EMRZ/2MR	Week_4__Systolic blood pressure	Systolic blood pressure	Month 4	2	0.117722	0.483388	0.434769	83	all variables - all visits in period	LogisticRegression
REMoxTB	2EHRZ/4HR	Week_8__ce_Cough	ce_Cough	Month 4	2	-0.114681	0.482541	0.0975088	79	all variables - all visits in period	LogisticRegression
REMoxTB	2EMRZ/2MR	Week_18__Prothrombin time	Prothrombin time	Month 4	2	0.117284	0.481554	0.0578138	64	all variables - all visits in period	LogisticRegression
REMoxTB	2MHRZ/2MHR	Week_8__Mgit culture status	Mgit culture status	Month 4	2	0.0381578	0.480825	0.169877	72	all variables - all visits in period	LogisticRegression
REMoxTB	2EMRZ/2MR	Week_12__ce_Dyspnea	ce_Dyspnea	Month 4	2	0.170563	0.480013	0.0621931	14	all variables - all visits in period	LogisticRegression
REMoxTB	2EHRZ/4HR	Week_1__Amoxicillin oral cumul. dose	Amoxicillin oral cumul. dose	Month 4	2	-0.691475	0.473782	0.356632	2	all variables - all visits in period	LogisticRegression
REMoxTB	2EHRZ/4HR	Week_18__Activated partial thromboplastin time	Activated partial thromboplastin time	Month 4	2	0.124522	0.471841	0.0690078	65	all variables - all visits in period	LogisticRegression
REMoxTB	2MHRZ/2MHR	Week_5__ce_Respiratory abnormality	ce_Respiratory abnormality	Month 4	2	0.289402	0.468123	0.104023	17	all variables - all visits in period	LogisticRegression
REMoxTB	2EMRZ/2MR	Week_12__Mgit culture status	Mgit culture status	Month 4	2	-0.386351	0.464888	0.151214	13	all variables - all visits in period	LogisticRegression
REMoxTB	2EMRZ/2MR	Week_8__Diastolic blood pressure	Diastolic blood pressure	Month 4	2	0.105085	0.464396	0.202601	81	all variables - all visits in period	LogisticRegression
REMoxTB	2EHRZ/4HR	Week_2__Temperature	Temperature	Month 4	2	0.113303	0.463762	0.458416	79	all variables - all visits in period	LogisticRegression
REMoxTB	2EHRZ/4HR	Week_9__Creatinine	Creatinine	Month 4	2	0.128884	0.462507	0.151769	69	all variables - all visits in period	LogisticRegression
REMoxTB	2EHRZ/4HR	Week_8__Mgit culture status	Mgit culture status	Month 4	2	-0.0289285	0.462469	0.185881	70	all variables - all visits in period	LogisticRegression
OFLOTUB	Gatifloxacin	Week_18__Grading of lung disease	Grading of lung disease	Month 4	2	-0.575538	0.461834	0.638123	4	all variables - all visits in period	LogisticRegression
REMoxTB	2EMRZ/2MR	Week_1__Height	Height	Month 4	2	0.14838	0.455053	1.25819	87	all variables - all visits in period	LogisticRegression
REMoxTB	2EMRZ/2MR	Week_18__Heart rate	Heart rate	Month 4	2	-0.160955	0.451434	0.130227	65	all variables - all visits in period	LogisticRegression
REMoxTB	2EHRZ/4HR	Week_19__Alanine aminotransferase	Alanine aminotransferase	Month 4	2	0.226795	0.449802	0.105264	2	all variables - all visits in period	LogisticRegression
REMoxTB	2EHRZ/4HR	Week_19__Aspartate aminotransferase	Aspartate aminotransferase	Month 4	2	0.173205	0.449802	0.0569963	2	all variables - all visits in period	LogisticRegression
REMoxTB	2EHRZ/4HR	Week_19__Sodium	Sodium	Month 4	2	-0.373205	0.449802	0.100853	2	all variables - all visits in period	LogisticRegression
OFLOTUB	Gatifloxacin	Week_18__Hemoglobin	Hemoglobin	Month 4	2	-0.505775	0.448134	0.143037	6	all variables - all visits in period	LogisticRegression
OFLOTUB	Gatifloxacin	Week_8__Alanine aminotransferase	Alanine aminotransferase	Month 4	2	0.207709	0.447049	0.269346	21	all variables - all visits in period	LogisticRegression
OFLOTUB	Gatifloxacin	Week_17__Alanine aminotransferase	Alanine aminotransferase	Month 4	2	-0.0627675	0.442006	0.104059	89	all variables - all visits in period	LogisticRegression
REMoxTB	2EHRZ/4HR	Week_18__Prothrombin time	Prothrombin time	Month 4	2	0.142471	0.439918	0.060987	65	all variables - all visits in period	LogisticRegression
REMoxTB	2EMRZ/2MR	Week_2__ce_Sweat	ce_Sweat	Month 4	2	0.0943373	0.439422	0.15856	82	all variables - all visits in period	LogisticRegression
REMoxTB	2EMRZ/2MR	Week_4__Temperature	Temperature	Month 4	2	0.119922	0.438952	0.23313	83	all variables - all visits in period	LogisticRegression
REMoxTB	2EHRZ/4HR	Week_15__Weight	Weight	Month 4	2	0.375	0.438062	0.109958	2	all variables - all visits in period	LogisticRegression
REMoxTB	2EMRZ/2MR	Week_6__Systolic blood pressure	Systolic blood pressure	Month 4	2	0.137931	0.437467	0.353059	82	all variables - all visits in period	LogisticRegression
REMoxTB	2EMRZ/2MR	Week_19__Urea	Urea	Month 4	2	0.523117	0.436301	0.0849249	2	all variables - all visits in period	LogisticRegression
REMoxTB	2MHRZ/2MHR	Week_12__Prothrombin intl. normalized ratio	Prothrombin intl. normalized ratio	Month 4	2	0.437977	0.434817	0.107599	10	all variables - all visits in period	LogisticRegression
OFLOTUB	Gatifloxacin	Week_9__Leukocytes	Leukocytes	Month 4	2	-0.123244	0.433965	0.209784	95	all variables - all visits in period	LogisticRegression
OFLOTUB	Gatifloxacin	Week_5__Potassium	Potassium	Month 4	2	0.0346104	0.433358	0.311719	101	all variables - all visits in period	LogisticRegression
REMoxTB	2MHRZ/2MHR	Week_12__LJ-culture	LJ-culture	Month 4	2	0.351695	0.433064	0.840484	15	all variables - all visits in period	LogisticRegression
OFLOTUB	Gatifloxacin	Week_1__ce_Haemoptysis	ce_Haemoptysis	Month 4	2	0.0127398	0.430502	0.500612	123	all variables - all visits in period	LogisticRegression
REMoxTB	2EMRZ/2MR	Week_8__Mgit culture status	Mgit culture status	Month 4	2	-0.0189761	0.429507	0.18306	69	all variables - all visits in period	LogisticRegression
REMoxTB	2EHRZ/4HR	Week_13__Prothrombin intl. normalized ratio	Prothrombin intl. normalized ratio	Month 4	2	0.170941	0.427849	0.093236	49	all variables - all visits in period	LogisticRegression
REMoxTB	2EMRZ/2MR	Week_8__ce_Weight loss	ce_Weight loss	Month 4	2	-0.0592634	0.427724	0.0642774	81	all variables - all visits in period	LogisticRegression
REMoxTB	2MHRZ/2MHR	Week_1__BMI	BMI	Month 4	2	-0.134676	0.42651	0.522482	88	all variables - all visits in period	LogisticRegression
REMoxTB	2EHRZ/4HR	Week_13__Systolic blood pressure	Systolic blood pressure	Month 4	2	0.155582	0.426353	0.25086	68	all variables - all visits in period	LogisticRegression
REMoxTB	2MHRZ/2MHR	Week_5__ce_Fatigue	ce_Fatigue	Month 4	2	0.372268	0.417362	0.107458	16	all variables - all visits in period	LogisticRegression
REMoxTB	2MHRZ/2MHR	Week_3__Heart rate	Heart rate	Month 4	2	-0.159457	0.41712	0.222753	83	all variables - all visits in period	LogisticRegression
REMoxTB	2EMRZ/2MR	Week_4__ce_Crepitation	ce_Crepitation	Month 4	2	0.652314	0.412536	0.0717014	4	all variables - all visits in period	LogisticRegression
REMoxTB	2EHRZ/4HR	Week_17__Potassium	Potassium	Month 4	2	0.393155	0.406085	0.0585064	15	all variables - all visits in period	LogisticRegression
REMoxTB	2EHRZ/4HR	Week_10__Zn-smear	Zn-smear	Month 4	2	0.691024	0.394191	0.257572	3	all variables - all visits in period	LogisticRegression
OFLOTUB	Gatifloxacin	Week_9__ms_Ethambutol	ms_Ethambutol	Month 4	2	-0.486737	0.384137	0.105312	11	all variables - all visits in period	LogisticRegression
REMoxTB	2EMRZ/2MR	Week_6__Heart rate	Heart rate	Month 4	2	-0.17061	0.373484	0.155536	82	all variables - all visits in period	LogisticRegression
REMoxTB	2EHRZ/4HR	Week_8__Systolic blood pressure	Systolic blood pressure	Month 4	2	0.179659	0.359237	0.250527	79	all variables - all visits in period	LogisticRegression
REMoxTB	2EMRZ/2MR	Week_19__Prothrombin time	Prothrombin time	Month 4	2	-0.4	0.356378	0.0440837	2	all variables - all visits in period	LogisticRegression
REMoxTB	2EMRZ/2MR	Week_9__Ascorbic acid oral cumul. dose	Ascorbic acid oral cumul. dose	Month 4	2	-0.591506	0.35489	0.204697	2	all variables - all visits in period	LogisticRegression
REMoxTB	2EMRZ/2MR	Week_19__Potassium	Potassium	Month 4	2	0.793377	0.345678	0.058639	2	all variables - all visits in period	LogisticRegression
REMoxTB	2EMRZ/2MR	Week_5__ce_Dyspnea	ce_Dyspnea	Month 4	2	0.0559168	0.345106	0.0870271	81	all variables - all visits in period	LogisticRegression
OFLOTUB	Control	Week_17__Zn-smear	Zn-smear	Month 4	2	0.0136692	0.339851	3.22826	75	all variables - all visits in period	LogisticRegression
OFLOTUB	Gatifloxacin	Week_4__Hemoglobin	Hemoglobin	Month 4	2	-0.517667	0.336525	0.43526	11	all variables - all visits in period	LogisticRegression
OFLOTUB	Control	Week_19__Weight	Weight	Month 4	2	0	0.333333	0.247255	2	all variables - all visits in period	LogisticRegression
REMoxTB	2MHRZ/2MHR	Week_5__Temperature	Temperature	Month 4	2	0.173071	0.333003	0.206301	83	all variables - all visits in period	LogisticRegression
OFLOTUB	Gatifloxacin	Week_16__ce_Sweat	ce_Sweat	Month 4	2	0.377901	0.331121	0.0939632	22	all variables - all visits in period	LogisticRegression
REMoxTB	2EHRZ/4HR	Week_14__ce_Sweat	ce_Sweat	Month 4	2	0.828331	0.328053	0.0534419	4	all variables - all visits in period	LogisticRegression
REMoxTB	2MHRZ/2MHR	Week_9__ce_Weakness	ce_Weakness	Month 4	2	0.27716	0.312765	0.0456594	4	all variables - all visits in period	LogisticRegression
REMoxTB	2EMRZ/2MR	Week_2__ce_Expectoration	ce_Expectoration	Month 4	2	-0.870817	0.288398	0.173664	2	all variables - all visits in period	LogisticRegression
OFLOTUB	Control	Week_6__ce_Sweat	ce_Sweat	Month 4	2	0.82534	0.233799	0.147752	4	all variables - all visits in period	LogisticRegression
REMoxTB	2EMRZ/2MR	Week_17__Zn-smear	Zn-smear	Month 4	2	0.483086	0.218693	0.409569	17	all variables - all visits in period	LogisticRegression
OFLOTUB	Control	Week_14__ce_Fever	ce_Fever	Month 4	2	0.773678	0.140714	0.0714637	7	all variables - all visits in period	LogisticRegression
OFLOTUB	Gatifloxacin	Week_1__ms_Rifampicin	ms_Rifampicin	Month 4	2	0.213717	0.109908	0.11755	118	all variables - all visits in period	LogisticRegression
REMoxTB	2EMRZ/2MR	Week_7__ce_Crepitation	ce_Crepitation	Month 4	2	-0.991566	0.101694	0.0521292	4	all variables - all visits in period	LogisticRegression
REMoxTB	2EHRZ/4HR	Week_5__ce_Crepitation	ce_Crepitation	Month 4	2	-0.939471	0.0910987	0.0622697	3	all variables - all visits in period	LogisticRegression
OFLOTUB	Gatifloxacin	Week_9__ms_Isoniazid	ms_Isoniazid	Month 4	2	-0.77939	0.0481427	0.15397	11	all variables - all visits in period	LogisticRegression
REMoxTB	2MHRZ/2MHR	Week_9__ce_Severe thirst	ce_Severe thirst	Month 4	2	0.997732	0.0221439	0.0539683	1	all variables - all visits in period	LogisticRegression
REMoxTB	2EMRZ/2MR	Week_16__Creatinine	Creatinine	Month 4	2	1	0	0.13469	2	all variables - all visits in period	LogisticRegression
REMoxTB	2EMRZ/2MR	Week_16__Total bilirubin	Total bilirubin	Month 4	2	1	0	0.0464894	2	all variables - all visits in period	LogisticRegression
REMoxTB	2EMRZ/2MR	Week_4__Urea	Urea	Month 4	2	1	0	0.137769	2	all variables - all visits in period	LogisticRegression
REMoxTB	2MHRZ/2MHR	Week_10__Systolic blood pressure	Systolic blood pressure	Month 4	2	1	0	0.182965	2	all variables - all visits in period	LogisticRegression
REMoxTB	2MHRZ/2MHR	Week_2__Ascorbic acid oral cumul. dose	Ascorbic acid oral cumul. dose	Month 4	2	1	0	0.207723	2	all variables - all visits in period	LogisticRegression
REMoxTB	2MHRZ/2MHR	Week_4__Pyridoxine oral cumul. dose	Pyridoxine oral cumul. dose	Month 4	2	-1	0	0.133949	1	all variables - all visits in period	LogisticRegression
REMoxTB	2MHRZ/2MHR	Week_7__Pyridoxine oral cumul. dose	Pyridoxine oral cumul. dose	Month 4	2	1	0	0.0911883	1	all variables - all visits in period	LogisticRegression
REMoxTB	2EMRZ/2MR	Week_2__Hemoglobin	Hemoglobin	Month 4	1	-0.0109625	0.789443	0.214322	12	all variables - all visits in period	LogisticRegression
OFLOTUB	Control	Week_4__Temperature	Temperature	Month 4	1	0.0781061	0.774335	0.88102	9	all variables - all visits in period	LogisticRegression
REMoxTB	2EHRZ/4HR	Week_8__Creatinine clearance	Creatinine clearance	Month 4	1	-0.011151	0.773533	0.281783	11	all variables - all visits in period	LogisticRegression
REMoxTB	2EMRZ/2MR	Week_18__ce_Weight loss	ce_Weight loss	Month 4	1	0.0390505	0.758421	0.0566676	65	all variables - all visits in period	LogisticRegression
REMoxTB	2MHRZ/2MHR	Week_11__Heart rate	Heart rate	Month 4	1	0.334524	0.74395	0.0977416	3	all variables - all visits in period	LogisticRegression
OFLOTUB	Control	Week_10__Heart rate	Heart rate	Month 4	1	0.0300994	0.742385	0.415987	3	all variables - all visits in period	LogisticRegression
REMoxTB	2EHRZ/4HR	Week_1__Systolic blood pressure	Systolic blood pressure	Month 4	1	-0.0377883	0.738792	0.799989	84	all variables - all visits in period	LogisticRegression
OFLOTUB	Control	Week_18__Diastolic blood pressure	Diastolic blood pressure	Month 4	1	0.0201828	0.737562	0.53543	6	all variables - all visits in period	LogisticRegression
OFLOTUB	Gatifloxacin	Week_12__Temperature	Temperature	Month 4	1	0.0271999	0.736219	0.480471	24	all variables - all visits in period	LogisticRegression
REMoxTB	2EHRZ/4HR	Week_5__Diastolic blood pressure	Diastolic blood pressure	Month 4	1	-0.00281611	0.735879	0.281733	80	all variables - all visits in period	LogisticRegression
REMoxTB	2EMRZ/2MR	Week_15__Weight	Weight	Month 4	1	0.2	0.732655	0.162944	2	all variables - all visits in period	LogisticRegression
REMoxTB	2EHRZ/4HR	Week_10__Aspartate aminotransferase	Aspartate aminotransferase	Month 4	1	0.218182	0.73222	0.0831194	3	all variables - all visits in period	LogisticRegression
REMoxTB	2EMRZ/2MR	Week_10__Weight	Weight	Month 4	1	0.176923	0.730699	0.170449	3	all variables - all visits in period	LogisticRegression
REMoxTB	2EHRZ/4HR	Week_2__Creatinine	Creatinine	Month 4	1	0.119031	0.730664	0.225915	12	all variables - all visits in period	LogisticRegression
OFLOTUB	Gatifloxacin	Week_10__Systolic blood pressure	Systolic blood pressure	Month 4	1	0.10369	0.730581	0.490993	4	all variables - all visits in period	LogisticRegression
OFLOTUB	Control	Week_6__Creatinine	Creatinine	Month 4	1	-0.0781599	0.729373	0.280937	6	all variables - all visits in period	LogisticRegression
REMoxTB	2EMRZ/2MR	Week_1__Ascorbic acid oral cumul. dose	Ascorbic acid oral cumul. dose	Month 4	1	0.0933975	0.728314	0.244367	2	all variables - all visits in period	LogisticRegression
REMoxTB	2EMRZ/2MR	Week_19__Temperature	Temperature	Month 4	1	-0.0908114	0.727203	0.11624	3	all variables - all visits in period	LogisticRegression
REMoxTB	2EHRZ/4HR	Week_16__Temperature	Temperature	Month 4	1	0.136605	0.726408	0.147919	4	all variables - all visits in period	LogisticRegression
OFLOTUB	Gatifloxacin	Week_16__Temperature	Temperature	Month 4	1	0.0592633	0.724046	0.366813	22	all variables - all visits in period	LogisticRegression
REMoxTB	2MHRZ/2MHR	Week_17__Platelets	Platelets	Month 4	1	-0.11098	0.721546	0.0820028	15	all variables - all visits in period	LogisticRegression
REMoxTB	2EMRZ/2MR	Week_10__Diastolic blood pressure	Diastolic blood pressure	Month 4	1	-0.0943721	0.718443	0.147921	3	all variables - all visits in period	LogisticRegression
REMoxTB	2EMRZ/2MR	Week_4__Ascorbic acid oral cumul. dose	Ascorbic acid oral cumul. dose	Month 4	1	-0.316667	0.716522	0.23061	2	all variables - all visits in period	LogisticRegression
REMoxTB	2MHRZ/2MHR	Week_12__Platelets	Platelets	Month 4	1	0.0440074	0.71646	0.111277	14	all variables - all visits in period	LogisticRegression
REMoxTB	2EHRZ/4HR	Week_10__Creatinine	Creatinine	Month 4	1	0.1625	0.716434	0.120459	2	all variables - all visits in period	LogisticRegression
OFLOTUB	Gatifloxacin	Week_14__Heart rate	Heart rate	Month 4	1	-0.00735381	0.715443	0.414977	5	all variables - all visits in period	LogisticRegression
REMoxTB	2EMRZ/2MR	Week_18__Creatinine	Creatinine	Month 4	1	0.0659989	0.714804	0.081129	64	all variables - all visits in period	LogisticRegression
REMoxTB	2EMRZ/2MR	Week_14__Prothrombin intl. normalized ratio	Prothrombin intl. normalized ratio	Month 4	1	0.109221	0.711962	0.0743921	4	all variables - all visits in period	LogisticRegression
REMoxTB	2MHRZ/2MHR	Week_19__Heart rate	Heart rate	Month 4	1	0.0846154	0.710958	0.103286	3	all variables - all visits in period	LogisticRegression
REMoxTB	2MHRZ/2MHR	Week_14__Urea	Urea	Month 4	1	0.129625	0.71071	0.0803016	4	all variables - all visits in period	LogisticRegression
REMoxTB	2MHRZ/2MHR	Week_17__Urea	Urea	Month 4	1	0.0462306	0.709529	0.0772281	15	all variables - all visits in period	LogisticRegression
OFLOTUB	Gatifloxacin	Week_18__Systolic blood pressure	Systolic blood pressure	Month 4	1	0.256467	0.707973	0.424613	4	all variables - all visits in period	LogisticRegression
OFLOTUB	Gatifloxacin	Week_6__Weight	Weight	Month 4	1	-0.0730371	0.706476	0.488302	4	all variables - all visits in period	LogisticRegression
REMoxTB	2EMRZ/2MR	Week_6__Ascorbic acid oral cumul. dose	Ascorbic acid oral cumul. dose	Month 4	1	-0.0542468	0.705364	0.174106	2	all variables - all visits in period	LogisticRegression
REMoxTB	2MHRZ/2MHR	Week_16__Weight	Weight	Month 4	1	-0.0257143	0.701759	0.176047	2	all variables - all visits in period	LogisticRegression
OFLOTUB	Control	Week_15__Temperature	Temperature	Month 4	1	-0.00968602	0.700919	0.428291	3	all variables - all visits in period	LogisticRegression
REMoxTB	2EHRZ/4HR	Week_11__Systolic blood pressure	Systolic blood pressure	Month 4	1	0.517176	0.696332	0.270917	3	all variables - all visits in period	LogisticRegression
REMoxTB	2EHRZ/4HR	Week_3__Urea	Urea	Month 4	1	0.019895	0.695353	0.152407	70	all variables - all visits in period	LogisticRegression
OFLOTUB	Control	Week_8__Alanine aminotransferase	Alanine aminotransferase	Month 4	1	-0.0103262	0.695208	0.127039	19	all variables - all visits in period	LogisticRegression
OFLOTUB	Gatifloxacin	Week_6__Platelets	Platelets	Month 4	1	-0.142766	0.694879	0.445027	6	all variables - all visits in period	LogisticRegression
REMoxTB	2MHRZ/2MHR	Week_17__ce_Chest pain	ce_Chest pain	Month 4	1	-0.0953138	0.692085	0.0646299	16	all variables - all visits in period	LogisticRegression
OFLOTUB	Control	Week_7__Amylase	Amylase	Month 4	1	-0.25	0.691209	0.276449	2	all variables - all visits in period	LogisticRegression
OFLOTUB	Control	Week_7__Aspartate aminotransferase	Aspartate aminotransferase	Month 4	1	0.0833333	0.691209	0.355765	2	all variables - all visits in period	LogisticRegression
REMoxTB	2EHRZ/4HR	Week_10__Potassium	Potassium	Month 4	1	0.15	0.691066	0.096841	2	all variables - all visits in period	LogisticRegression
REMoxTB	2EHRZ/4HR	Week_8__Hemoglobin	Hemoglobin	Month 4	1	0.106036	0.689624	0.130716	14	all variables - all visits in period	LogisticRegression
REMoxTB	2MHRZ/2MHR	Week_7__Diastolic blood pressure	Diastolic blood pressure	Month 4	1	0.0443079	0.688894	0.211496	81	all variables - all visits in period	LogisticRegression
REMoxTB	2EMRZ/2MR	Week_3__ce_Weakness	ce_Weakness	Month 4	1	0.114892	0.688371	0.105435	4	all variables - all visits in period	LogisticRegression
OFLOTUB	Gatifloxacin	Week_11__Amylase	Amylase	Month 4	1	-0.0666667	0.688097	0.171164	2	all variables - all visits in period	LogisticRegression
REMoxTB	2EHRZ/4HR	Week_3__Creatinine clearance	Creatinine clearance	Month 4	1	-0.0463811	0.686849	0.322852	50	all variables - all visits in period	LogisticRegression
REMoxTB	2MHRZ/2MHR	Week_2__Prothrombin intl. normalized ratio	Prothrombin intl. normalized ratio	Month 4	1	-0.130947	0.686599	0.211439	10	all variables - all visits in period	LogisticRegression
OFLOTUB	Control	Week_4__Amylase	Amylase	Month 4	1	-0.13872	0.685627	0.362834	11	all variables - all visits in period	LogisticRegression
OFLOTUB	Gatifloxacin	Week_18__Potassium	Potassium	Month 4	1	-0.28996	0.685072	0.13294	6	all variables - all visits in period	LogisticRegression
OFLOTUB	Gatifloxacin	Week_8__Platelets	Platelets	Month 4	1	0.119874	0.684654	0.282128	21	all variables - all visits in period	LogisticRegression
OFLOTUB	Control	Week_7__Glucose	Glucose	Month 4	1	-0.198225	0.68439	0.344739	2	all variables - all visits in period	LogisticRegression
REMoxTB	2MHRZ/2MHR	Week_3__ce_Fatigue	ce_Fatigue	Month 4	1	0.18192	0.682981	0.169674	16	all variables - all visits in period	LogisticRegression
REMoxTB	2MHRZ/2MHR	Week_19__Creatinine clearance	Creatinine clearance	Month 4	1	-0.26	0.68223	0.111302	2	all variables - all visits in period	LogisticRegression
REMoxTB	2EMRZ/2MR	Week_16__Diastolic blood pressure	Diastolic blood pressure	Month 4	1	0.178702	0.68206	0.135801	3	all variables - all visits in period	LogisticRegression
REMoxTB	2MHRZ/2MHR	Week_3__Platelets	Platelets	Month 4	1	0.0172503	0.681487	0.243297	74	all variables - all visits in period	LogisticRegression
REMoxTB	2MHRZ/2MHR	Week_13__Platelets	Platelets	Month 4	1	0.00471469	0.681146	0.10959	69	all variables - all visits in period	LogisticRegression
REMoxTB	2MHRZ/2MHR	Week_9__Platelets	Platelets	Month 4	1	0.0371845	0.680652	0.163368	71	all variables - all visits in period	LogisticRegression
REMoxTB	2EHRZ/4HR	Week_8__Creatinine	Creatinine	Month 4	1	0.0808577	0.679522	0.182422	13	all variables - all visits in period	LogisticRegression
OFLOTUB	Control	Week_16__Systolic blood pressure	Systolic blood pressure	Month 4	1	0.102945	0.678672	0.567177	28	all variables - all visits in period	LogisticRegression
OFLOTUB	Gatifloxacin	Week_18__Temperature	Temperature	Month 4	1	0.248088	0.676012	0.387824	4	all variables - all visits in period	LogisticRegression
REMoxTB	2EMRZ/2MR	Week_12__Heart rate	Heart rate	Month 4	1	-0.216641	0.675476	0.106085	14	all variables - all visits in period	LogisticRegression
REMoxTB	2EHRZ/4HR	Week_16__Creatinine	Creatinine	Month 4	1	0.157106	0.67495	0.160816	2	all variables - all visits in period	LogisticRegression
REMoxTB	2EHRZ/4HR	Week_3__Platelets	Platelets	Month 4	1	-0.0187832	0.674942	0.236357	69	all variables - all visits in period	LogisticRegression
REMoxTB	2EMRZ/2MR	Week_8__Urea	Urea	Month 4	1	0.0902311	0.673313	0.101896	16	all variables - all visits in period	LogisticRegression
REMoxTB	2EHRZ/4HR	Week_18__Hemoglobin	Hemoglobin	Month 4	1	-0.0791371	0.672849	0.0819892	65	all variables - all visits in period	LogisticRegression
REMoxTB	2EMRZ/2MR	Week_16__Systolic blood pressure	Systolic blood pressure	Month 4	1	0.146427	0.672762	0.196138	3	all variables - all visits in period	LogisticRegression
REMoxTB	2MHRZ/2MHR	Week_1__Cd4	Cd4	Month 4	1	-0.11318	0.672629	0.255565	5	all variables - all visits in period	LogisticRegression
OFLOTUB	Control	Week_4__ce_Cough	ce_Cough	Month 4	1	0.120544	0.672594	0.105017	8	all variables - all visits in period	LogisticRegression
REMoxTB	2EMRZ/2MR	Week_2__Urea	Urea	Month 4	1	0.0405226	0.67209	0.151946	11	all variables - all visits in period	LogisticRegression
REMoxTB	2MHRZ/2MHR	Week_14__Weight	Weight	Month 4	1	0.176169	0.671938	0.123746	5	all variables - all visits in period	LogisticRegression
OFLOTUB	Control	Week_9__Creatinine	Creatinine	Month 4	1	0.00537219	0.671913	0.180967	90	all variables - all visits in period	LogisticRegression
REMoxTB	2EMRZ/2MR	Week_3__Systolic blood pressure	Systolic blood pressure	Month 4	1	0.049472	0.671563	0.526258	84	all variables - all visits in period	LogisticRegression
OFLOTUB	Gatifloxacin	Week_16__Systolic blood pressure	Systolic blood pressure	Month 4	1	0.000277516	0.671158	0.49589	22	all variables - all visits in period	LogisticRegression
REMoxTB	2MHRZ/2MHR	Week_17__Activated partial thromboplastin time	Activated partial thromboplastin time	Month 4	1	-0.0154036	0.670351	0.0660027	15	all variables - all visits in period	LogisticRegression
REMoxTB	2MHRZ/2MHR	Week_11__Diastolic blood pressure	Diastolic blood pressure	Month 4	1	0.072619	0.669841	0.230025	3	all variables - all visits in period	LogisticRegression
OFLOTUB	Gatifloxacin	Week_10__Creatinine	Creatinine	Month 4	1	-0.0906579	0.668857	0.179683	4	all variables - all visits in period	LogisticRegression
OFLOTUB	Gatifloxacin	Week_5__ce_Haemoptysis	ce_Haemoptysis	Month 4	1	0.0225571	0.668791	0.201935	112	all variables - all visits in period	LogisticRegression
OFLOTUB	Gatifloxacin	Week_4__Temperature	Temperature	Month 4	1	-0.155818	0.668593	0.755874	6	all variables - all visits in period	LogisticRegression
REMoxTB	2MHRZ/2MHR	Week_19__Alanine aminotransferase	Alanine aminotransferase	Month 4	1	-0.0245765	0.667172	0.12087	3	all variables - all visits in period	LogisticRegression
OFLOTUB	Gatifloxacin	Week_5__Platelets	Platelets	Month 4	1	0.014497	0.666477	0.569022	103	all variables - all visits in period	LogisticRegression
REMoxTB	2EHRZ/4HR	Week_10__Diastolic blood pressure	Diastolic blood pressure	Month 4	1	0.158384	0.665691	0.135766	4	all variables - all visits in period	LogisticRegression
OFLOTUB	Gatifloxacin	Week_2__Temperature	Temperature	Month 4	1	0.363246	0.66563	0.963837	2	all variables - all visits in period	LogisticRegression
REMoxTB	2MHRZ/2MHR	Week_2__Hemoglobin	Hemoglobin	Month 4	1	0.0500753	0.665391	0.184856	14	all variables - all visits in period	LogisticRegression
OFLOTUB	Control	Week_13__Diastolic blood pressure	Diastolic blood pressure	Month 4	1	0.00654586	0.664787	0.567048	80	all variables - all visits in period	LogisticRegression
REMoxTB	2MHRZ/2MHR	Week_15__Diastolic blood pressure	Diastolic blood pressure	Month 4	1	0.25	0.664725	0.198059	2	all variables - all visits in period	LogisticRegression
REMoxTB	2EMRZ/2MR	Week_4__ce_Weakness	ce_Weakness	Month 4	1	0.126323	0.664462	0.093336	3	all variables - all visits in period	LogisticRegression
REMoxTB	2EHRZ/4HR	Week_4__Prothrombin intl. normalized ratio	Prothrombin intl. normalized ratio	Month 4	1	0.097745	0.663995	0.133439	9	all variables - all visits in period	LogisticRegression
REMoxTB	2EHRZ/4HR	Week_19__Activated partial thromboplastin time	Activated partial thromboplastin time	Month 4	1	0	0.663561	0.0721006	2	all variables - all visits in period	LogisticRegression
REMoxTB	2EHRZ/4HR	Week_19__Urea	Urea	Month 4	1	0.6	0.663561	0.0751098	2	all variables - all visits in period	LogisticRegression
OFLOTUB	Gatifloxacin	Week_15__Weight	Weight	Month 4	1	-0.2	0.663561	0.205731	2	all variables - all visits in period	LogisticRegression
REMoxTB	2MHRZ/2MHR	Week_6__Temperature	Temperature	Month 4	1	0.0397361	0.662282	0.179745	82	all variables - all visits in period	LogisticRegression
OFLOTUB	Control	Week_10__Creatinine	Creatinine	Month 4	1	-0.252663	0.661037	0.169615	5	all variables - all visits in period	LogisticRegression
REMoxTB	2EHRZ/4HR	Week_10__Temperature	Temperature	Month 4	1	-0.228991	0.660879	0.129476	4	all variables - all visits in period	LogisticRegression
OFLOTUB	Control	Week_10__Temperature	Temperature	Month 4	1	-0.0235681	0.660088	0.683302	3	all variables - all visits in period	LogisticRegression
REMoxTB	2MHRZ/2MHR	Week_11__Alanine aminotransferase	Alanine aminotransferase	Month 4	1	-0.02	0.659826	0.122007	2	all variables - all visits in period	LogisticRegression
OFLOTUB	Gatifloxacin	Week_2__Heart rate	Heart rate	Month 4	1	0.02	0.659826	0.727989	2	all variables - all visits in period	LogisticRegression
OFLOTUB	Gatifloxacin	Week_2__Systolic blood pressure	Systolic blood pressure	Month 4	1	-0.02	0.659826	0.681818	2	all variables - all visits in period	LogisticRegression
REMoxTB	2MHRZ/2MHR	Week_7__ce_Cough	ce_Cough	Month 4	1	-0.0602612	0.659009	0.109318	81	all variables - all visits in period	LogisticRegression
REMoxTB	2EHRZ/4HR	Week_13__ce_Weight loss	ce_Weight loss	Month 4	1	0.089633	0.658682	0.0644842	68	all variables - all visits in period	LogisticRegression
REMoxTB	2MHRZ/2MHR	Week_3__Hemoglobin	Hemoglobin	Month 4	1	0.0421297	0.658651	0.198847	74	all variables - all visits in period	LogisticRegression
REMoxTB	2EHRZ/4HR	Week_3__Weight	Weight	Month 4	1	0.0139195	0.658183	0.251911	79	all variables - all visits in period	LogisticRegression
OFLOTUB	Control	Week_12__Weight	Weight	Month 4	1	-0.0258616	0.657756	0.387537	29	all variables - all visits in period	LogisticRegression
REMoxTB	2EHRZ/4HR	Week_9__ce_Reduced breath sounds	ce_Reduced breath sounds	Month 4	1	0.0120886	0.657289	0.0736884	3	all variables - all visits in period	LogisticRegression
OFLOTUB	Control	Week_4__Potassium	Potassium	Month 4	1	0.129616	0.655309	0.364333	11	all variables - all visits in period	LogisticRegression
OFLOTUB	Gatifloxacin	Week_12__Systolic blood pressure	Systolic blood pressure	Month 4	1	0.0150998	0.655059	0.582287	24	all variables - all visits in period	LogisticRegression
OFLOTUB	Control	Week_10__Systolic blood pressure	Systolic blood pressure	Month 4	1	-0.0266467	0.654289	0.586468	3	all variables - all visits in period	LogisticRegression
REMoxTB	2MHRZ/2MHR	Week_12__Total bilirubin	Total bilirubin	Month 4	1	0.174491	0.653093	0.0707481	14	all variables - all visits in period	LogisticRegression
OFLOTUB	Gatifloxacin	Week_12__Diastolic blood pressure	Diastolic blood pressure	Month 4	1	0.122467	0.653016	0.48411	24	all variables - all visits in period	LogisticRegression
OFLOTUB	Gatifloxacin	Week_18__Creatinine	Creatinine	Month 4	1	-0.21769	0.652234	0.142942	6	all variables - all visits in period	LogisticRegression
OFLOTUB	Control	Week_15__Systolic blood pressure	Systolic blood pressure	Month 4	1	0.159212	0.651929	0.443479	3	all variables - all visits in period	LogisticRegression
REMoxTB	2MHRZ/2MHR	Week_8__Prothrombin intl. normalized ratio	Prothrombin intl. normalized ratio	Month 4	1	0.120013	0.651446	0.110039	11	all variables - all visits in period	LogisticRegression
REMoxTB	2EMRZ/2MR	Week_4__Total bilirubin	Total bilirubin	Month 4	1	0.0259334	0.6502	0.122168	14	all variables - all visits in period	LogisticRegression
OFLOTUB	Control	Week_6__Diastolic blood pressure	Diastolic blood pressure	Month 4	1	-0.0572583	0.649836	0.81818	4	all variables - all visits in period	LogisticRegression
REMoxTB	2EHRZ/4HR	Week_12__Total bilirubin	Total bilirubin	Month 4	1	-0.0761166	0.649445	0.0872275	12	all variables - all visits in period	LogisticRegression
REMoxTB	2EMRZ/2MR	Week_5__Alanine aminotransferase	Alanine aminotransferase	Month 4	1	0.00107845	0.648361	0.110538	72	all variables - all visits in period	LogisticRegression
OFLOTUB	Control	Week_8__Diastolic blood pressure	Diastolic blood pressure	Month 4	1	0.137752	0.648155	0.612477	16	all variables - all visits in period	LogisticRegression
REMoxTB	2EMRZ/2MR	Week_13__Activated partial thromboplastin time	Activated partial thromboplastin time	Month 4	1	0.0736968	0.647557	0.0897454	68	all variables - all visits in period	LogisticRegression
REMoxTB	2EHRZ/4HR	Week_3__Creatinine	Creatinine	Month 4	1	0.0631071	0.647359	0.230177	70	all variables - all visits in period	LogisticRegression
REMoxTB	2EMRZ/2MR	Week_16__Weight	Weight	Month 4	1	0.00138889	0.6466	0.180977	3	all variables - all visits in period	LogisticRegression
REMoxTB	2MHRZ/2MHR	Week_14__Prothrombin intl. normalized ratio	Prothrombin intl. normalized ratio	Month 4	1	-0.0400086	0.646238	0.103868	3	all variables - all visits in period	LogisticRegression
REMoxTB	2MHRZ/2MHR	Week_1__Creatinine	Creatinine	Month 4	1	-0.0535355	0.645047	0.580086	88	all variables - all visits in period	LogisticRegression
OFLOTUB	Control	Week_4__Glucose	Glucose	Month 4	1	0.145859	0.644536	0.361865	12	all variables - all visits in period	LogisticRegression
REMoxTB	2EHRZ/4HR	Week_10__Systolic blood pressure	Systolic blood pressure	Month 4	1	-0.117977	0.644319	0.189151	4	all variables - all visits in period	LogisticRegression
OFLOTUB	Control	Week_13__Systolic blood pressure	Systolic blood pressure	Month 4	1	0.0610757	0.643483	0.538182	80	all variables - all visits in period	LogisticRegression
REMoxTB	2EMRZ/2MR	Week_12__Activated partial thromboplastin time	Activated partial thromboplastin time	Month 4	1	-0.113209	0.643321	0.0862129	14	all variables - all visits in period	LogisticRegression
REMoxTB	2EHRZ/4HR	Week_9__Urea	Urea	Month 4	1	0.00220125	0.64157	0.0892055	69	all variables - all visits in period	LogisticRegression
REMoxTB	2EMRZ/2MR	Week_17__Urea	Urea	Month 4	1	0.116606	0.641407	0.0849218	17	all variables - all visits in period	LogisticRegression
OFLOTUB	Gatifloxacin	Week_16__Amylase	Amylase	Month 4	1	-0.118242	0.641259	0.157127	20	all variables - all visits in period	LogisticRegression
REMoxTB	2EHRZ/4HR	Week_10__Hemoglobin	Hemoglobin	Month 4	1	0.585714	0.640475	0.11737	2	all variables - all visits in period	LogisticRegression
REMoxTB	2EHRZ/4HR	Week_5__Prothrombin intl. normalized ratio	Prothrombin intl. normalized ratio	Month 4	1	0.0980493	0.639981	0.122997	50	all variables - all visits in period	LogisticRegression
REMoxTB	2MHRZ/2MHR	Week_4__Total bilirubin	Total bilirubin	Month 4	1	-0.192863	0.639933	0.136962	16	all variables - all visits in period	LogisticRegression
REMoxTB	2EHRZ/4HR	Week_9__Aspartate aminotransferase	Aspartate aminotransferase	Month 4	1	-0.0462303	0.639539	0.110057	69	all variables - all visits in period	LogisticRegression
OFLOTUB	Gatifloxacin	Week_8__Temperature	Temperature	Month 4	1	0.0889923	0.639354	0.621119	16	all variables - all visits in period	LogisticRegression
REMoxTB	2EMRZ/2MR	Week_3__Sodium	Sodium	Month 4	1	0.0216748	0.639188	0.171883	73	all variables - all visits in period	LogisticRegression
REMoxTB	2EMRZ/2MR	Week_10__LJ-culture status	LJ-culture status	Month 4	1	0.302279	0.637161	0.170259	2	all variables - all visits in period	LogisticRegression
REMoxTB	2MHRZ/2MHR	Week_9__Temperature	Temperature	Month 4	1	0.0907089	0.637121	0.157424	72	all variables - all visits in period	LogisticRegression
OFLOTUB	Control	Week_18__Systolic blood pressure	Systolic blood pressure	Month 4	1	0.0635986	0.635965	0.550481	6	all variables - all visits in period	LogisticRegression
REMoxTB	2MHRZ/2MHR	Week_4__Prothrombin intl. normalized ratio	Prothrombin intl. normalized ratio	Month 4	1	0.0926916	0.635272	0.163805	11	all variables - all visits in period	LogisticRegression
REMoxTB	2EHRZ/4HR	Week_2__Acetaminophen oral cumul. dose	Acetaminophen oral cumul. dose	Month 4	1	0.066341	0.634641	0.16219	3	all variables - all visits in period	LogisticRegression
REMoxTB	2EHRZ/4HR	Week_5__Systolic blood pressure	Systolic blood pressure	Month 4	1	0.0410671	0.63406	0.378271	80	all variables - all visits in period	LogisticRegression
REMoxTB	2MHRZ/2MHR	Week_13__Aspartate aminotransferase	Aspartate aminotransferase	Month 4	1	-0.0588303	0.633926	0.0860685	69	all variables - all visits in period	LogisticRegression
OFLOTUB	Control	Week_9__Temperature	Temperature	Month 4	1	0.0803388	0.633886	0.651428	96	all variables - all visits in period	LogisticRegression
REMoxTB	2EMRZ/2MR	Week_17__Hemoglobin	Hemoglobin	Month 4	1	-0.138022	0.633491	0.0854721	17	all variables - all visits in period	LogisticRegression
REMoxTB	2EHRZ/4HR	Week_1__Diastolic blood pressure	Diastolic blood pressure	Month 4	1	0.0836419	0.633222	1.09303	84	all variables - all visits in period	LogisticRegression
REMoxTB	2EMRZ/2MR	Week_13__Mgit culture status	Mgit culture status	Month 4	1	0.0397432	0.632371	0.177053	61	all variables - all visits in period	LogisticRegression
REMoxTB	2EHRZ/4HR	Week_18__ce_Weight loss	ce_Weight loss	Month 4	1	-0.0841226	0.63234	0.0610091	66	all variables - all visits in period	LogisticRegression
OFLOTUB	Control	Week_1__ce_Cough	ce_Cough	Month 4	1	-0.019827	0.632335	0.169217	118	all variables - all visits in period	LogisticRegression
REMoxTB	2EMRZ/2MR	Week_14__Temperature	Temperature	Month 4	1	0.21553	0.632316	0.154847	5	all variables - all visits in period	LogisticRegression
REMoxTB	2EMRZ/2MR	Week_9__Prothrombin intl. normalized ratio	Prothrombin intl. normalized ratio	Month 4	1	0.0372142	0.632268	0.110963	48	all variables - all visits in period	LogisticRegression
REMoxTB	2MHRZ/2MHR	Week_7__Weight	Weight	Month 4	1	0.0499873	0.631636	0.14078	81	all variables - all visits in period	LogisticRegression
REMoxTB	2EHRZ/4HR	Week_6__Temperature	Temperature	Month 4	1	0.0855369	0.6305	0.180315	79	all variables - all visits in period	LogisticRegression
REMoxTB	2EHRZ/4HR	Week_3__Potassium	Potassium	Month 4	1	0.0395677	0.630176	0.163785	70	all variables - all visits in period	LogisticRegression
REMoxTB	2EMRZ/2MR	Week_1__Alanine aminotransferase	Alanine aminotransferase	Month 4	1	0.0454725	0.629952	0.21153	69	all variables - all visits in period	LogisticRegression
OFLOTUB	Control	Week_14__Systolic blood pressure	Systolic blood pressure	Month 4	1	0.162684	0.626473	0.457617	7	all variables - all visits in period	LogisticRegression
REMoxTB	2EMRZ/2MR	Week_17__Mgit culture status	Mgit culture status	Month 4	1	-0.1304	0.625591	0.570524	15	all variables - all visits in period	LogisticRegression
REMoxTB	2MHRZ/2MHR	Week_1__Alanine aminotransferase	Alanine aminotransferase	Month 4	1	0.0951419	0.625403	0.217513	70	all variables - all visits in period	LogisticRegression
REMoxTB	2MHRZ/2MHR	Week_1__ce_Weakness	ce_Weakness	Month 4	1	-0.367808	0.624584	0.262179	4	all variables - all visits in period	LogisticRegression
REMoxTB	2EHRZ/4HR	Week_9__Total bilirubin	Total bilirubin	Month 4	1	-0.00831755	0.624187	0.0835986	69	all variables - all visits in period	LogisticRegression
REMoxTB	2EHRZ/4HR	Week_8__Potassium	Potassium	Month 4	1	0.0280338	0.623639	0.10452	13	all variables - all visits in period	LogisticRegression
OFLOTUB	Gatifloxacin	Week_11__Creatinine	Creatinine	Month 4	1	-0.35	0.622736	0.170093	2	all variables - all visits in period	LogisticRegression
REMoxTB	2MHRZ/2MHR	Week_8__Diastolic blood pressure	Diastolic blood pressure	Month 4	1	0.0709532	0.622547	0.191717	81	all variables - all visits in period	LogisticRegression
REMoxTB	2EHRZ/4HR	Week_9__Activated partial thromboplastin time	Activated partial thromboplastin time	Month 4	1	-0.0281089	0.622216	0.113212	69	all variables - all visits in period	LogisticRegression
OFLOTUB	Gatifloxacin	Week_9__Creatinine	Creatinine	Month 4	1	-0.000769547	0.6222	0.199866	95	all variables - all visits in period	LogisticRegression
REMoxTB	2EMRZ/2MR	Week_5__ce_Crepitation	ce_Crepitation	Month 4	1	0.335142	0.622191	0.0583058	4	all variables - all visits in period	LogisticRegression
REMoxTB	2EMRZ/2MR	Week_12__Aspartate aminotransferase	Aspartate aminotransferase	Month 4	1	-0.141771	0.621783	0.0731009	14	all variables - all visits in period	LogisticRegression
REMoxTB	2EMRZ/2MR	Week_7__ce_Cough	ce_Cough	Month 4	1	-0.0223996	0.621299	0.102706	82	all variables - all visits in period	LogisticRegression
OFLOTUB	Control	Week_4__Leukocytes	Leukocytes	Month 4	1	-0.199544	0.620453	0.367444	11	all variables - all visits in period	LogisticRegression
REMoxTB	2EHRZ/4HR	Week_10__Total bilirubin	Total bilirubin	Month 4	1	-0.207087	0.619797	0.104092	3	all variables - all visits in period	LogisticRegression
REMoxTB	2EHRZ/4HR	Week_8__ce_Fatigue	ce_Fatigue	Month 4	1	-0.0238873	0.618002	0.0822336	12	all variables - all visits in period	LogisticRegression
REMoxTB	2EHRZ/4HR	Week_17__Alanine aminotransferase	Alanine aminotransferase	Month 4	1	-0.13847	0.615459	0.129907	15	all variables - all visits in period	LogisticRegression
REMoxTB	2EMRZ/2MR	Week_12__Prothrombin intl. normalized ratio	Prothrombin intl. normalized ratio	Month 4	1	0.135134	0.615221	0.0919774	10	all variables - all visits in period	LogisticRegression
REMoxTB	2MHRZ/2MHR	Week_2__Sodium	Sodium	Month 4	1	0.242259	0.613481	0.160253	13	all variables - all visits in period	LogisticRegression
REMoxTB	2EMRZ/2MR	Week_6__Diastolic blood pressure	Diastolic blood pressure	Month 4	1	0.0743023	0.612083	0.223072	82	all variables - all visits in period	LogisticRegression
OFLOTUB	Control	Week_5__Creatinine	Creatinine	Month 4	1	0.00482803	0.611736	0.343577	98	all variables - all visits in period	LogisticRegression
REMoxTB	2MHRZ/2MHR	Week_6__Mgit culture status	Mgit culture status	Month 4	1	0.0507539	0.611697	0.248362	72	all variables - all visits in period	LogisticRegression
REMoxTB	2EHRZ/4HR	Week_19__Temperature	Temperature	Month 4	1	-0.127992	0.611428	0.0872244	2	all variables - all visits in period	LogisticRegression
OFLOTUB	Gatifloxacin	Week_8__Amylase	Amylase	Month 4	1	-0.138461	0.610273	0.245919	20	all variables - all visits in period	LogisticRegression
OFLOTUB	Gatifloxacin	Week_8__Leukocytes	Leukocytes	Month 4	1	-0.0559156	0.610081	0.217894	21	all variables - all visits in period	LogisticRegression
OFLOTUB	Control	Week_1__Platelets	Platelets	Month 4	1	0.0258101	0.609985	0.917986	117	all variables - all visits in period	LogisticRegression
REMoxTB	2EMRZ/2MR	Week_1__Diastolic blood pressure	Diastolic blood pressure	Month 4	1	0.0124797	0.609799	1.11909	87	all variables - all visits in period	LogisticRegression
REMoxTB	2EMRZ/2MR	Week_6__ce_Cough	ce_Cough	Month 4	1	-0.0381654	0.609416	0.120573	82	all variables - all visits in period	LogisticRegression
REMoxTB	2MHRZ/2MHR	Week_1__Prothrombin intl. normalized ratio	Prothrombin intl. normalized ratio	Month 4	1	-0.0561069	0.609289	0.367596	61	all variables - all visits in period	LogisticRegression
OFLOTUB	Gatifloxacin	Week_17__Weight	Weight	Month 4	1	0.0122378	0.608456	0.334668	91	all variables - all visits in period	LogisticRegression
REMoxTB	2MHRZ/2MHR	Week_7__ce_Respiratory abnormality	ce_Respiratory abnormality	Month 4	1	0.231219	0.606931	0.0831778	17	all variables - all visits in period	LogisticRegression
REMoxTB	2EMRZ/2MR	Week_6__ce_Fatigue	ce_Fatigue	Month 4	1	0.127184	0.60687	0.0982478	14	all variables - all visits in period	LogisticRegression
REMoxTB	2EMRZ/2MR	Week_7__ce_Fatigue	ce_Fatigue	Month 4	1	-0.0191592	0.60683	0.0874662	14	all variables - all visits in period	LogisticRegression
REMoxTB	2EHRZ/4HR	Week_14__Diastolic blood pressure	Diastolic blood pressure	Month 4	1	-0.169545	0.605086	0.238445	5	all variables - all visits in period	LogisticRegression
OFLOTUB	Control	Week_8__Aspartate aminotransferase	Aspartate aminotransferase	Month 4	1	0.178249	0.604682	0.208161	19	all variables - all visits in period	LogisticRegression
REMoxTB	2EHRZ/4HR	Week_5__Aspartate aminotransferase	Aspartate aminotransferase	Month 4	1	0.0666509	0.603821	0.140069	70	all variables - all visits in period	LogisticRegression
OFLOTUB	Gatifloxacin	Week_11__Glucose	Glucose	Month 4	1	-0.0477266	0.603351	0.231447	2	all variables - all visits in period	LogisticRegression
OFLOTUB	Gatifloxacin	Week_8__LJ-culture status	LJ-culture status	Month 4	1	0.0483844	0.60317	1.29271	16	all variables - all visits in period	LogisticRegression
REMoxTB	2MHRZ/2MHR	Week_1__Urea	Urea	Month 4	1	0.0195793	0.603001	0.247541	70	all variables - all visits in period	LogisticRegression
REMoxTB	2MHRZ/2MHR	Week_3__ce_Weakness	ce_Weakness	Month 4	1	-0.173635	0.602929	0.135469	5	all variables - all visits in period	LogisticRegression
OFLOTUB	Gatifloxacin	Week_6__Hemoglobin	Hemoglobin	Month 4	1	-0.325004	0.602803	0.431597	6	all variables - all visits in period	LogisticRegression
REMoxTB	2MHRZ/2MHR	Week_14__ce_Cough	ce_Cough	Month 4	1	-0.278419	0.602369	0.0637294	5	all variables - all visits in period	LogisticRegression
REMoxTB	2MHRZ/2MHR	Week_18__Temperature	Temperature	Month 4	1	0.0214882	0.60053	0.109891	69	all variables - all visits in period	LogisticRegression
REMoxTB	2EHRZ/4HR	Week_6__Weight	Weight	Month 4	1	0.0746577	0.600429	0.162927	79	all variables - all visits in period	LogisticRegression
REMoxTB	2EMRZ/2MR	Week_13__Diastolic blood pressure	Diastolic blood pressure	Month 4	1	0.0740852	0.600407	0.223383	70	all variables - all visits in period	LogisticRegression
REMoxTB	2EHRZ/4HR	Week_1__Creatinine	Creatinine	Month 4	1	-0.0751561	0.600367	0.566057	84	all variables - all visits in period	LogisticRegression
OFLOTUB	Control	Week_9__ms_Ethambutol	ms_Ethambutol	Month 4	1	-0.29373	0.600106	0.104653	14	all variables - all visits in period	LogisticRegression
REMoxTB	2EMRZ/2MR	Week_2__Alanine aminotransferase	Alanine aminotransferase	Month 4	1	-0.159196	0.599853	0.165586	12	all variables - all visits in period	LogisticRegression
REMoxTB	2MHRZ/2MHR	Week_1__Albumin	Albumin	Month 4	1	-0.0106361	0.599024	0.256975	88	all variables - all visits in period	LogisticRegression
REMoxTB	2MHRZ/2MHR	Week_2__Temperature	Temperature	Month 4	1	0.0745332	0.597892	0.458306	83	all variables - all visits in period	LogisticRegression
OFLOTUB	Control	Week_9__Systolic blood pressure	Systolic blood pressure	Month 4	1	0.081435	0.597694	0.608239	96	all variables - all visits in period	LogisticRegression
OFLOTUB	Control	Week_6__Glucose	Glucose	Month 4	1	0.312586	0.597305	0.360861	6	all variables - all visits in period	LogisticRegression
REMoxTB	2EMRZ/2MR	Week_13__Urea	Urea	Month 4	1	0.0325119	0.594993	0.0713827	68	all variables - all visits in period	LogisticRegression
REMoxTB	2EMRZ/2MR	Week_15__Systolic blood pressure	Systolic blood pressure	Month 4	1	-0.159244	0.594539	0.771822	2	all variables - all visits in period	LogisticRegression
REMoxTB	2MHRZ/2MHR	Week_8__ce_Fatigue	ce_Fatigue	Month 4	1	0.00707782	0.594098	0.0699646	16	all variables - all visits in period	LogisticRegression
REMoxTB	2MHRZ/2MHR	Week_6__ce_Cough	ce_Cough	Month 4	1	-0.0516199	0.593593	0.121814	82	all variables - all visits in period	LogisticRegression
REMoxTB	2EMRZ/2MR	Week_9__ce_Fatigue	ce_Fatigue	Month 4	1	-0.0804684	0.59318	0.0691365	13	all variables - all visits in period	LogisticRegression
REMoxTB	2MHRZ/2MHR	Week_14__Diastolic blood pressure	Diastolic blood pressure	Month 4	1	-0.131774	0.592528	0.147203	5	all variables - all visits in period	LogisticRegression
REMoxTB	2MHRZ/2MHR	Week_1__Creatinine clearance	Creatinine clearance	Month 4	1	0.0788733	0.592392	0.712422	88	all variables - all visits in period	LogisticRegression
REMoxTB	2EMRZ/2MR	Week_13__Aspartate aminotransferase	Aspartate aminotransferase	Month 4	1	-0.0831748	0.591656	0.0791598	69	all variables - all visits in period	LogisticRegression
REMoxTB	2MHRZ/2MHR	Week_7__Systolic blood pressure	Systolic blood pressure	Month 4	1	0.104455	0.590092	0.285861	81	all variables - all visits in period	LogisticRegression
REMoxTB	2MHRZ/2MHR	Week_18__Systolic blood pressure	Systolic blood pressure	Month 4	1	0.100323	0.58967	0.192568	69	all variables - all visits in period	LogisticRegression
REMoxTB	2EMRZ/2MR	Week_17__Heart rate	Heart rate	Month 4	1	-0.219942	0.589362	0.133607	18	all variables - all visits in period	LogisticRegression
OFLOTUB	Gatifloxacin	Week_8__Zn-smear	Zn-smear	Month 4	1	0.151396	0.588512	3.65371	17	all variables - all visits in period	LogisticRegression
REMoxTB	2EMRZ/2MR	Week_7__Weight	Weight	Month 4	1	0.0911658	0.587499	0.151194	82	all variables - all visits in period	LogisticRegression
REMoxTB	2EHRZ/4HR	Week_7__ce_Weakness	ce_Weakness	Month 4	1	-0.507191	0.587053	0.058444	3	all variables - all visits in period	LogisticRegression
REMoxTB	2EMRZ/2MR	Week_5__Total bilirubin	Total bilirubin	Month 4	1	-0.0069781	0.585279	0.127438	73	all variables - all visits in period	LogisticRegression
REMoxTB	2MHRZ/2MHR	Week_5__Alanine aminotransferase	Alanine aminotransferase	Month 4	1	-0.0874674	0.585197	0.105508	72	all variables - all visits in period	LogisticRegression
OFLOTUB	Control	Week_4__Aspartate aminotransferase	Aspartate aminotransferase	Month 4	1	0.238518	0.584711	0.532617	11	all variables - all visits in period	LogisticRegression
OFLOTUB	Control	Week_14__Heart rate	Heart rate	Month 4	1	-0.308705	0.584652	0.430662	7	all variables - all visits in period	LogisticRegression
REMoxTB	2MHRZ/2MHR	Week_13__Diastolic blood pressure	Diastolic blood pressure	Month 4	1	0.0475179	0.582632	0.233042	70	all variables - all visits in period	LogisticRegression
REMoxTB	2EMRZ/2MR	Week_14__ce_Sweat	ce_Sweat	Month 4	1	0.308982	0.58246	0.0514765	4	all variables - all visits in period	LogisticRegression
REMoxTB	2MHRZ/2MHR	Week_15__Systolic blood pressure	Systolic blood pressure	Month 4	1	-0.208494	0.581276	0.310073	2	all variables - all visits in period	LogisticRegression
REMoxTB	2MHRZ/2MHR	Week_3__Prothrombin intl. normalized ratio	Prothrombin intl. normalized ratio	Month 4	1	0.0623749	0.580629	0.172498	51	all variables - all visits in period	LogisticRegression
REMoxTB	2MHRZ/2MHR	Week_5__ce_Weakness	ce_Weakness	Month 4	1	-0.0490495	0.580421	0.07057	4	all variables - all visits in period	LogisticRegression
REMoxTB	2EHRZ/4HR	Week_15__Temperature	Temperature	Month 4	1	-0.158494	0.579969	0.139896	2	all variables - all visits in period	LogisticRegression
OFLOTUB	Gatifloxacin	Week_16__Potassium	Potassium	Month 4	1	0.0697524	0.579733	0.137536	20	all variables - all visits in period	LogisticRegression
REMoxTB	2EHRZ/4HR	Week_14__Platelets	Platelets	Month 4	1	-0.271429	0.579155	0.0945181	5	all variables - all visits in period	LogisticRegression
OFLOTUB	Gatifloxacin	Week_13__Weight	Weight	Month 4	1	0.0259595	0.579154	0.325508	91	all variables - all visits in period	LogisticRegression
REMoxTB	2EMRZ/2MR	Week_17__Total bilirubin	Total bilirubin	Month 4	1	0.221302	0.578772	0.060083	17	all variables - all visits in period	LogisticRegression
REMoxTB	2MHRZ/2MHR	Week_12__Potassium	Potassium	Month 4	1	0.21524	0.578217	0.0620596	14	all variables - all visits in period	LogisticRegression
REMoxTB	2MHRZ/2MHR	Week_18__Accuprobe	Accuprobe	Month 4	1	0.00772298	0.577972	0.536698	3	all variables - all visits in period	LogisticRegression
REMoxTB	2MHRZ/2MHR	Week_15__Temperature	Temperature	Month 4	1	0.4	0.577761	0.168998	2	all variables - all visits in period	LogisticRegression
REMoxTB	2EHRZ/4HR	Week_1__Potassium	Potassium	Month 4	1	-0.0637717	0.577648	0.286089	83	all variables - all visits in period	LogisticRegression
REMoxTB	2EHRZ/4HR	Week_12__Systolic blood pressure	Systolic blood pressure	Month 4	1	0.232601	0.577594	0.293603	13	all variables - all visits in period	LogisticRegression
OFLOTUB	Gatifloxacin	Week_6__Creatinine	Creatinine	Month 4	1	0.294551	0.576369	0.405879	6	all variables - all visits in period	LogisticRegression
REMoxTB	2MHRZ/2MHR	Week_4__Heart rate	Heart rate	Month 4	1	-0.0671854	0.575105	0.192289	84	all variables - all visits in period	LogisticRegression
REMoxTB	2EHRZ/4HR	Week_11__Mgit	Mgit	Month 4	1	-0.68176	0.573721	0.223882	2	all variables - all visits in period	LogisticRegression
REMoxTB	2EMRZ/2MR	Week_8__Temperature	Temperature	Month 4	1	0.112895	0.57315	0.183825	81	all variables - all visits in period	LogisticRegression
REMoxTB	2EHRZ/4HR	Week_17__Mgit culture status	Mgit culture status	Month 4	1	-0.168755	0.572933	0.541083	11	all variables - all visits in period	LogisticRegression
REMoxTB	2EHRZ/4HR	Week_5__ce_Respiratory abnormality	ce_Respiratory abnormality	Month 4	1	0.279949	0.572685	0.135927	16	all variables - all visits in period	LogisticRegression
REMoxTB	2EMRZ/2MR	Week_5__Heart rate	Heart rate	Month 4	1	-0.072542	0.571852	0.172852	81	all variables - all visits in period	LogisticRegression
REMoxTB	2EMRZ/2MR	Week_19__Creatinine	Creatinine	Month 4	1	-0.2	0.571287	0.0730741	2	all variables - all visits in period	LogisticRegression
OFLOTUB	Gatifloxacin	Week_9__Systolic blood pressure	Systolic blood pressure	Month 4	1	0.0446779	0.570014	0.629171	102	all variables - all visits in period	LogisticRegression
REMoxTB	2MHRZ/2MHR	Week_9__Potassium	Potassium	Month 4	1	0.0915257	0.569197	0.0952738	71	all variables - all visits in period	LogisticRegression
REMoxTB	2EHRZ/4HR	Week_18__Accuprobe	Accuprobe	Month 4	1	0.162433	0.568677	0.490095	5	all variables - all visits in period	LogisticRegression
REMoxTB	2MHRZ/2MHR	Week_1__Height	Height	Month 4	1	0.0114001	0.568106	1.24712	88	all variables - all visits in period	LogisticRegression
OFLOTUB	Gatifloxacin	Week_15__Systolic blood pressure	Systolic blood pressure	Month 4	1	-0.0535898	0.567824	0.533561	2	all variables - all visits in period	LogisticRegression
REMoxTB	2EMRZ/2MR	Week_12__Potassium	Potassium	Month 4	1	0.266675	0.567272	0.073682	14	all variables - all visits in period	LogisticRegression
REMoxTB	2EMRZ/2MR	Week_8__Weight	Weight	Month 4	1	-0.0434692	0.566782	0.134433	81	all variables - all visits in period	LogisticRegression
REMoxTB	2MHRZ/2MHR	Week_19__LJ-culture	LJ-culture	Month 4	1	0.23343	0.566762	0.629514	2	all variables - all visits in period	LogisticRegression
REMoxTB	2MHRZ/2MHR	Week_4__Mgit culture status	Mgit culture status	Month 4	1	-0.0793221	0.566472	0.231963	75	all variables - all visits in period	LogisticRegression
REMoxTB	2MHRZ/2MHR	Week_14__Aspartate aminotransferase	Aspartate aminotransferase	Month 4	1	-0.446835	0.564924	0.0799745	4	all variables - all visits in period	LogisticRegression
REMoxTB	2EHRZ/4HR	Week_12__ce_Cough	ce_Cough	Month 4	1	-0.147714	0.564377	0.079886	12	all variables - all visits in period	LogisticRegression
REMoxTB	2EHRZ/4HR	Week_14__Prothrombin intl. normalized ratio	Prothrombin intl. normalized ratio	Month 4	1	0.582467	0.562756	0.0896075	3	all variables - all visits in period	LogisticRegression
REMoxTB	2EMRZ/2MR	Week_1__Systolic blood pressure	Systolic blood pressure	Month 4	1	-0.0864324	0.562432	0.847983	87	all variables - all visits in period	LogisticRegression
REMoxTB	2EMRZ/2MR	Week_12__Total bilirubin	Total bilirubin	Month 4	1	0.293468	0.561469	0.0714791	14	all variables - all visits in period	LogisticRegression
OFLOTUB	Control	Week_13__Temperature	Temperature	Month 4	1	0.10093	0.561427	0.47439	81	all variables - all visits in period	LogisticRegression
OFLOTUB	Gatifloxacin	Week_11__Hemoglobin	Hemoglobin	Month 4	1	0.0833333	0.560487	0.300237	2	all variables - all visits in period	LogisticRegression
OFLOTUB	Control	Week_9__Aspartate aminotransferase	Aspartate aminotransferase	Month 4	1	0.0579828	0.559367	0.2299	91	all variables - all visits in period	LogisticRegression
REMoxTB	2EHRZ/4HR	Week_4__Temperature	Temperature	Month 4	1	0.0944253	0.559005	0.215743	80	all variables - all visits in period	LogisticRegression
REMoxTB	2EMRZ/2MR	Week_3__Potassium	Potassium	Month 4	1	0.0461859	0.556777	0.152097	74	all variables - all visits in period	LogisticRegression
REMoxTB	2EHRZ/4HR	Week_10__Sodium	Sodium	Month 4	1	0.1875	0.556544	0.112872	2	all variables - all visits in period	LogisticRegression
OFLOTUB	Control	Week_19__Systolic blood pressure	Systolic blood pressure	Month 4	1	0.272076	0.556416	0.503639	2	all variables - all visits in period	LogisticRegression
REMoxTB	2MHRZ/2MHR	Week_18__Activated partial thromboplastin time	Activated partial thromboplastin time	Month 4	1	0.0574869	0.556168	0.0665338	68	all variables - all visits in period	LogisticRegression
REMoxTB	2MHRZ/2MHR	Week_2__Potassium	Potassium	Month 4	1	0.0934075	0.555923	0.166116	13	all variables - all visits in period	LogisticRegression
REMoxTB	2EHRZ/4HR	Week_17__LJ-culture	LJ-culture	Month 4	1	0.0971241	0.555792	0.861419	14	all variables - all visits in period	LogisticRegression
OFLOTUB	Control	Week_13__Zn-smear	Zn-smear	Month 4	1	-0.174811	0.555097	1.80841	11	all variables - all visits in period	LogisticRegression
REMoxTB	2MHRZ/2MHR	Week_5__Aspartate aminotransferase	Aspartate aminotransferase	Month 4	1	-0.0796111	0.555091	0.136257	72	all variables - all visits in period	LogisticRegression
REMoxTB	2EHRZ/4HR	Week_17__Aspartate aminotransferase	Aspartate aminotransferase	Month 4	1	0.284646	0.554957	0.0710307	15	all variables - all visits in period	LogisticRegression
OFLOTUB	Control	Week_5__Diastolic blood pressure	Diastolic blood pressure	Month 4	1	0.0627029	0.55458	0.819624	104	all variables - all visits in period	LogisticRegression
REMoxTB	2EHRZ/4HR	Week_2__Activated partial thromboplastin time	Activated partial thromboplastin time	Month 4	1	0.049296	0.554488	0.200206	13	all variables - all visits in period	LogisticRegression
REMoxTB	2MHRZ/2MHR	Week_8__Weight	Weight	Month 4	1	-0.0575075	0.554063	0.129307	81	all variables - all visits in period	LogisticRegression
REMoxTB	2EMRZ/2MR	Week_19__Total bilirubin	Total bilirubin	Month 4	1	-0.673205	0.554024	0.0512619	2	all variables - all visits in period	LogisticRegression
REMoxTB	2MHRZ/2MHR	Week_15__Total bilirubin	Total bilirubin	Month 4	1	-0.666667	0.552967	0.0729586	2	all variables - all visits in period	LogisticRegression
REMoxTB	2EMRZ/2MR	Week_1__Activated partial thromboplastin time	Activated partial thromboplastin time	Month 4	1	0.0717408	0.552145	0.613404	87	all variables - all visits in period	LogisticRegression
REMoxTB	2EHRZ/4HR	Week_17__Prothrombin intl. normalized ratio	Prothrombin intl. normalized ratio	Month 4	1	-0.238541	0.552011	0.0721648	10	all variables - all visits in period	LogisticRegression
REMoxTB	2MHRZ/2MHR	Week_3__Weight	Weight	Month 4	1	-0.0819424	0.550564	0.302884	83	all variables - all visits in period	LogisticRegression
OFLOTUB	Gatifloxacin	Week_1__Height	Height	Month 4	1	-0.0431021	0.550187	1.12865	123	all variables - all visits in period	LogisticRegression
REMoxTB	2EMRZ/2MR	Week_18__Urea	Urea	Month 4	1	0.073379	0.549661	0.0804799	64	all variables - all visits in period	LogisticRegression
REMoxTB	2EHRZ/4HR	Week_1__Urea	Urea	Month 4	1	0.0795473	0.54783	0.226435	69	all variables - all visits in period	LogisticRegression
OFLOTUB	Control	Week_6__Alanine aminotransferase	Alanine aminotransferase	Month 4	1	0.355853	0.547683	0.242861	6	all variables - all visits in period	LogisticRegression
REMoxTB	2EHRZ/4HR	Week_3__Alanine aminotransferase	Alanine aminotransferase	Month 4	1	-0.0525219	0.547148	0.152671	70	all variables - all visits in period	LogisticRegression
REMoxTB	2MHRZ/2MHR	Week_5__Prothrombin intl. normalized ratio	Prothrombin intl. normalized ratio	Month 4	1	0.114915	0.546173	0.125963	50	all variables - all visits in period	LogisticRegression
REMoxTB	2EHRZ/4HR	Week_18__Creatinine clearance	Creatinine clearance	Month 4	1	0.0334455	0.545954	0.125471	49	all variables - all visits in period	LogisticRegression
REMoxTB	2MHRZ/2MHR	Week_3__Systolic blood pressure	Systolic blood pressure	Month 4	1	0.10553	0.545541	0.568713	83	all variables - all visits in period	LogisticRegression
OFLOTUB	Gatifloxacin	Week_16__ce_Chest pain	ce_Chest pain	Month 4	1	0.150835	0.545045	0.117896	22	all variables - all visits in period	LogisticRegression
REMoxTB	2EHRZ/4HR	Week_7__ce_Cough	ce_Cough	Month 4	1	-0.0361712	0.543889	0.10516	78	all variables - all visits in period	LogisticRegression
OFLOTUB	Gatifloxacin	Week_17__Temperature	Temperature	Month 4	1	0.0682608	0.542056	0.387953	92	all variables - all visits in period	LogisticRegression
REMoxTB	2MHRZ/2MHR	Week_2__ce_Tachycardia	ce_Tachycardia	Month 4	1	0.595031	0.541253	0.20001	4	all variables - all visits in period	LogisticRegression
OFLOTUB	Control	Week_17__Temperature	Temperature	Month 4	1	0.0597236	0.540551	0.390535	81	all variables - all visits in period	LogisticRegression
REMoxTB	2EMRZ/2MR	Week_17__ce_Dyspnea	ce_Dyspnea	Month 4	1	0.219317	0.540483	0.0514532	18	all variables - all visits in period	LogisticRegression
OFLOTUB	Control	Week_10__Diastolic blood pressure	Diastolic blood pressure	Month 4	1	-0.0433554	0.539959	0.637549	3	all variables - all visits in period	LogisticRegression
OFLOTUB	Gatifloxacin	Week_18__ce_Sweat	ce_Sweat	Month 4	1	0.598573	0.539687	0.079338	4	all variables - all visits in period	LogisticRegression
REMoxTB	2EMRZ/2MR	Week_14__ce_Chest pain	ce_Chest pain	Month 4	1	-0.428921	0.539511	0.0518961	4	all variables - all visits in period	LogisticRegression
REMoxTB	2MHRZ/2MHR	Week_18__Heart rate	Heart rate	Month 4	1	-0.120311	0.539224	0.129504	69	all variables - all visits in period	LogisticRegression
REMoxTB	2EMRZ/2MR	Week_5__ce_Cough	ce_Cough	Month 4	1	-0.0632773	0.538721	0.151193	81	all variables - all visits in period	LogisticRegression
REMoxTB	2MHRZ/2MHR	Week_13__Creatinine	Creatinine	Month 4	1	0.114782	0.538603	0.112156	69	all variables - all visits in period	LogisticRegression
REMoxTB	2MHRZ/2MHR	Week_13__Hemoglobin	Hemoglobin	Month 4	1	-0.0837726	0.537803	0.0955554	69	all variables - all visits in period	LogisticRegression
OFLOTUB	Control	Week_8__Systolic blood pressure	Systolic blood pressure	Month 4	1	0.255859	0.535524	0.733602	16	all variables - all visits in period	LogisticRegression
OFLOTUB	Gatifloxacin	Week_5__Systolic blood pressure	Systolic blood pressure	Month 4	1	0.0811562	0.534421	0.686894	112	all variables - all visits in period	LogisticRegression
REMoxTB	2EMRZ/2MR	Week_12__Creatinine clearance	Creatinine clearance	Month 4	1	-0.0791489	0.534111	0.165077	11	all variables - all visits in period	LogisticRegression
OFLOTUB	Control	Week_16__ce_Fever	ce_Fever	Month 4	1	-0.0531907	0.533806	0.0745673	28	all variables - all visits in period	LogisticRegression
REMoxTB	2EMRZ/2MR	Week_17__Activated partial thromboplastin time	Activated partial thromboplastin time	Month 4	1	0.194148	0.533621	0.0676875	17	all variables - all visits in period	LogisticRegression
OFLOTUB	Gatifloxacin	Week_2__Diastolic blood pressure	Diastolic blood pressure	Month 4	1	0.689737	0.533223	0.596307	2	all variables - all visits in period	LogisticRegression
REMoxTB	2EHRZ/4HR	Week_9__Hemoglobin	Hemoglobin	Month 4	1	-0.108957	0.531923	0.129191	68	all variables - all visits in period	LogisticRegression
REMoxTB	2MHRZ/2MHR	Week_8__Potassium	Potassium	Month 4	1	0.192408	0.531242	0.0984304	15	all variables - all visits in period	LogisticRegression
REMoxTB	2MHRZ/2MHR	Week_13__Temperature	Temperature	Month 4	1	0.083318	0.530251	0.150477	70	all variables - all visits in period	LogisticRegression
REMoxTB	2MHRZ/2MHR	Week_3__Creatinine	Creatinine	Month 4	1	0.10262	0.529507	0.231666	74	all variables - all visits in period	LogisticRegression
REMoxTB	2MHRZ/2MHR	Week_17__Alanine aminotransferase	Alanine aminotransferase	Month 4	1	-0.296249	0.529055	0.119874	15	all variables - all visits in period	LogisticRegression
REMoxTB	2EHRZ/4HR	Week_18__ce_Reduced breath sounds	ce_Reduced breath sounds	Month 4	1	-0.0697374	0.528772	0.0621796	3	all variables - all visits in period	LogisticRegression
OFLOTUB	Gatifloxacin	Week_16__Weight	Weight	Month 4	1	-0.201335	0.527701	0.329808	22	all variables - all visits in period	LogisticRegression
REMoxTB	2EMRZ/2MR	Week_7__Systolic blood pressure	Systolic blood pressure	Month 4	1	0.112018	0.527663	0.296336	82	all variables - all visits in period	LogisticRegression
REMoxTB	2EMRZ/2MR	Week_19__Activated partial thromboplastin time	Activated partial thromboplastin time	Month 4	1	0.08	0.527194	0.0838014	2	all variables - all visits in period	LogisticRegression
REMoxTB	2MHRZ/2MHR	Week_4__Temperature	Temperature	Month 4	1	0.0938508	0.526235	0.227347	84	all variables - all visits in period	LogisticRegression
REMoxTB	2MHRZ/2MHR	Week_17__Total bilirubin	Total bilirubin	Month 4	1	0.290649	0.52586	0.0609612	15	all variables - all visits in period	LogisticRegression
OFLOTUB	Control	Week_18__ce_Fever	ce_Fever	Month 4	1	0.323313	0.525721	0.0795692	6	all variables - all visits in period	LogisticRegression
REMoxTB	2EHRZ/4HR	Week_9__ce_Weakness	ce_Weakness	Month 4	1	-0.328985	0.524938	0.0656115	3	all variables - all visits in period	LogisticRegression
REMoxTB	2EMRZ/2MR	Week_12__Weight	Weight	Month 4	1	0.315449	0.524722	0.132553	14	all variables - all visits in period	LogisticRegression
REMoxTB	2EMRZ/2MR	Week_19__Aspartate aminotransferase	Aspartate aminotransferase	Month 4	1	0.24	0.52465	0.0555362	2	all variables - all visits in period	LogisticRegression
REMoxTB	2MHRZ/2MHR	Week_7__ce_Weight loss	ce_Weight loss	Month 4	1	0.002931	0.524647	0.0779933	81	all variables - all visits in period	LogisticRegression
REMoxTB	2MHRZ/2MHR	Week_15__Heart rate	Heart rate	Month 4	1	0.3	0.524047	0.1307	2	all variables - all visits in period	LogisticRegression
REMoxTB	2MHRZ/2MHR	Week_8__ce_Cough	ce_Cough	Month 4	1	-0.0977757	0.523905	0.0941253	81	all variables - all visits in period	LogisticRegression
REMoxTB	2MHRZ/2MHR	Week_12__ce_Cough	ce_Cough	Month 4	1	-0.244829	0.523875	0.0724424	15	all variables - all visits in period	LogisticRegression
OFLOTUB	Gatifloxacin	Week_4__Aspartate aminotransferase	Aspartate aminotransferase	Month 4	1	0.292502	0.522962	0.610639	11	all variables - all visits in period	LogisticRegression
OFLOTUB	Control	Week_9__Amylase	Amylase	Month 4	1	-0.105414	0.521818	0.179896	90	all variables - all visits in period	LogisticRegression
REMoxTB	2MHRZ/2MHR	Week_3__ce_Respiratory abnormality	ce_Respiratory abnormality	Month 4	1	0.25885	0.521446	0.202754	17	all variables - all visits in period	LogisticRegression
REMoxTB	2EHRZ/4HR	Week_3__Systolic blood pressure	Systolic blood pressure	Month 4	1	0.120268	0.520387	0.540702	79	all variables - all visits in period	LogisticRegression
OFLOTUB	Control	Week_6__Hemoglobin	Hemoglobin	Month 4	1	-0.478045	0.519592	0.340891	6	all variables - all visits in period	LogisticRegression
REMoxTB	2EHRZ/4HR	Week_1__Alanine aminotransferase	Alanine aminotransferase	Month 4	1	0.0611589	0.519409	0.22009	69	all variables - all visits in period	LogisticRegression
REMoxTB	2EMRZ/2MR	Week_13__Temperature	Temperature	Month 4	1	0.0902112	0.517383	0.142883	70	all variables - all visits in period	LogisticRegression
REMoxTB	2EMRZ/2MR	Week_18__Diastolic blood pressure	Diastolic blood pressure	Month 4	1	0.0608322	0.517072	0.147911	65	all variables - all visits in period	LogisticRegression
REMoxTB	2MHRZ/2MHR	Week_17__ce_Dyspnea	ce_Dyspnea	Month 4	1	0.267045	0.516363	0.0472238	16	all variables - all visits in period	LogisticRegression
OFLOTUB	Gatifloxacin	Week_9__Diastolic blood pressure	Diastolic blood pressure	Month 4	1	-0.0944898	0.515842	0.612272	102	all variables - all visits in period	LogisticRegression
REMoxTB	2EHRZ/4HR	Week_17__LJ-culture status	LJ-culture status	Month 4	1	0.0133754	0.515197	0.114755	14	all variables - all visits in period	LogisticRegression
REMoxTB	2MHRZ/2MHR	Week_18__Creatinine	Creatinine	Month 4	1	0.0728354	0.51463	0.0816616	69	all variables - all visits in period	LogisticRegression
REMoxTB	2EHRZ/4HR	Week_13__Weight	Weight	Month 4	1	0.121721	0.51444	0.108258	68	all variables - all visits in period	LogisticRegression
REMoxTB	2EMRZ/2MR	Week_18__Systolic blood pressure	Systolic blood pressure	Month 4	1	0.0829741	0.513963	0.194513	65	all variables - all visits in period	LogisticRegression
REMoxTB	2EHRZ/4HR	Week_4__Prothrombin time	Prothrombin time	Month 4	1	0.323004	0.513837	0.0962546	13	all variables - all visits in period	LogisticRegression
REMoxTB	2MHRZ/2MHR	Week_18__Aspartate aminotransferase	Aspartate aminotransferase	Month 4	1	-0.0539977	0.5097	0.0723041	69	all variables - all visits in period	LogisticRegression
REMoxTB	2MHRZ/2MHR	Week_8__ce_Tachycardia	ce_Tachycardia	Month 4	1	0.153833	0.509053	0.0562668	4	all variables - all visits in period	LogisticRegression
REMoxTB	2EMRZ/2MR	Week_9__Temperature	Temperature	Month 4	1	0.0877281	0.507017	0.149348	70	all variables - all visits in period	LogisticRegression
REMoxTB	2MHRZ/2MHR	Week_12__Alanine aminotransferase	Alanine aminotransferase	Month 4	1	-0.314712	0.506058	0.0687713	14	all variables - all visits in period	LogisticRegression
REMoxTB	2MHRZ/2MHR	Week_12__Mgit culture status	Mgit culture status	Month 4	1	-0.035711	0.501854	0.150021	14	all variables - all visits in period	LogisticRegression
REMoxTB	2EHRZ/4HR	Week_17__Hemoglobin	Hemoglobin	Month 4	1	-0.211349	0.501528	0.0806842	15	all variables - all visits in period	LogisticRegression
OFLOTUB	Gatifloxacin	Week_12__ce_Fever	ce_Fever	Month 4	1	0.239186	0.501238	0.0704366	24	all variables - all visits in period	LogisticRegression
REMoxTB	2EHRZ/4HR	Week_17__Heart rate	Heart rate	Month 4	1	-0.314004	0.500647	0.133698	15	all variables - all visits in period	LogisticRegression
OFLOTUB	Gatifloxacin	Week_8__ce_Haemoptysis	ce_Haemoptysis	Month 4	1	0.114038	0.500636	0.140287	17	all variables - all visits in period	LogisticRegression
REMoxTB	2MHRZ/2MHR	Week_11__Total bilirubin	Total bilirubin	Month 4	1	0.5	0.5	0.0714149	2	all variables - all visits in period	LogisticRegression
REMoxTB	2EHRZ/4HR	Week_10__ce_Sweat	ce_Sweat	Month 4	1	-0.0103149	0.499283	0.0724285	2	all variables - all visits in period	LogisticRegression
REMoxTB	2MHRZ/2MHR	Week_5__ce_Tachycardia	ce_Tachycardia	Month 4	1	0.441521	0.497997	0.112298	4	all variables - all visits in period	LogisticRegression
REMoxTB	2EHRZ/4HR	Week_15__Diastolic blood pressure	Diastolic blood pressure	Month 4	1	-0.0612574	0.495002	0.129961	2	all variables - all visits in period	LogisticRegression
REMoxTB	2EHRZ/4HR	Week_12__Potassium	Potassium	Month 4	1	0.306028	0.494874	0.0812648	12	all variables - all visits in period	LogisticRegression
REMoxTB	2MHRZ/2MHR	Week_4__Prothrombin time	Prothrombin time	Month 4	1	0.311118	0.494143	0.0868614	16	all variables - all visits in period	LogisticRegression
REMoxTB	2MHRZ/2MHR	Week_5__ce_Cough	ce_Cough	Month 4	1	-0.0787679	0.491986	0.15252	83	all variables - all visits in period	LogisticRegression
REMoxTB	2MHRZ/2MHR	Week_6__ce_Pallor	ce_Pallor	Month 4	1	0.568632	0.491943	0.106176	2	all variables - all visits in period	LogisticRegression
REMoxTB	2EMRZ/2MR	Week_17__ce_Respiratory abnormality	ce_Respiratory abnormality	Month 4	1	0.0264409	0.489152	0.0700884	4	all variables - all visits in period	LogisticRegression
REMoxTB	2MHRZ/2MHR	Week_3__ce_Loss of appetite	ce_Loss of appetite	Month 4	1	0.221206	0.48633	0.214845	17	all variables - all visits in period	LogisticRegression
REMoxTB	2MHRZ/2MHR	Week_1__Activated partial thromboplastin time	Activated partial thromboplastin time	Month 4	1	0.0915947	0.48546	0.635548	88	all variables - all visits in period	LogisticRegression
REMoxTB	2EHRZ/4HR	Week_12__LJ-culture status	LJ-culture status	Month 4	1	-0.386035	0.485314	0.153122	10	all variables - all visits in period	LogisticRegression
REMoxTB	2MHRZ/2MHR	Week_3__ce_Tachycardia	ce_Tachycardia	Month 4	1	0.490871	0.485013	0.0977015	4	all variables - all visits in period	LogisticRegression
REMoxTB	2MHRZ/2MHR	Week_8__Temperature	Temperature	Month 4	1	0.125728	0.484535	0.168317	81	all variables - all visits in period	LogisticRegression
OFLOTUB	Control	Week_2__Glucose	Glucose	Month 4	1	0.140387	0.482951	0.331972	49	all variables - all visits in period	LogisticRegression
REMoxTB	2MHRZ/2MHR	Week_9__ce_Tachycardia	ce_Tachycardia	Month 4	1	0.643811	0.481062	0.0587424	3	all variables - all visits in period	LogisticRegression
REMoxTB	2EMRZ/2MR	Week_8__Prothrombin intl. normalized ratio	Prothrombin intl. normalized ratio	Month 4	1	0.333161	0.480536	0.0875	12	all variables - all visits in period	LogisticRegression
REMoxTB	2MHRZ/2MHR	Week_4__Weight	Weight	Month 4	1	-0.116549	0.478637	0.221238	84	all variables - all visits in period	LogisticRegression
REMoxTB	2MHRZ/2MHR	Week_9__Aspartate aminotransferase	Aspartate aminotransferase	Month 4	1	-0.0800615	0.478516	0.104057	72	all variables - all visits in period	LogisticRegression
REMoxTB	2EMRZ/2MR	Week_5__Ascorbic acid oral cumul. dose	Ascorbic acid oral cumul. dose	Month 4	1	-0.211325	0.473187	0.192177	2	all variables - all visits in period	LogisticRegression
OFLOTUB	Gatifloxacin	Week_16__Diastolic blood pressure	Diastolic blood pressure	Month 4	1	0.21972	0.473002	0.521056	22	all variables - all visits in period	LogisticRegression
REMoxTB	2MHRZ/2MHR	Week_10__LJ-culture status	LJ-culture status	Month 4	1	-0.640423	0.472388	0.189796	2	all variables - all visits in period	LogisticRegression
OFLOTUB	Control	Week_19__Heart rate	Heart rate	Month 4	1	-0.755342	0.466963	0.374864	2	all variables - all visits in period	LogisticRegression
REMoxTB	2EMRZ/2MR	Week_14__LJ-culture	LJ-culture	Month 4	1	0.475039	0.466688	0.883173	4	all variables - all visits in period	LogisticRegression
REMoxTB	2EHRZ/4HR	Week_6__ce_Crepitation	ce_Crepitation	Month 4	1	-0.158975	0.463178	0.0581314	3	all variables - all visits in period	LogisticRegression
OFLOTUB	Gatifloxacin	Week_4__Leukocytes	Leukocytes	Month 4	1	-0.387052	0.456398	0.332599	11	all variables - all visits in period	LogisticRegression
OFLOTUB	Control	Week_10__ce_Chest pain	ce_Chest pain	Month 4	1	0.684838	0.453706	0.11325	3	all variables - all visits in period	LogisticRegression
REMoxTB	2EMRZ/2MR	Week_3__ce_Expectoration	ce_Expectoration	Month 4	1	-0.276853	0.453499	0.048926	2	all variables - all visits in period	LogisticRegression
OFLOTUB	Gatifloxacin	Week_1__ms_Gatifloxacin	ms_Gatifloxacin	Month 4	1	-0.069791	0.449976	0.0872651	65	all variables - all visits in period	LogisticRegression
REMoxTB	2EHRZ/4HR	Week_5__Alanine aminotransferase	Alanine aminotransferase	Month 4	1	-0.11898	0.448434	0.115492	69	all variables - all visits in period	LogisticRegression
REMoxTB	2EHRZ/4HR	Week_17__Urea	Urea	Month 4	1	0.330473	0.448269	0.0800624	14	all variables - all visits in period	LogisticRegression
REMoxTB	2EHRZ/4HR	Week_1__Sodium	Sodium	Month 4	1	0.0958899	0.446952	0.281989	69	all variables - all visits in period	LogisticRegression
OFLOTUB	Gatifloxacin	Week_16__Alanine aminotransferase	Alanine aminotransferase	Month 4	1	-0.295688	0.442882	0.0993043	20	all variables - all visits in period	LogisticRegression
REMoxTB	2EMRZ/2MR	Week_8__ce_Weakness	ce_Weakness	Month 4	1	0.125922	0.441239	0.049559	3	all variables - all visits in period	LogisticRegression
OFLOTUB	Control	Week_10__LJ-culture status	LJ-culture status	Month 4	1	-0.712855	0.441202	1.95182	3	all variables - all visits in period	LogisticRegression
REMoxTB	2EHRZ/4HR	Week_3__ce_Crepitation	ce_Crepitation	Month 4	1	0.158147	0.439268	0.0886119	3	all variables - all visits in period	LogisticRegression
REMoxTB	2MHRZ/2MHR	Week_6__Systolic blood pressure	Systolic blood pressure	Month 4	1	0.154279	0.436296	0.329587	82	all variables - all visits in period	LogisticRegression
OFLOTUB	Gatifloxacin	Week_9__Potassium	Potassium	Month 4	1	-0.00307853	0.428053	0.166648	94	all variables - all visits in period	LogisticRegression
REMoxTB	2MHRZ/2MHR	Week_2__ce_Cough	ce_Cough	Month 4	1	-0.15197	0.423321	0.38529	82	all variables - all visits in period	LogisticRegression
REMoxTB	2MHRZ/2MHR	Week_6__ce_Tachycardia	ce_Tachycardia	Month 4	1	0.67885	0.419822	0.0758224	4	all variables - all visits in period	LogisticRegression
REMoxTB	2EMRZ/2MR	Week_6__Temperature	Temperature	Month 4	1	0.119527	0.419693	0.200067	82	all variables - all visits in period	LogisticRegression
OFLOTUB	Gatifloxacin	Week_11__Systolic blood pressure	Systolic blood pressure	Month 4	1	-0.733333	0.416022	0.477061	2	all variables - all visits in period	LogisticRegression
REMoxTB	2EHRZ/4HR	Week_10__Creatinine clearance	Creatinine clearance	Month 4	1	-0.75	0.414725	0.23326	2	all variables - all visits in period	LogisticRegression
REMoxTB	2EHRZ/4HR	Week_6__Acetaminophen oral cumul. dose	Acetaminophen oral cumul. dose	Month 4	1	-0.75	0.414725	0.11608	1	all variables - all visits in period	LogisticRegression
REMoxTB	2EHRZ/4HR	Week_6__Alanine aminotransferase	Alanine aminotransferase	Month 4	1	-0.75	0.414725	0.157952	2	all variables - all visits in period	LogisticRegression
REMoxTB	2EHRZ/4HR	Week_6__Aspartate aminotransferase	Aspartate aminotransferase	Month 4	1	-0.75	0.414725	0.151081	2	all variables - all visits in period	LogisticRegression
REMoxTB	2EMRZ/2MR	Week_16__Prothrombin time	Prothrombin time	Month 4	1	0.25	0.414725	0.0528914	2	all variables - all visits in period	LogisticRegression
REMoxTB	2EMRZ/2MR	Week_4__Creatinine	Creatinine	Month 4	1	-0.75	0.414725	0.346386	2	all variables - all visits in period	LogisticRegression
REMoxTB	2EMRZ/2MR	Week_4__Sodium	Sodium	Month 4	1	-0.75	0.414725	0.130517	2	all variables - all visits in period	LogisticRegression
REMoxTB	2MHRZ/2MHR	Week_10__Temperature	Temperature	Month 4	1	0.75	0.414725	0.0973857	2	all variables - all visits in period	LogisticRegression
REMoxTB	2MHRZ/2MHR	Week_10__Weight	Weight	Month 4	1	-0.25	0.414725	0.0842929	2	all variables - all visits in period	LogisticRegression
REMoxTB	2MHRZ/2MHR	Week_3__Pyridoxine oral cumul. dose	Pyridoxine oral cumul. dose	Month 4	1	0.75	0.414725	0.0944409	1	all variables - all visits in period	LogisticRegression
OFLOTUB	Control	Week_2__Diastolic blood pressure	Diastolic blood pressure	Month 4	1	-0.25	0.414725	0.644788	1	all variables - all visits in period	LogisticRegression
OFLOTUB	Control	Week_2__Systolic blood pressure	Systolic blood pressure	Month 4	1	0.75	0.414725	0.564589	1	all variables - all visits in period	LogisticRegression
OFLOTUB	Control	Week_7__Hemoglobin	Hemoglobin	Month 4	1	-0.75	0.414725	0.295806	2	all variables - all visits in period	LogisticRegression
OFLOTUB	Control	Week_7__Platelets	Platelets	Month 4	1	0.25	0.414725	0.422101	2	all variables - all visits in period	LogisticRegression
OFLOTUB	Control	Week_7__Heart rate	Heart rate	Month 4	1	0.75	0.414725	0.560965	1	all variables - all visits in period	LogisticRegression
OFLOTUB	Control	Week_7__Temperature	Temperature	Month 4	1	0.25	0.414725	0.907947	1	all variables - all visits in period	LogisticRegression
OFLOTUB	Control	Week_7__Weight	Weight	Month 4	1	-0.75	0.414725	0.672643	1	all variables - all visits in period	LogisticRegression
REMoxTB	2MHRZ/2MHR	Week_17__ce_Weight loss	ce_Weight loss	Month 4	1	0.0705725	0.403246	0.0640569	16	all variables - all visits in period	LogisticRegression
REMoxTB	2EHRZ/4HR	Week_14__LJ-culture	LJ-culture	Month 4	1	0.568259	0.400036	0.635013	4	all variables - all visits in period	LogisticRegression
OFLOTUB	Gatifloxacin	Week_10__ce_Chest pain	ce_Chest pain	Month 4	1	0.725945	0.399588	0.089261	4	all variables - all visits in period	LogisticRegression
REMoxTB	2EHRZ/4HR	Week_12__Heart rate	Heart rate	Month 4	1	-0.410583	0.390822	0.146196	13	all variables - all visits in period	LogisticRegression
OFLOTUB	Gatifloxacin	Week_16__Zn-smear	Zn-smear	Month 4	1	0.286561	0.383829	3.3678	23	all variables - all visits in period	LogisticRegression
OFLOTUB	Control	Week_6__ce_Chest pain	ce_Chest pain	Month 4	1	0.716196	0.375519	0.160112	4	all variables - all visits in period	LogisticRegression
REMoxTB	2EHRZ/4HR	Week_6__Systolic blood pressure	Systolic blood pressure	Month 4	1	0.163591	0.367407	0.330003	79	all variables - all visits in period	LogisticRegression
REMoxTB	2MHRZ/2MHR	Week_14__ce_Chest pain	ce_Chest pain	Month 4	1	-0.464927	0.362364	0.0676706	4	all variables - all visits in period	LogisticRegression
REMoxTB	2EHRZ/4HR	Week_2__ce_Cough	ce_Cough	Month 4	1	-0.177331	0.352986	0.392835	79	all variables - all visits in period	LogisticRegression
OFLOTUB	Control	Week_10__ce_Sweat	ce_Sweat	Month 4	1	0.821562	0.342043	0.0961634	3	all variables - all visits in period	LogisticRegression
REMoxTB	2EHRZ/4HR	Week_13__ce_Crepitation	ce_Crepitation	Month 4	1	0.809575	0.320842	0.0505721	3	all variables - all visits in period	LogisticRegression
REMoxTB	2EMRZ/2MR	Week_14__ce_Haemoptysis	ce_Haemoptysis	Month 4	1	-0.13628	0.313983	0.0527407	4	all variables - all visits in period	LogisticRegression
REMoxTB	2MHRZ/2MHR	Week_11__ce_Chest pain	ce_Chest pain	Month 4	1	-0.530174	0.305053	0.101383	2	all variables - all visits in period	LogisticRegression
REMoxTB	2EMRZ/2MR	Week_4__Potassium	Potassium	Month 4	1	0.933013	0.295055	0.123336	2	all variables - all visits in period	LogisticRegression
REMoxTB	2EMRZ/2MR	Week_16__ce_Chest pain	ce_Chest pain	Month 4	1	-0.472128	0.280727	0.0745107	2	all variables - all visits in period	LogisticRegression
REMoxTB	2EHRZ/4HR	Week_14__Mgit	Mgit	Month 4	1	-0.886454	0.260006	0.339046	3	all variables - all visits in period	LogisticRegression
OFLOTUB	Control	Week_15__ce_Sweat	ce_Sweat	Month 4	1	0.871483	0.253394	0.0851764	3	all variables - all visits in period	LogisticRegression
REMoxTB	2EHRZ/4HR	Week_12__Zn-smear	Zn-smear	Month 4	1	0.602776	0.226522	0.279584	10	all variables - all visits in period	LogisticRegression
REMoxTB	2EMRZ/2MR	Week_9__ce_Tachycardia	ce_Tachycardia	Month 4	1	0.951004	0.222715	0.0452751	2	all variables - all visits in period	LogisticRegression
REMoxTB	2MHRZ/2MHR	Week_11__Zn-smear	Zn-smear	Month 4	1	0.920603	0.220705	0.28705	3	all variables - all visits in period	LogisticRegression
REMoxTB	2EMRZ/2MR	Week_10__Sodium	Sodium	Month 4	1	0.9	0.218643	0.0976183	2	all variables - all visits in period	LogisticRegression
REMoxTB	2EMRZ/2MR	Week_3__ce_Respiratory abnormality	ce_Respiratory abnormality	Month 4	1	0.470451	0.182911	0.22393	18	all variables - all visits in period	LogisticRegression
REMoxTB	2EHRZ/4HR	Week_14__ce_Haemoptysis	ce_Haemoptysis	Month 4	1	0.913485	0.150021	0.0538685	4	all variables - all visits in period	LogisticRegression
REMoxTB	2EMRZ/2MR	Week_9__ce_Crepitation	ce_Crepitation	Month 4	1	-0.994677	0.120693	0.0642318	3	all variables - all visits in period	LogisticRegression
REMoxTB	2EHRZ/4HR	Week_15__Mgit	Mgit	Month 4	1	-0.996882	0.11672	0.844365	2	all variables - all visits in period	LogisticRegression
REMoxTB	2EMRZ/2MR	Week_8__ce_Crepitation	ce_Crepitation	Month 4	1	0.998111	0.0780536	0.0662636	3	all variables - all visits in period	LogisticRegression
REMoxTB	2MHRZ/2MHR	Week_16__Mgit culture status	Mgit culture status	Month 4	1	0.990694	0.0486047	0.157871	2	all variables - all visits in period	LogisticRegression
REMoxTB	2EHRZ/4HR	Week_4__Sodium	Sodium	Month 4	1	-1	0	0.102736	1	all variables - all visits in period	LogisticRegression
REMoxTB	2EMRZ/2MR	Week_10__Activated partial thromboplastin time	Activated partial thromboplastin time	Month 4	1	1	0	0.0768684	1	all variables - all visits in period	LogisticRegression
REMoxTB	2EMRZ/2MR	Week_11__Heart rate	Heart rate	Month 4	1	-1	0	0.111754	1	all variables - all visits in period	LogisticRegression
REMoxTB	2EMRZ/2MR	Week_11__Temperature	Temperature	Month 4	1	-1	0	0.172217	1	all variables - all visits in period	LogisticRegression
REMoxTB	2EMRZ/2MR	Week_16__Prothrombin intl. normalized ratio	Prothrombin intl. normalized ratio	Month 4	1	-1	0	0.0436542	1	all variables - all visits in period	LogisticRegression
REMoxTB	2MHRZ/2MHR	Week_11__Activated partial thromboplastin time	Activated partial thromboplastin time	Month 4	1	-1	0	0.0870001	1	all variables - all visits in period	LogisticRegression
REMoxTB	2MHRZ/2MHR	Week_11__Hemoglobin	Hemoglobin	Month 4	1	1	0	0.090925	1	all variables - all visits in period	LogisticRegression
REMoxTB	2MHRZ/2MHR	Week_11__Potassium	Potassium	Month 4	1	1	0	0.104805	1	all variables - all visits in period	LogisticRegression
REMoxTB	2MHRZ/2MHR	Week_15__Activated partial thromboplastin time	Activated partial thromboplastin time	Month 4	1	-1	0	0.101129	1	all variables - all visits in period	LogisticRegression
REMoxTB	2MHRZ/2MHR	Week_8__Metformin oral cumul. dose	Metformin oral cumul. dose	Month 4	1	1	0	0.138044	2	all variables - all visits in period	LogisticRegression
OFLOTUB	Control	Week_3__Heart rate	Heart rate	Month 4	1	-1	0	0.498701	2	all variables - all visits in period	LogisticRegression
OFLOTUB	Control	Week_3__Temperature	Temperature	Month 4	1	1	0	0.593277	2	all variables - all visits in period	LogisticRegression
REMoxTB	2EHRZ/4HR	Week_2__Pyridoxine oral cumul. dose	Pyridoxine oral cumul. dose	Month 4	0	0	1	0.308714	1	all variables - all visits in period	LogisticRegression
REMoxTB	2EHRZ/4HR	Week_3__Pyridoxine oral cumul. dose	Pyridoxine oral cumul. dose	Month 4	0	0	1	0.111388	1	all variables - all visits in period	LogisticRegression
REMoxTB	2EHRZ/4HR	Week_4__Pyridoxine oral cumul. dose	Pyridoxine oral cumul. dose	Month 4	0	0	1	0.182787	1	all variables - all visits in period	LogisticRegression
REMoxTB	2MHRZ/2MHR	Week_16__ce_Chest pain	ce_Chest pain	Month 4	0	-0.00584433	1	0.0523126	1	all variables - all visits in period	LogisticRegression
OFLOTUB	Control	Week_2__Heart rate	Heart rate	Month 4	0	0	1	0.416533	1	all variables - all visits in period	LogisticRegression
REMoxTB	2EHRZ/4HR	Week_15__ce_Chest pain	ce_Chest pain	Month 4	0	0.0451101	0.989873	0.0448812	1	all variables - all visits in period	LogisticRegression
REMoxTB	2EMRZ/2MR	Week_10__ce_Fever	ce_Fever	Month 4	0	0.0942955	0.974164	0.0541496	2	all variables - all visits in period	LogisticRegression
REMoxTB	2MHRZ/2MHR	Week_16__LJ-culture status	LJ-culture status	Month 4	0	-0.0214408	0.972383	0.121341	2	all variables - all visits in period	LogisticRegression
OFLOTUB	Control	Week_2__ce_Sweat	ce_Sweat	Month 4	0	-0.105964	0.971795	0.134992	1	all variables - all visits in period	LogisticRegression
REMoxTB	2EMRZ/2MR	Week_15__ce_Dyspnea	ce_Dyspnea	Month 4	0	0.112017	0.970072	0.0555775	1	all variables - all visits in period	LogisticRegression
OFLOTUB	Gatifloxacin	Week_15__ce_Cough	ce_Cough	Month 4	0	0.0920964	0.95889	0.0966557	2	all variables - all visits in period	LogisticRegression
REMoxTB	2EHRZ/4HR	Week_7__Ascorbic acid oral cumul. dose	Ascorbic acid oral cumul. dose	Month 4	0	-0.1	0.952772	0.0757759	2	all variables - all visits in period	LogisticRegression
REMoxTB	2EHRZ/4HR	Week_15__Mgit culture status	Mgit culture status	Month 4	0	-0.170179	0.950238	0.403092	2	all variables - all visits in period	LogisticRegression
REMoxTB	2MHRZ/2MHR	Week_14__ce_Loss of appetite	ce_Loss of appetite	Month 4	0	-0.173252	0.949974	0.0433927	2	all variables - all visits in period	LogisticRegression
REMoxTB	2EHRZ/4HR	Week_5__ce_Severe thirst	ce_Severe thirst	Month 4	0	-0.198727	0.942849	0.0872868	2	all variables - all visits in period	LogisticRegression
REMoxTB	2EMRZ/2MR	Week_8__ce_Severe thirst	ce_Severe thirst	Month 4	0	-0.139054	0.939372	0.0512104	1	all variables - all visits in period	LogisticRegression
REMoxTB	2MHRZ/2MHR	Week_8__ce_Not reported	ce_Not reported	Month 4	0	-0.228175	0.93515	0.104638	2	all variables - all visits in period	LogisticRegression
REMoxTB	2EMRZ/2MR	Week_11__Mgit culture status	Mgit culture status	Month 4	0	0.234093	0.932978	0.120797	1	all variables - all visits in period	LogisticRegression
REMoxTB	2EMRZ/2MR	Week_18__Ascorbic acid oral cumul. dose	Ascorbic acid oral cumul. dose	Month 4	0	0.25	0.914725	0.132621	2	all variables - all visits in period	LogisticRegression
REMoxTB	2EHRZ/4HR	Week_1__ce_Weakness	ce_Weakness	Month 4	0	-0.218205	0.910488	0.467684	3	all variables - all visits in period	LogisticRegression
REMoxTB	2EHRZ/4HR	Week_2__ce_Tachycardia	ce_Tachycardia	Month 4	0	0.29756	0.909145	0.221872	2	all variables - all visits in period	LogisticRegression
REMoxTB	2EMRZ/2MR	Week_9__ce_Severe thirst	ce_Severe thirst	Month 4	0	-0.137789	0.907249	0.0566756	2	all variables - all visits in period	LogisticRegression
REMoxTB	2MHRZ/2MHR	Week_3__Metformin oral cumul. dose	Metformin oral cumul. dose	Month 4	0	-0.2	0.905545	0.262072	2	all variables - all visits in period	LogisticRegression
REMoxTB	2MHRZ/2MHR	Week_5__Metformin oral cumul. dose	Metformin oral cumul. dose	Month 4	0	0.2	0.905545	0.182209	2	all variables - all visits in period	LogisticRegression
REMoxTB	2MHRZ/2MHR	Week_7__Metformin oral cumul. dose	Metformin oral cumul. dose	Month 4	0	-0.2	0.905545	0.146287	2	all variables - all visits in period	LogisticRegression
REMoxTB	2MHRZ/2MHR	Week_2__Metformin oral cumul. dose	Metformin oral cumul. dose	Month 4	0	0.210819	0.902242	0.191395	2	all variables - all visits in period	LogisticRegression
REMoxTB	2EHRZ/4HR	Week_18__Ascorbic acid oral cumul. dose	Ascorbic acid oral cumul. dose	Month 4	0	-0.179546	0.890436	0.114672	2	all variables - all visits in period	LogisticRegression
REMoxTB	2EMRZ/2MR	Week_12__ce_Fever	ce_Fever	Month 4	0	0.033528	0.889862	0.0507338	14	all variables - all visits in period	LogisticRegression
OFLOTUB	Gatifloxacin	Week_11__Temperature	Temperature	Month 4	0	-0.272076	0.889749	0.281352	2	all variables - all visits in period	LogisticRegression
OFLOTUB	Control	Week_19__Diastolic blood pressure	Diastolic blood pressure	Month 4	0	0.333333	0.886301	0.582153	2	all variables - all visits in period	LogisticRegression
REMoxTB	2EHRZ/4HR	Week_5__Ascorbic acid oral cumul. dose	Ascorbic acid oral cumul. dose	Month 4	0	-0.148701	0.876124	0.232914	2	all variables - all visits in period	LogisticRegression
REMoxTB	2EHRZ/4HR	Week_16__Creatinine clearance	Creatinine clearance	Month 4	0	-0.125	0.872088	0.163367	2	all variables - all visits in period	LogisticRegression
REMoxTB	2EHRZ/4HR	Week_4__ce_Tachycardia	ce_Tachycardia	Month 4	0	0.353472	0.870772	0.0993317	1	all variables - all visits in period	LogisticRegression
REMoxTB	2EHRZ/4HR	Week_4__Ascorbic acid oral cumul. dose	Ascorbic acid oral cumul. dose	Month 4	0	-0.35	0.867498	0.134897	1	all variables - all visits in period	LogisticRegression
REMoxTB	2EHRZ/4HR	Week_15__Heart rate	Heart rate	Month 4	0	-0.15	0.86742	0.118344	2	all variables - all visits in period	LogisticRegression
REMoxTB	2EHRZ/4HR	Week_13__Ascorbic acid oral cumul. dose	Ascorbic acid oral cumul. dose	Month 4	0	0.355409	0.865847	0.120089	1	all variables - all visits in period	LogisticRegression
REMoxTB	2EMRZ/2MR	Week_19__Creatinine clearance	Creatinine clearance	Month 4	0	0.05	0.864883	0.149762	2	all variables - all visits in period	LogisticRegression
REMoxTB	2MHRZ/2MHR	Week_4__ce_Reduced breath sounds	ce_Reduced breath sounds	Month 4	0	-0.0259274	0.863747	0.150161	3	all variables - all visits in period	LogisticRegression
REMoxTB	2EHRZ/4HR	Week_15__Systolic blood pressure	Systolic blood pressure	Month 4	0	0.0622821	0.853441	0.346924	2	all variables - all visits in period	LogisticRegression
REMoxTB	2EHRZ/4HR	Week_7__ce_Reduced breath sounds	ce_Reduced breath sounds	Month 4	0	0.164703	0.853417	0.142276	3	all variables - all visits in period	LogisticRegression
OFLOTUB	Control	Week_18__ce_Chest pain	ce_Chest pain	Month 4	0	0.0937445	0.85304	0.145223	6	all variables - all visits in period	LogisticRegression
REMoxTB	2MHRZ/2MHR	Week_11__Mgit culture status	Mgit culture status	Month 4	0	0.163527	0.850543	0.181885	3	all variables - all visits in period	LogisticRegression
REMoxTB	2EMRZ/2MR	Week_19__Hemoglobin	Hemoglobin	Month 4	0	-0.04	0.84812	0.0961341	2	all variables - all visits in period	LogisticRegression
OFLOTUB	Control	Week_12__ce_Haemoptysis	ce_Haemoptysis	Month 4	0	0.08465	0.841868	0.136502	29	all variables - all visits in period	LogisticRegression
OFLOTUB	Control	Week_1__ms_Gatifloxacin	ms_Gatifloxacin	Month 4	0	0.0405436	0.84039	0.0866189	70	all variables - all visits in period	LogisticRegression
REMoxTB	2EHRZ/4HR	Week_1__Pyridoxine oral cumul. dose	Pyridoxine oral cumul. dose	Month 4	0	-0.316228	0.839797	0.329828	1	all variables - all visits in period	LogisticRegression
REMoxTB	2EHRZ/4HR	Week_5__ce_Tachycardia	ce_Tachycardia	Month 4	0	-0.482452	0.838495	0.0712565	1	all variables - all visits in period	LogisticRegression
REMoxTB	2EMRZ/2MR	Week_19__ce_Dyspnea	ce_Dyspnea	Month 4	0	-0.204766	0.837993	0.0511828	3	all variables - all visits in period	LogisticRegression
OFLOTUB	Control	Week_13__ms_Isoniazid	ms_Isoniazid	Month 4	0	0.344089	0.836437	0.269858	2	all variables - all visits in period	LogisticRegression
REMoxTB	2EHRZ/4HR	Week_1__Dextromethorphan oral cumul. dose	Dextromethorphan oral cumul. dose	Month 4	0	-0.5	0.829451	0.237162	2	all variables - all visits in period	LogisticRegression
REMoxTB	2EHRZ/4HR	Week_1__Erythromycin oral cumul. dose	Erythromycin oral cumul. dose	Month 4	0	-0.5	0.829451	0.252317	1	all variables - all visits in period	LogisticRegression
REMoxTB	2EHRZ/4HR	Week_10__Prothrombin intl. normalized ratio	Prothrombin intl. normalized ratio	Month 4	0	0.5	0.829451	0.0815297	1	all variables - all visits in period	LogisticRegression
REMoxTB	2EHRZ/4HR	Week_19__Platelets	Platelets	Month 4	0	-0.5	0.829451	0.0621505	2	all variables - all visits in period	LogisticRegression
REMoxTB	2EHRZ/4HR	Week_19__Weight	Weight	Month 4	0	0	0.829451	0.154662	2	all variables - all visits in period	LogisticRegression
REMoxTB	2EHRZ/4HR	Week_4__Acetaminophen oral cumul. dose	Acetaminophen oral cumul. dose	Month 4	0	0	0.829451	0.152589	2	all variables - all visits in period	LogisticRegression
REMoxTB	2EHRZ/4HR	Week_4__Creatinine	Creatinine	Month 4	0	-0.5	0.829451	0.134841	1	all variables - all visits in period	LogisticRegression
REMoxTB	2EHRZ/4HR	Week_4__Potassium	Potassium	Month 4	0	0.5	0.829451	0.121485	1	all variables - all visits in period	LogisticRegression
REMoxTB	2EHRZ/4HR	Week_4__Urea	Urea	Month 4	0	0.5	0.829451	0.197403	1	all variables - all visits in period	LogisticRegression
REMoxTB	2EHRZ/4HR	Week_5__Acetaminophen oral cumul. dose	Acetaminophen oral cumul. dose	Month 4	0	0.5	0.829451	0.161725	2	all variables - all visits in period	LogisticRegression
REMoxTB	2EHRZ/4HR	Week_6__Activated partial thromboplastin time	Activated partial thromboplastin time	Month 4	0	0.5	0.829451	0.192311	1	all variables - all visits in period	LogisticRegression
REMoxTB	2EHRZ/4HR	Week_6__Prothrombin time	Prothrombin time	Month 4	0	0.5	0.829451	0.116472	1	all variables - all visits in period	LogisticRegression
REMoxTB	2EMRZ/2MR	Week_10__Prothrombin intl. normalized ratio	Prothrombin intl. normalized ratio	Month 4	0	-0.5	0.829451	0.148935	1	all variables - all visits in period	LogisticRegression
REMoxTB	2EMRZ/2MR	Week_11__Diastolic blood pressure	Diastolic blood pressure	Month 4	0	0.5	0.829451	0.221651	1	all variables - all visits in period	LogisticRegression
REMoxTB	2EMRZ/2MR	Week_11__Systolic blood pressure	Systolic blood pressure	Month 4	0	0.5	0.829451	0.3541	1	all variables - all visits in period	LogisticRegression
REMoxTB	2EMRZ/2MR	Week_11__Weight	Weight	Month 4	0	-0.5	0.829451	0.106677	1	all variables - all visits in period	LogisticRegression
REMoxTB	2EMRZ/2MR	Week_16__Activated partial thromboplastin time	Activated partial thromboplastin time	Month 4	0	-0.5	0.829451	0.0597796	2	all variables - all visits in period	LogisticRegression
REMoxTB	2EMRZ/2MR	Week_16__Alanine aminotransferase	Alanine aminotransferase	Month 4	0	0	0.829451	0.0876493	2	all variables - all visits in period	LogisticRegression
REMoxTB	2EMRZ/2MR	Week_16__Creatinine clearance	Creatinine clearance	Month 4	0	0.5	0.829451	0.182372	1	all variables - all visits in period	LogisticRegression
REMoxTB	2EMRZ/2MR	Week_16__Potassium	Potassium	Month 4	0	0.5	0.829451	0.0546198	2	all variables - all visits in period	LogisticRegression
REMoxTB	2EMRZ/2MR	Week_16__Urea	Urea	Month 4	0	0	0.829451	0.0558126	2	all variables - all visits in period	LogisticRegression
REMoxTB	2EMRZ/2MR	Week_4__Creatinine clearance	Creatinine clearance	Month 4	0	-0.5	0.829451	0.168974	2	all variables - all visits in period	LogisticRegression
REMoxTB	2EMRZ/2MR	Week_7__Aspartate aminotransferase	Aspartate aminotransferase	Month 4	0	0.5	0.829451	0.320441	1	all variables - all visits in period	LogisticRegression
REMoxTB	2MHRZ/2MHR	Week_1__Pyridoxine oral cumul. dose	Pyridoxine oral cumul. dose	Month 4	0	-0.5	0.829451	0.202605	1	all variables - all visits in period	LogisticRegression
REMoxTB	2MHRZ/2MHR	Week_10__Alanine aminotransferase	Alanine aminotransferase	Month 4	0	0.5	0.829451	0.117632	1	all variables - all visits in period	LogisticRegression
REMoxTB	2MHRZ/2MHR	Week_10__Aspartate aminotransferase	Aspartate aminotransferase	Month 4	0	-0.5	0.829451	0.0868588	1	all variables - all visits in period	LogisticRegression
REMoxTB	2MHRZ/2MHR	Week_10__Diastolic blood pressure	Diastolic blood pressure	Month 4	0	0	0.829451	0.13586	2	all variables - all visits in period	LogisticRegression
REMoxTB	2MHRZ/2MHR	Week_10__Heart rate	Heart rate	Month 4	0	-0.5	0.829451	0.0671269	2	all variables - all visits in period	LogisticRegression
REMoxTB	2MHRZ/2MHR	Week_11__Prothrombin intl. normalized ratio	Prothrombin intl. normalized ratio	Month 4	0	0.5	0.829451	0.125125	1	all variables - all visits in period	LogisticRegression
REMoxTB	2MHRZ/2MHR	Week_11__Prothrombin time	Prothrombin time	Month 4	0	-0.5	0.829451	0.0545673	1	all variables - all visits in period	LogisticRegression
REMoxTB	2MHRZ/2MHR	Week_11__Sodium	Sodium	Month 4	0	0.5	0.829451	0.149931	1	all variables - all visits in period	LogisticRegression
REMoxTB	2MHRZ/2MHR	Week_11__Urea	Urea	Month 4	0	-0.5	0.829451	0.0562096	1	all variables - all visits in period	LogisticRegression
REMoxTB	2MHRZ/2MHR	Week_15__Alanine aminotransferase	Alanine aminotransferase	Month 4	0	-0.5	0.829451	0.0809888	2	all variables - all visits in period	LogisticRegression
REMoxTB	2MHRZ/2MHR	Week_15__Prothrombin time	Prothrombin time	Month 4	0	0.5	0.829451	0.0584289	1	all variables - all visits in period	LogisticRegression
REMoxTB	2MHRZ/2MHR	Week_18__Metformin oral cumul. dose	Metformin oral cumul. dose	Month 4	0	-0.5	0.829451	0.091373	2	all variables - all visits in period	LogisticRegression
REMoxTB	2MHRZ/2MHR	Week_3__Ascorbic acid oral cumul. dose	Ascorbic acid oral cumul. dose	Month 4	0	-0.5	0.829451	0.170078	2	all variables - all visits in period	LogisticRegression
REMoxTB	2MHRZ/2MHR	Week_4__Ascorbic acid oral cumul. dose	Ascorbic acid oral cumul. dose	Month 4	0	0	0.829451	0.130642	2	all variables - all visits in period	LogisticRegression
REMoxTB	2MHRZ/2MHR	Week_5__Pyridoxine oral cumul. dose	Pyridoxine oral cumul. dose	Month 4	0	0	0.829451	0.131581	1	all variables - all visits in period	LogisticRegression
REMoxTB	2MHRZ/2MHR	Week_6__Metformin oral cumul. dose	Metformin oral cumul. dose	Month 4	0	-0.5	0.829451	0.295728	1	all variables - all visits in period	LogisticRegression
REMoxTB	2MHRZ/2MHR	Week_6__Pyridoxine oral cumul. dose	Pyridoxine oral cumul. dose	Month 4	0	-0.5	0.829451	0.20255	1	all variables - all visits in period	LogisticRegression
REMoxTB	2MHRZ/2MHR	Week_9__Metformin oral cumul. dose	Metformin oral cumul. dose	Month 4	0	-0.5	0.829451	0.19423	1	all variables - all visits in period	LogisticRegression
OFLOTUB	Control	Week_15__Glucose	Glucose	Month 4	0	-0.5	0.829451	0.0877831	2	all variables - all visits in period	LogisticRegression
OFLOTUB	Control	Week_2__Temperature	Temperature	Month 4	0	-0.5	0.829451	0.598979	1	all variables - all visits in period	LogisticRegression
OFLOTUB	Control	Week_2__Weight	Weight	Month 4	0	0.5	0.829451	0.432191	1	all variables - all visits in period	LogisticRegression
OFLOTUB	Control	Week_3__Diastolic blood pressure	Diastolic blood pressure	Month 4	0	0.5	0.829451	0.417025	2	all variables - all visits in period	LogisticRegression
OFLOTUB	Control	Week_3__Systolic blood pressure	Systolic blood pressure	Month 4	0	-0.5	0.829451	0.617525	2	all variables - all visits in period	LogisticRegression
OFLOTUB	Control	Week_7__Potassium	Potassium	Month 4	0	0.333333	0.829451	0.340806	2	all variables - all visits in period	LogisticRegression
OFLOTUB	Control	Week_7__Systolic blood pressure	Systolic blood pressure	Month 4	0	0	0.829451	0.61784	1	all variables - all visits in period	LogisticRegression
REMoxTB	2EMRZ/2MR	Week_2__Accuprobe	Accuprobe	Month 4	0	-0.549225	0.828789	0.982667	2	all variables - all visits in period	LogisticRegression
REMoxTB	2MHRZ/2MHR	Week_9__ce_Pallor	ce_Pallor	Month 4	0	-0.220586	0.828512	0.0654832	2	all variables - all visits in period	LogisticRegression
REMoxTB	2EMRZ/2MR	Week_19__Sodium	Sodium	Month 4	0	0.133205	0.825212	0.0727965	2	all variables - all visits in period	LogisticRegression
REMoxTB	2MHRZ/2MHR	Week_15__Weight	Weight	Month 4	0	0.225	0.824783	0.145507	2	all variables - all visits in period	LogisticRegression
REMoxTB	2MHRZ/2MHR	Week_1__Accuprobe	Accuprobe	Month 4	0	0.0451117	0.824317	0.628237	82	all variables - all visits in period	LogisticRegression
OFLOTUB	Control	Week_19__Temperature	Temperature	Month 4	0	0.133333	0.823227	0.395838	2	all variables - all visits in period	LogisticRegression
REMoxTB	2EMRZ/2MR	Week_19__Prothrombin intl. normalized ratio	Prothrombin intl. normalized ratio	Month 4	0	-0.2	0.821484	0.0737616	2	all variables - all visits in period	LogisticRegression
OFLOTUB	Control	Week_2__ce_Chest pain	ce_Chest pain	Month 4	0	0.277473	0.820673	0.0994005	1	all variables - all visits in period	LogisticRegression
OFLOTUB	Gatifloxacin	Week_16__LJ-culture status	LJ-culture status	Month 4	0	0.0735346	0.820643	0.923514	23	all variables - all visits in period	LogisticRegression
OFLOTUB	Control	Week_16__ce_Haemoptysis	ce_Haemoptysis	Month 4	0	0.081512	0.820239	0.114224	28	all variables - all visits in period	LogisticRegression
REMoxTB	2EMRZ/2MR	Week_10__Alanine aminotransferase	Alanine aminotransferase	Month 4	0	-0.45	0.820115	0.0832458	2	all variables - all visits in period	LogisticRegression
REMoxTB	2EMRZ/2MR	Week_10__Aspartate aminotransferase	Aspartate aminotransferase	Month 4	0	-0.05	0.820115	0.0982652	2	all variables - all visits in period	LogisticRegression
REMoxTB	2EMRZ/2MR	Week_10__Potassium	Potassium	Month 4	0	0.05	0.820115	0.0795074	2	all variables - all visits in period	LogisticRegression
REMoxTB	2EMRZ/2MR	Week_10__Urea	Urea	Month 4	0	0.45	0.820115	0.0850706	2	all variables - all visits in period	LogisticRegression
REMoxTB	2MHRZ/2MHR	Week_7__ce_Reduced breath sounds	ce_Reduced breath sounds	Month 4	0	0.259146	0.818814	0.0960691	3	all variables - all visits in period	LogisticRegression
REMoxTB	2MHRZ/2MHR	Week_19__LJ-culture status	LJ-culture status	Month 4	0	-0.0323667	0.81793	0.114115	2	all variables - all visits in period	LogisticRegression
REMoxTB	2EHRZ/4HR	Week_4__ce_Severe thirst	ce_Severe thirst	Month 4	0	-0.142376	0.816646	0.0884307	2	all variables - all visits in period	LogisticRegression
REMoxTB	2EHRZ/4HR	Week_2__ce_Fatigue	ce_Fatigue	Month 4	0	0.00496807	0.81442	0.185439	12	all variables - all visits in period	LogisticRegression
REMoxTB	2EMRZ/2MR	Week_2__Mgit	Mgit	Month 4	0	-0.0384654	0.813369	1.57855	75	all variables - all visits in period	LogisticRegression
REMoxTB	2MHRZ/2MHR	Week_15__Mgit culture status	Mgit culture status	Month 4	0	-0.583043	0.813255	0.14759	1	all variables - all visits in period	LogisticRegression
OFLOTUB	Control	Week_17__LJ-culture status	LJ-culture status	Month 4	0	0.0482604	0.812474	0.674349	72	all variables - all visits in period	LogisticRegression
OFLOTUB	Control	Week_14__Glucose	Glucose	Month 4	0	0.0334936	0.812253	0.0810428	2	all variables - all visits in period	LogisticRegression
REMoxTB	2MHRZ/2MHR	Week_1__Dextromethorphan oral cumul. dose	Dextromethorphan oral cumul. dose	Month 4	0	0.4	0.810779	0.17783	1	all variables - all visits in period	LogisticRegression
REMoxTB	2MHRZ/2MHR	Week_11__Creatinine	Creatinine	Month 4	0	-0.4	0.810779	0.102604	1	all variables - all visits in period	LogisticRegression
REMoxTB	2MHRZ/2MHR	Week_11__Platelets	Platelets	Month 4	0	0.4	0.810779	0.185321	1	all variables - all visits in period	LogisticRegression
OFLOTUB	Gatifloxacin	Week_17__LJ-culture status	LJ-culture status	Month 4	0	0.0333506	0.809354	0.70076	87	all variables - all visits in period	LogisticRegression
REMoxTB	2EHRZ/4HR	Week_16__ce_Chest pain	ce_Chest pain	Month 4	0	-0.595437	0.809325	0.0597559	2	all variables - all visits in period	LogisticRegression
REMoxTB	2MHRZ/2MHR	Week_4__ce_Expectoration	ce_Expectoration	Month 4	0	-0.147737	0.808749	0.0530192	1	all variables - all visits in period	LogisticRegression
REMoxTB	2MHRZ/2MHR	Week_6__ce_Reduced breath sounds	ce_Reduced breath sounds	Month 4	0	0.204772	0.807797	0.138416	3	all variables - all visits in period	LogisticRegression
OFLOTUB	Gatifloxacin	Week_16__LJ-culture	LJ-culture	Month 4	0	-0.118512	0.806058	6.19165	23	all variables - all visits in period	LogisticRegression
REMoxTB	2EMRZ/2MR	Week_10__Mgit culture status	Mgit culture status	Month 4	0	0.341824	0.801766	0.160494	2	all variables - all visits in period	LogisticRegression
REMoxTB	2EHRZ/4HR	Week_9__ce_Severe thirst	ce_Severe thirst	Month 4	0	0.207214	0.801649	0.0452389	2	all variables - all visits in period	LogisticRegression
REMoxTB	2EMRZ/2MR	Week_18__ms_Moxifloxacin	ms_Moxifloxacin	Month 4	0	0.525486	0.799331	0.0516108	2	all variables - all visits in period	LogisticRegression
OFLOTUB	Control	Week_12__LJ-culture	LJ-culture	Month 4	0	-0.0568195	0.7983	6.25285	5	all variables - all visits in period	LogisticRegression
REMoxTB	2MHRZ/2MHR	Week_19__Zn-smear	Zn-smear	Month 4	0	0.621487	0.797634	0.358683	2	all variables - all visits in period	LogisticRegression
REMoxTB	2EHRZ/4HR	Week_14__ce_Weight loss	ce_Weight loss	Month 4	0	-0.303794	0.797579	0.0613089	4	all variables - all visits in period	LogisticRegression
REMoxTB	2EMRZ/2MR	Week_2__Ascorbic acid oral cumul. dose	Ascorbic acid oral cumul. dose	Month 4	0	-0.283253	0.797199	0.23885	2	all variables - all visits in period	LogisticRegression
REMoxTB	2MHRZ/2MHR	Week_8__Pyridoxine oral cumul. dose	Pyridoxine oral cumul. dose	Month 4	0	-0.433013	0.795055	0.165599	1	all variables - all visits in period	LogisticRegression
REMoxTB	2EHRZ/4HR	Week_5__ce_Reduced breath sounds	ce_Reduced breath sounds	Month 4	0	0.212855	0.79486	0.150332	3	all variables - all visits in period	LogisticRegression
REMoxTB	2EHRZ/4HR	Week_10__ce_Dyspnea	ce_Dyspnea	Month 4	0	-0.10836	0.792932	0.0747575	2	all variables - all visits in period	LogisticRegression
REMoxTB	2EHRZ/4HR	Week_19__Systolic blood pressure	Systolic blood pressure	Month 4	0	0.394338	0.789561	0.107182	2	all variables - all visits in period	LogisticRegression
REMoxTB	2MHRZ/2MHR	Week_2__Creatinine	Creatinine	Month 4	0	0.0855974	0.788187	0.235939	13	all variables - all visits in period	LogisticRegression
OFLOTUB	Gatifloxacin	Week_15__ce_Chest pain	ce_Chest pain	Month 4	0	0.207825	0.787981	0.080813	2	all variables - all visits in period	LogisticRegression
REMoxTB	2MHRZ/2MHR	Week_4__ce_Pallor	ce_Pallor	Month 4	0	0.0907719	0.787833	0.208533	2	all variables - all visits in period	LogisticRegression
REMoxTB	2EHRZ/4HR	Week_1__ce_Fatigue	ce_Fatigue	Month 4	0	0.148675	0.787763	0.317763	12	all variables - all visits in period	LogisticRegression
OFLOTUB	Gatifloxacin	Week_6__Glucose	Glucose	Month 4	0	-0.0660031	0.78668	0.378743	6	all variables - all visits in period	LogisticRegression
REMoxTB	2EHRZ/4HR	Week_10__Urea	Urea	Month 4	0	0.15	0.785274	0.072336	2	all variables - all visits in period	LogisticRegression
REMoxTB	2EMRZ/2MR	Week_4__ce_Reduced breath sounds	ce_Reduced breath sounds	Month 4	0	-0.0294752	0.785139	0.115822	3	all variables - all visits in period	LogisticRegression
REMoxTB	2EHRZ/4HR	Week_12__Temperature	Temperature	Month 4	0	0.0313118	0.784465	0.147064	13	all variables - all visits in period	LogisticRegression
REMoxTB	2EMRZ/2MR	Week_17__Temperature	Temperature	Month 4	0	-0.0141282	0.783571	0.124264	18	all variables - all visits in period	LogisticRegression
REMoxTB	2MHRZ/2MHR	Week_2__Activated partial thromboplastin time	Activated partial thromboplastin time	Month 4	0	0.0396274	0.783377	0.199338	14	all variables - all visits in period	LogisticRegression
OFLOTUB	Gatifloxacin	Week_14__LJ-culture	LJ-culture	Month 4	0	0.536995	0.780441	10.735	2	all variables - all visits in period	LogisticRegression
OFLOTUB	Gatifloxacin	Week_1__ce_Cough	ce_Cough	Month 4	0	-0.0369586	0.780262	0.115879	123	all variables - all visits in period	LogisticRegression
REMoxTB	2EMRZ/2MR	Week_13__Systolic blood pressure	Systolic blood pressure	Month 4	0	-0.00830582	0.779437	0.268155	70	all variables - all visits in period	LogisticRegression
REMoxTB	2EHRZ/4HR	Week_19__Diastolic blood pressure	Diastolic blood pressure	Month 4	0	-0.538675	0.778095	0.137962	2	all variables - all visits in period	LogisticRegression
REMoxTB	2MHRZ/2MHR	Week_14__Potassium	Potassium	Month 4	0	0.0333135	0.777752	0.0828482	4	all variables - all visits in period	LogisticRegression
REMoxTB	2MHRZ/2MHR	Week_11__ce_Cough	ce_Cough	Month 4	0	0.506952	0.777038	0.0708512	2	all variables - all visits in period	LogisticRegression
REMoxTB	2EMRZ/2MR	Week_2__LJ-culture status	LJ-culture status	Month 4	0	0.054255	0.775596	0.576103	79	all variables - all visits in period	LogisticRegression
REMoxTB	2EMRZ/2MR	Week_2__ce_Fatigue	ce_Fatigue	Month 4	0	0.0894338	0.774573	0.190779	15	all variables - all visits in period	LogisticRegression
REMoxTB	2EHRZ/4HR	Week_12__Aspartate aminotransferase	Aspartate aminotransferase	Month 4	0	-0.0552328	0.774371	0.0906687	12	all variables - all visits in period	LogisticRegression
REMoxTB	2EHRZ/4HR	Week_8__ce_Severe thirst	ce_Severe thirst	Month 4	0	-0.00314832	0.774195	0.0678815	2	all variables - all visits in period	LogisticRegression
REMoxTB	2EHRZ/4HR	Week_6__ce_Reduced breath sounds	ce_Reduced breath sounds	Month 4	0	0.378995	0.772188	0.119969	3	all variables - all visits in period	LogisticRegression
REMoxTB	2MHRZ/2MHR	Week_9__ce_Not reported	ce_Not reported	Month 4	0	-0.389062	0.772012	0.0232748	2	all variables - all visits in period	LogisticRegression
REMoxTB	2EMRZ/2MR	Week_12__Diastolic blood pressure	Diastolic blood pressure	Month 4	0	0.0782067	0.771287	0.210522	14	all variables - all visits in period	LogisticRegression
REMoxTB	2MHRZ/2MHR	Week_12__ce_Respiratory abnormality	ce_Respiratory abnormality	Month 4	0	-0.216909	0.770332	0.0556759	3	all variables - all visits in period	LogisticRegression
OFLOTUB	Gatifloxacin	Week_10__Zn-smear	Zn-smear	Month 4	0	0.157578	0.765733	3.68083	4	all variables - all visits in period	LogisticRegression
REMoxTB	2MHRZ/2MHR	Week_19__Aspartate aminotransferase	Aspartate aminotransferase	Month 4	0	-0.230977	0.764667	0.0740985	3	all variables - all visits in period	LogisticRegression
OFLOTUB	Control	Week_10__Zn-smear	Zn-smear	Month 4	0	0.368463	0.763794	3.07379	3	all variables - all visits in period	LogisticRegression
REMoxTB	2MHRZ/2MHR	Week_2__ce_Respiratory abnormality	ce_Respiratory abnormality	Month 4	0	0.146408	0.763522	0.194603	17	all variables - all visits in period	LogisticRegression
OFLOTUB	Control	Week_6__Amylase	Amylase	Month 4	0	-0.154766	0.763473	0.358813	6	all variables - all visits in period	LogisticRegression
REMoxTB	2EHRZ/4HR	Week_16__Heart rate	Heart rate	Month 4	0	0.100112	0.763114	0.106479	4	all variables - all visits in period	LogisticRegression
REMoxTB	2EHRZ/4HR	Week_8__Alanine aminotransferase	Alanine aminotransferase	Month 4	0	-0.103806	0.76243	0.0877898	13	all variables - all visits in period	LogisticRegression
REMoxTB	2EHRZ/4HR	Week_4__ce_Reduced breath sounds	ce_Reduced breath sounds	Month 4	0	0.00814087	0.761935	0.126806	3	all variables - all visits in period	LogisticRegression
OFLOTUB	Control	Week_12__LJ-culture status	LJ-culture status	Month 4	0	0.194439	0.761544	0.735574	5	all variables - all visits in period	LogisticRegression
REMoxTB	2EMRZ/2MR	Week_2__ce_Weakness	ce_Weakness	Month 4	0	-0.0283684	0.761246	0.158385	3	all variables - all visits in period	LogisticRegression
REMoxTB	2EMRZ/2MR	Week_14__Mgit culture status	Mgit culture status	Month 4	0	-0.102386	0.759507	0.213168	4	all variables - all visits in period	LogisticRegression
REMoxTB	2EHRZ/4HR	Week_16__Potassium	Potassium	Month 4	0	-0.0955742	0.757699	0.058757	2	all variables - all visits in period	LogisticRegression
OFLOTUB	Gatifloxacin	Week_10__Hemoglobin	Hemoglobin	Month 4	0	-0.159799	0.75688	0.235318	4	all variables - all visits in period	LogisticRegression
REMoxTB	2MHRZ/2MHR	Week_2__Diastolic blood pressure	Diastolic blood pressure	Month 4	0	0.0453709	0.756451	0.487503	83	all variables - all visits in period	LogisticRegression
REMoxTB	2EMRZ/2MR	Week_16__ce_Dyspnea	ce_Dyspnea	Month 4	0	-0.321934	0.756201	0.0431391	2	all variables - all visits in period	LogisticRegression
REMoxTB	2MHRZ/2MHR	Week_8__Creatinine clearance	Creatinine clearance	Month 4	0	0.010845	0.755872	0.220583	12	all variables - all visits in period	LogisticRegression
OFLOTUB	Gatifloxacin	Week_12__ce_Haemoptysis	ce_Haemoptysis	Month 4	0	0.0742435	0.754252	0.106877	24	all variables - all visits in period	LogisticRegression
REMoxTB	2MHRZ/2MHR	Week_12__Diastolic blood pressure	Diastolic blood pressure	Month 4	0	0.0209399	0.7537	0.189604	16	all variables - all visits in period	LogisticRegression
REMoxTB	2MHRZ/2MHR	Week_10__LJ-culture	LJ-culture	Month 4	0	0.643528	0.753088	0.506351	2	all variables - all visits in period	LogisticRegression
REMoxTB	2EHRZ/4HR	Week_2__Prothrombin intl. normalized ratio	Prothrombin intl. normalized ratio	Month 4	0	0.125114	0.752738	0.151399	9	all variables - all visits in period	LogisticRegression
OFLOTUB	Control	Week_12__Systolic blood pressure	Systolic blood pressure	Month 4	0	0.0524722	0.750662	0.601648	29	all variables - all visits in period	LogisticRegression
REMoxTB	2EMRZ/2MR	Week_2__ce_Crepitation	ce_Crepitation	Month 4	0	0.144423	0.74993	0.233398	3	all variables - all visits in period	LogisticRegression
OFLOTUB	Gatifloxacin	Week_18__ce_Cough	ce_Cough	Month 4	0	0.0850311	0.7499	0.113418	4	all variables - all visits in period	LogisticRegression
REMoxTB	2EMRZ/2MR	Week_14__ce_Fever	ce_Fever	Month 4	0	0.147245	0.749738	0.0472349	4	all variables - all visits in period	LogisticRegression
OFLOTUB	Gatifloxacin	Week_13__LJ-culture status	LJ-culture status	Month 4	0	0.127383	0.74944	0.902719	14	all variables - all visits in period	LogisticRegression
REMoxTB	2EMRZ/2MR	Week_2__Creatinine	Creatinine	Month 4	0	0.128463	0.749201	0.237425	11	all variables - all visits in period	LogisticRegression
REMoxTB	2EMRZ/2MR	Week_13__ce_Reduced breath sounds	ce_Reduced breath sounds	Month 4	0	0.104716	0.749176	0.0604605	3	all variables - all visits in period	LogisticRegression
OFLOTUB	Gatifloxacin	Week_17__LJ-culture	LJ-culture	Month 4	0	-0.0567081	0.74851	4.34659	87	all variables - all visits in period	LogisticRegression
REMoxTB	2EMRZ/2MR	Week_5__ce_Reduced breath sounds	ce_Reduced breath sounds	Month 4	0	0.355644	0.748298	0.16045	3	all variables - all visits in period	LogisticRegression
REMoxTB	2EMRZ/2MR	Week_2__Potassium	Potassium	Month 4	0	-0.0515465	0.747776	0.18381	11	all variables - all visits in period	LogisticRegression
REMoxTB	2EHRZ/4HR	Week_18__Diastolic blood pressure	Diastolic blood pressure	Month 4	0	0.00701892	0.747406	0.149865	66	all variables - all visits in period	LogisticRegression
OFLOTUB	Control	Week_13__LJ-culture	LJ-culture	Month 4	0	-0.164272	0.746814	5.34414	12	all variables - all visits in period	LogisticRegression
REMoxTB	2MHRZ/2MHR	Week_14__Heart rate	Heart rate	Month 4	0	0.140018	0.746659	0.110701	5	all variables - all visits in period	LogisticRegression
OFLOTUB	Control	Week_4__Weight	Weight	Month 4	0	-0.00202038	0.745801	0.595782	9	all variables - all visits in period	LogisticRegression
REMoxTB	2EHRZ/4HR	Week_10__Platelets	Platelets	Month 4	0	0.228571	0.74543	0.16241	2	all variables - all visits in period	LogisticRegression
REMoxTB	2EHRZ/4HR	Week_16__Sodium	Sodium	Month 4	0	0.16206	0.745053	0.0596803	2	all variables - all visits in period	LogisticRegression
REMoxTB	2EMRZ/2MR	Week_8__ce_Reduced breath sounds	ce_Reduced breath sounds	Month 4	0	0.153073	0.74381	0.0719716	3	all variables - all visits in period	LogisticRegression
REMoxTB	2MHRZ/2MHR	Week_19__Mgit culture status	Mgit culture status	Month 4	0	-0.125664	0.743429	0.532963	2	all variables - all visits in period	LogisticRegression
REMoxTB	2EHRZ/4HR	Week_17__Systolic blood pressure	Systolic blood pressure	Month 4	0	-0.0878639	0.743327	0.226767	15	all variables - all visits in period	LogisticRegression
REMoxTB	2MHRZ/2MHR	Week_3__Diastolic blood pressure	Diastolic blood pressure	Month 4	0	0.0276344	0.743112	0.364527	83	all variables - all visits in period	LogisticRegression
OFLOTUB	Control	Week_13__ce_Haemoptysis	ce_Haemoptysis	Month 4	0	0.0354626	0.74263	0.141877	80	all variables - all visits in period	LogisticRegression
REMoxTB	2EHRZ/4HR	Week_19__Mgit culture status	Mgit culture status	Month 4	0	-0.0650763	0.742583	0.647312	2	all variables - all visits in period	LogisticRegression
OFLOTUB	Control	Week_12__Temperature	Temperature	Month 4	0	0.0116535	0.742483	0.47827	29	all variables - all visits in period	LogisticRegression
REMoxTB	2MHRZ/2MHR	Week_8__Total bilirubin	Total bilirubin	Month 4	0	0.0302852	0.739743	0.0957196	15	all variables - all visits in period	LogisticRegression
REMoxTB	2EHRZ/4HR	Week_12__Prothrombin intl. normalized ratio	Prothrombin intl. normalized ratio	Month 4	0	0.137878	0.738867	0.0918937	7	all variables - all visits in period	LogisticRegression
OFLOTUB	Gatifloxacin	Week_14__Systolic blood pressure	Systolic blood pressure	Month 4	0	-0.155407	0.737207	0.597605	5	all variables - all visits in period	LogisticRegression
REMoxTB	2EHRZ/4HR	Week_14__Mgit culture status	Mgit culture status	Month 4	0	-0.108296	0.736489	0.178864	3	all variables - all visits in period	LogisticRegression
REMoxTB	2MHRZ/2MHR	Week_7__ce_Pallor	ce_Pallor	Month 4	0	0.681713	0.736482	0.0663358	2	all variables - all visits in period	LogisticRegression
OFLOTUB	Gatifloxacin	Week_4__Systolic blood pressure	Systolic blood pressure	Month 4	0	-0.0449006	0.735249	0.698572	6	all variables - all visits in period	LogisticRegression
REMoxTB	2EHRZ/4HR	Week_2__Mgit	Mgit	Month 4	0	-0.0406499	0.734273	1.42887	73	all variables - all visits in period	LogisticRegression
REMoxTB	2MHRZ/2MHR	Week_5__ce_Reduced breath sounds	ce_Reduced breath sounds	Month 4	0	0.307393	0.733542	0.137844	3	all variables - all visits in period	LogisticRegression
REMoxTB	2MHRZ/2MHR	Week_19__Potassium	Potassium	Month 4	0	0.215918	0.733323	0.0645882	3	all variables - all visits in period	LogisticRegression
REMoxTB	2MHRZ/2MHR	Week_12__ce_Loss of appetite	ce_Loss of appetite	Month 4	0	0.375295	0.731978	0.0512188	4	all variables - all visits in period	LogisticRegression
OFLOTUB	Control	Week_7__ce_Chest pain	ce_Chest pain	Month 4	0	0.718945	0.731361	0.117928	1	all variables - all visits in period	LogisticRegression
REMoxTB	2EMRZ/2MR	Week_1__Creatinine	Creatinine	Month 4	0	-0.0608493	0.730557	0.597434	87	all variables - all visits in period	LogisticRegression
REMoxTB	2EHRZ/4HR	Week_13__Diastolic blood pressure	Diastolic blood pressure	Month 4	0	0.00205045	0.730477	0.21885	68	all variables - all visits in period	LogisticRegression
OFLOTUB	Control	Week_17__Weight	Weight	Month 4	0	0.000499427	0.730174	0.343171	81	all variables - all visits in period	LogisticRegression
REMoxTB	2MHRZ/2MHR	Week_2__ce_Fatigue	ce_Fatigue	Month 4	0	0.164632	0.729257	0.221905	16	all variables - all visits in period	LogisticRegression
REMoxTB	2MHRZ/2MHR	Week_8__Platelets	Platelets	Month 4	0	0.0927072	0.727912	0.174309	16	all variables - all visits in period	LogisticRegression
REMoxTB	2MHRZ/2MHR	Week_2__Mgit	Mgit	Month 4	0	-0.0725883	0.727631	1.53186	77	all variables - all visits in period	LogisticRegression
OFLOTUB	Gatifloxacin	Week_4__Amylase	Amylase	Month 4	0	-0.00562282	0.727612	0.408598	10	all variables - all visits in period	LogisticRegression
OFLOTUB	Control	Week_4__Platelets	Platelets	Month 4	0	-0.0601315	0.727286	0.543967	11	all variables - all visits in period	LogisticRegression
REMoxTB	2MHRZ/2MHR	Week_15__Aspartate aminotransferase	Aspartate aminotransferase	Month 4	0	0	0.726739	0.0633601	2	all variables - all visits in period	LogisticRegression
REMoxTB	2MHRZ/2MHR	Week_8__Aspartate aminotransferase	Aspartate aminotransferase	Month 4	0	-0.0156915	0.726454	0.0901397	15	all variables - all visits in period	LogisticRegression
REMoxTB	2EMRZ/2MR	Week_13__ce_Severe thirst	ce_Severe thirst	Month 4	0	0.0645432	0.725217	0.0565057	2	all variables - all visits in period	LogisticRegression
REMoxTB	2EMRZ/2MR	Week_8__ce_Tachycardia	ce_Tachycardia	Month 4	0	0.478523	0.725136	0.0491569	3	all variables - all visits in period	LogisticRegression
OFLOTUB	Control	Week_14__Weight	Weight	Month 4	0	-0.1706	0.724805	0.340899	7	all variables - all visits in period	LogisticRegression
OFLOTUB	Gatifloxacin	Week_18__ce_Fever	ce_Fever	Month 4	0	0.525825	0.724779	0.101067	4	all variables - all visits in period	LogisticRegression
OFLOTUB	Gatifloxacin	Week_13__LJ-culture	LJ-culture	Month 4	0	0.00961965	0.724581	7.06253	14	all variables - all visits in period	LogisticRegression
OFLOTUB	Control	Week_8__Glucose	Glucose	Month 4	0	0.0291045	0.724549	0.232475	19	all variables - all visits in period	LogisticRegression
REMoxTB	2EMRZ/2MR	Week_6__ce_Reduced breath sounds	ce_Reduced breath sounds	Month 4	0	0.369509	0.723275	0.134272	3	all variables - all visits in period	LogisticRegression
REMoxTB	2EMRZ/2MR	Week_18__ce_Weakness	ce_Weakness	Month 4	0	-0.329005	0.722909	0.0510033	3	all variables - all visits in period	LogisticRegression
REMoxTB	2MHRZ/2MHR	Week_14__LJ-culture status	LJ-culture status	Month 4	0	-0.21897	0.722605	0.145644	4	all variables - all visits in period	LogisticRegression
REMoxTB	2MHRZ/2MHR	Week_16__Temperature	Temperature	Month 4	0	-0.0126583	0.722094	0.11976	2	all variables - all visits in period	LogisticRegression
REMoxTB	2EMRZ/2MR	Week_8__Platelets	Platelets	Month 4	0	-0.0433797	0.721719	0.179165	16	all variables - all visits in period	LogisticRegression
OFLOTUB	Control	Week_8__Creatinine	Creatinine	Month 4	0	-0.00906416	0.721591	0.16484	19	all variables - all visits in period	LogisticRegression
REMoxTB	2EMRZ/2MR	Week_2__Platelets	Platelets	Month 4	0	0.0364927	0.72075	0.25451	12	all variables - all visits in period	LogisticRegression
OFLOTUB	Control	Week_13__LJ-culture status	LJ-culture status	Month 4	0	0.165765	0.720559	0.861765	12	all variables - all visits in period	LogisticRegression
REMoxTB	2MHRZ/2MHR	Week_17__Weight	Weight	Month 4	0	-0.00131207	0.720215	0.174231	16	all variables - all visits in period	LogisticRegression
REMoxTB	2MHRZ/2MHR	Week_4__Systolic blood pressure	Systolic blood pressure	Month 4	0	0.044398	0.72014	0.475493	84	all variables - all visits in period	LogisticRegression
OFLOTUB	Gatifloxacin	Week_16__Heart rate	Heart rate	Month 4	0	-0.0599575	0.719932	0.348272	22	all variables - all visits in period	LogisticRegression
REMoxTB	2MHRZ/2MHR	Week_8__ce_Pallor	ce_Pallor	Month 4	0	-0.497741	0.719243	0.0675103	2	all variables - all visits in period	LogisticRegression
REMoxTB	2EHRZ/4HR	Week_12__Weight	Weight	Month 4	0	-0.0603476	0.719011	0.12023	13	all variables - all visits in period	LogisticRegression
REMoxTB	2EHRZ/4HR	Week_14__Alanine aminotransferase	Alanine aminotransferase	Month 4	0	0.182475	0.718832	0.0799048	5	all variables - all visits in period	LogisticRegression
REMoxTB	2MHRZ/2MHR	Week_17__Creatinine	Creatinine	Month 4	0	0.0157239	0.718758	0.0751968	15	all variables - all visits in period	LogisticRegression
REMoxTB	2EMRZ/2MR	Week_10__Total bilirubin	Total bilirubin	Month 4	0	0.4	0.718643	0.0864941	2	all variables - all visits in period	LogisticRegression
REMoxTB	2EHRZ/4HR	Week_1__Mgit	Mgit	Month 4	0	0.0552103	0.718598	3.55345	83	all variables - all visits in period	LogisticRegression
REMoxTB	2MHRZ/2MHR	Week_12__Weight	Weight	Month 4	0	-0.0402493	0.718207	0.13766	16	all variables - all visits in period	LogisticRegression
OFLOTUB	Control	Week_18__ce_Cough	ce_Cough	Month 4	0	-0.142498	0.717772	0.112737	6	all variables - all visits in period	LogisticRegression
OFLOTUB	Gatifloxacin	Week_18__Platelets	Platelets	Month 4	0	-0.0436883	0.717576	0.131165	6	all variables - all visits in period	LogisticRegression
REMoxTB	2MHRZ/2MHR	Week_1__Diastolic blood pressure	Diastolic blood pressure	Month 4	0	0.0474362	0.717345	1.04022	88	all variables - all visits in period	LogisticRegression
OFLOTUB	Gatifloxacin	Week_4__Weight	Weight	Month 4	0	0.297029	0.716794	0.655956	6	all variables - all visits in period	LogisticRegression
REMoxTB	2MHRZ/2MHR	Week_1__Mgit	Mgit	Month 4	0	0.0553986	0.715783	3.53823	87	all variables - all visits in period	LogisticRegression
REMoxTB	2EHRZ/4HR	Week_17__Weight	Weight	Month 4	0	0.0308834	0.71506	0.170506	15	all variables - all visits in period	LogisticRegression
REMoxTB	2MHRZ/2MHR	Week_2__Urea	Urea	Month 4	0	-0.0293374	0.714645	0.196211	13	all variables - all visits in period	LogisticRegression
REMoxTB	2EHRZ/4HR	Week_8__Total bilirubin	Total bilirubin	Month 4	0	-0.118984	0.714437	0.0875172	13	all variables - all visits in period	LogisticRegression
REMoxTB	2EHRZ/4HR	Week_3__ce_Expectoration	ce_Expectoration	Month 4	0	0.540857	0.713411	0.126297	2	all variables - all visits in period	LogisticRegression
REMoxTB	2EMRZ/2MR	Week_1__Mgit	Mgit	Month 4	0	0.0448204	0.713057	3.56064	86	all variables - all visits in period	LogisticRegression
REMoxTB	2EHRZ/4HR	Week_8__Aspartate aminotransferase	Aspartate aminotransferase	Month 4	0	-0.0802976	0.713057	0.128975	13	all variables - all visits in period	LogisticRegression
REMoxTB	2MHRZ/2MHR	Week_4__Aspartate aminotransferase	Aspartate aminotransferase	Month 4	0	0.0494577	0.71248	0.143246	16	all variables - all visits in period	LogisticRegression
REMoxTB	2EMRZ/2MR	Week_5__Aspartate aminotransferase	Aspartate aminotransferase	Month 4	0	0.000423432	0.710814	0.135793	73	all variables - all visits in period	LogisticRegression
REMoxTB	2EMRZ/2MR	Week_8__Sodium	Sodium	Month 4	0	-0.0666217	0.710741	0.10851	15	all variables - all visits in period	LogisticRegression
OFLOTUB	Gatifloxacin	Week_18__Lung regions affected	Lung regions affected	Month 4	0	-0.0844155	0.710369	0.502131	4	all variables - all visits in period	LogisticRegression
OFLOTUB	Gatifloxacin	Week_14__LJ-culture status	LJ-culture status	Month 4	0	0.331524	0.710322	1.36236	2	all variables - all visits in period	LogisticRegression
REMoxTB	2EHRZ/4HR	Week_18__Platelets	Platelets	Month 4	0	-0.0753503	0.71019	0.0895462	65	all variables - all visits in period	LogisticRegression
OFLOTUB	Gatifloxacin	Week_17__Systolic blood pressure	Systolic blood pressure	Month 4	0	-0.0313476	0.710151	0.466012	91	all variables - all visits in period	LogisticRegression
REMoxTB	2EMRZ/2MR	Week_1__Amoxicillin oral cumul. dose	Amoxicillin oral cumul. dose	Month 4	0	-0.683013	0.70978	0.136981	2	all variables - all visits in period	LogisticRegression
REMoxTB	2EMRZ/2MR	Week_13__Ascorbic acid oral cumul. dose	Ascorbic acid oral cumul. dose	Month 4	0	-0.683013	0.70978	0.142794	2	all variables - all visits in period	LogisticRegression
REMoxTB	2EMRZ/2MR	Week_16__Aspartate aminotransferase	Aspartate aminotransferase	Month 4	0	0.183013	0.70978	0.0566531	2	all variables - all visits in period	LogisticRegression
REMoxTB	2EMRZ/2MR	Week_16__Sodium	Sodium	Month 4	0	-0.683013	0.70978	0.0600905	2	all variables - all visits in period	LogisticRegression
OFLOTUB	Control	Week_7__Leukocytes	Leukocytes	Month 4	0	0.183013	0.70978	0.167413	2	all variables - all visits in period	LogisticRegression
OFLOTUB	Control	Week_7__Diastolic blood pressure	Diastolic blood pressure	Month 4	0	0.183013	0.70978	0.77543	1	all variables - all visits in period	LogisticRegression
OFLOTUB	Control	Week_8__Temperature	Temperature	Month 4	0	0.0652166	0.709254	0.590206	17	all variables - all visits in period	LogisticRegression
REMoxTB	2MHRZ/2MHR	Week_9__Systolic blood pressure	Systolic blood pressure	Month 4	0	0.0271829	0.709136	0.256868	72	all variables - all visits in period	LogisticRegression
OFLOTUB	Gatifloxacin	Week_16__Leukocytes	Leukocytes	Month 4	0	0.0373589	0.707417	0.14791	20	all variables - all visits in period	LogisticRegression
REMoxTB	2EMRZ/2MR	Week_9__ce_Reduced breath sounds	ce_Reduced breath sounds	Month 4	0	0.318487	0.706359	0.0775433	3	all variables - all visits in period	LogisticRegression
REMoxTB	2EMRZ/2MR	Week_2__Creatinine clearance	Creatinine clearance	Month 4	0	-0.043351	0.705223	0.356297	10	all variables - all visits in period	LogisticRegression
REMoxTB	2EHRZ/4HR	Week_1__Acetaminophen oral cumul. dose	Acetaminophen oral cumul. dose	Month 4	0	0.0121373	0.704687	0.234637	5	all variables - all visits in period	LogisticRegression
OFLOTUB	Gatifloxacin	Week_12__Glucose	Glucose	Month 4	0	-0.0320659	0.704647	0.153081	8	all variables - all visits in period	LogisticRegression
REMoxTB	2MHRZ/2MHR	Week_17__Creatinine clearance	Creatinine clearance	Month 4	0	-0.170004	0.704571	0.126741	11	all variables - all visits in period	LogisticRegression
OFLOTUB	Control	Week_12__Zn-smear	Zn-smear	Month 4	0	-0.140055	0.704538	1.74669	5	all variables - all visits in period	LogisticRegression
REMoxTB	2EHRZ/4HR	Week_17__Temperature	Temperature	Month 4	0	-0.0580562	0.704125	0.131961	15	all variables - all visits in period	LogisticRegression
REMoxTB	2EMRZ/2MR	Week_4__Prothrombin time	Prothrombin time	Month 4	0	0.118967	0.703592	0.0969438	14	all variables - all visits in period	LogisticRegression
REMoxTB	2MHRZ/2MHR	Week_5__Diastolic blood pressure	Diastolic blood pressure	Month 4	0	0.0519403	0.702988	0.259483	83	all variables - all visits in period	LogisticRegression
REMoxTB	2EHRZ/4HR	Week_2__Urea	Urea	Month 4	0	0.0751967	0.702767	0.130429	12	all variables - all visits in period	LogisticRegression
REMoxTB	2EMRZ/2MR	Week_19__LJ-culture status	LJ-culture status	Month 4	0	-0.0279572	0.702557	0.128444	3	all variables - all visits in period	LogisticRegression
REMoxTB	2EHRZ/4HR	Week_2__ce_Crepitation	ce_Crepitation	Month 4	0	0.315349	0.702407	0.137329	3	all variables - all visits in period	LogisticRegression
OFLOTUB	Control	Week_9__Weight	Weight	Month 4	0	0.0191387	0.702268	0.38941	96	all variables - all visits in period	LogisticRegression
REMoxTB	2EMRZ/2MR	Week_18__Accuprobe	Accuprobe	Month 4	0	-0.0062281	0.702139	0.525714	7	all variables - all visits in period	LogisticRegression
OFLOTUB	Control	Week_10__LJ-culture	LJ-culture	Month 4	0	-0.447728	0.701734	1.73895	3	all variables - all visits in period	LogisticRegression
REMoxTB	2EHRZ/4HR	Week_19__LJ-culture status	LJ-culture status	Month 4	0	-0.666938	0.701474	0.0897287	2	all variables - all visits in period	LogisticRegression
REMoxTB	2EHRZ/4HR	Week_1__Ascorbic acid oral cumul. dose	Ascorbic acid oral cumul. dose	Month 4	0	0.359092	0.701438	0.410045	2	all variables - all visits in period	LogisticRegression
REMoxTB	2EMRZ/2MR	Week_2__Diastolic blood pressure	Diastolic blood pressure	Month 4	0	-0.0177761	0.701115	0.465523	82	all variables - all visits in period	LogisticRegression
OFLOTUB	Gatifloxacin	Week_3__Glucose	Glucose	Month 4	0	-0.0256999	0.700818	0.279058	48	all variables - all visits in period	LogisticRegression
REMoxTB	2EHRZ/4HR	Week_9__ce_Fatigue	ce_Fatigue	Month 4	0	-0.0631941	0.70049	0.0910198	12	all variables - all visits in period	LogisticRegression
REMoxTB	2MHRZ/2MHR	Week_17__Prothrombin time	Prothrombin time	Month 4	0	0.100425	0.70017	0.0582906	15	all variables - all visits in period	LogisticRegression
REMoxTB	2MHRZ/2MHR	Week_14__Mgit culture status	Mgit culture status	Month 4	0	0.164792	0.700124	0.1848	4	all variables - all visits in period	LogisticRegression
REMoxTB	2EMRZ/2MR	Week_4__ce_Fatigue	ce_Fatigue	Month 4	0	0.120403	0.699662	0.1463	15	all variables - all visits in period	LogisticRegression
OFLOTUB	Control	Week_6__Systolic blood pressure	Systolic blood pressure	Month 4	0	0.046425	0.69939	0.558307	4	all variables - all visits in period	LogisticRegression
REMoxTB	2EHRZ/4HR	Week_19__ce_Cough	ce_Cough	Month 4	0	0.162351	0.698959	0.0664573	2	all variables - all visits in period	LogisticRegression
REMoxTB	2EHRZ/4HR	Week_10__Prothrombin time	Prothrombin time	Month 4	0	0.433333	0.698729	0.115738	2	all variables - all visits in period	LogisticRegression
OFLOTUB	Gatifloxacin	Week_8__Glucose	Glucose	Month 4	0	0.0633563	0.698582	0.229716	21	all variables - all visits in period	LogisticRegression
REMoxTB	2EMRZ/2MR	Week_2__Activated partial thromboplastin time	Activated partial thromboplastin time	Month 4	0	0.118887	0.697625	0.226268	12	all variables - all visits in period	LogisticRegression
OFLOTUB	Gatifloxacin	Week_2__ce_Haemoptysis	ce_Haemoptysis	Month 4	0	0.657883	0.697491	0.341517	2	all variables - all visits in period	LogisticRegression
REMoxTB	2EMRZ/2MR	Week_19__Alanine aminotransferase	Alanine aminotransferase	Month 4	0	0.113205	0.697044	0.158233	2	all variables - all visits in period	LogisticRegression
OFLOTUB	Control	Week_14__Diastolic blood pressure	Diastolic blood pressure	Month 4	0	-0.0250871	0.69688	0.643593	7	all variables - all visits in period	LogisticRegression
REMoxTB	2EMRZ/2MR	Week_14__Weight	Weight	Month 4	0	0.212667	0.696693	0.11803	5	all variables - all visits in period	LogisticRegression
OFLOTUB	Control	Week_4__Systolic blood pressure	Systolic blood pressure	Month 4	0	0.0122974	0.696062	0.711335	9	all variables - all visits in period	LogisticRegression
REMoxTB	2EHRZ/4HR	Week_10__ce_Cough	ce_Cough	Month 4	0	0.049945	0.695439	0.0669781	3	all variables - all visits in period	LogisticRegression
REMoxTB	2EHRZ/4HR	Week_2__Prothrombin time	Prothrombin time	Month 4	0	0.149149	0.695426	0.136184	13	all variables - all visits in period	LogisticRegression
REMoxTB	2EMRZ/2MR	Week_5__Prothrombin intl. normalized ratio	Prothrombin intl. normalized ratio	Month 4	0	0.0874294	0.695217	0.114221	50	all variables - all visits in period	LogisticRegression
REMoxTB	2MHRZ/2MHR	Week_8__Sodium	Sodium	Month 4	0	0.0274156	0.695042	0.107346	15	all variables - all visits in period	LogisticRegression
REMoxTB	2MHRZ/2MHR	Week_2__Creatinine clearance	Creatinine clearance	Month 4	0	0.075563	0.694589	0.359872	10	all variables - all visits in period	LogisticRegression
REMoxTB	2MHRZ/2MHR	Week_16__Heart rate	Heart rate	Month 4	0	-0.0368887	0.694129	0.108963	2	all variables - all visits in period	LogisticRegression
OFLOTUB	Gatifloxacin	Week_4__Creatinine	Creatinine	Month 4	0	0.105314	0.694003	0.388775	11	all variables - all visits in period	LogisticRegression
REMoxTB	2EMRZ/2MR	Week_17__Weight	Weight	Month 4	0	0.0167807	0.693903	0.165328	18	all variables - all visits in period	LogisticRegression
REMoxTB	2MHRZ/2MHR	Week_2__Alanine aminotransferase	Alanine aminotransferase	Month 4	0	-0.055175	0.693498	0.189419	13	all variables - all visits in period	LogisticRegression
OFLOTUB	Control	Week_10__ce_Haemoptysis	ce_Haemoptysis	Month 4	0	0.188989	0.693468	0.163784	3	all variables - all visits in period	LogisticRegression
REMoxTB	2EMRZ/2MR	Week_18__Weight	Weight	Month 4	0	0.0333457	0.692974	0.17189	65	all variables - all visits in period	LogisticRegression
OFLOTUB	Gatifloxacin	Week_5__Temperature	Temperature	Month 4	0	-0.00291106	0.692816	0.724598	112	all variables - all visits in period	LogisticRegression
REMoxTB	2EMRZ/2MR	Week_5__ce_Weakness	ce_Weakness	Month 4	0	-0.195048	0.692733	0.0632379	4	all variables - all visits in period	LogisticRegression
OFLOTUB	Gatifloxacin	Week_11__Weight	Weight	Month 4	0	-0.566667	0.692505	0.228639	2	all variables - all visits in period	LogisticRegression
REMoxTB	2MHRZ/2MHR	Week_19__ce_Cough	ce_Cough	Month 4	0	-0.0263331	0.692434	0.0631239	3	all variables - all visits in period	LogisticRegression
REMoxTB	2MHRZ/2MHR	Week_17__Hemoglobin	Hemoglobin	Month 4	0	-0.070864	0.692401	0.0757353	15	all variables - all visits in period	LogisticRegression
REMoxTB	2MHRZ/2MHR	Week_1__Potassium	Potassium	Month 4	0	-0.0307473	0.692191	0.265581	88	all variables - all visits in period	LogisticRegression
REMoxTB	2EMRZ/2MR	Week_17__Prothrombin intl. normalized ratio	Prothrombin intl. normalized ratio	Month 4	0	0.00369216	0.692148	0.0719692	13	all variables - all visits in period	LogisticRegression
OFLOTUB	Gatifloxacin	Week_9__Weight	Weight	Month 4	0	0.0187847	0.691359	0.382485	102	all variables - all visits in period	LogisticRegression
REMoxTB	2EHRZ/4HR	Week_4__Systolic blood pressure	Systolic blood pressure	Month 4	0	0.0706485	0.690397	0.425907	80	all variables - all visits in period	LogisticRegression
REMoxTB	2EMRZ/2MR	Week_4__Alanine aminotransferase	Alanine aminotransferase	Month 4	0	-0.101936	0.690178	0.105978	14	all variables - all visits in period	LogisticRegression
REMoxTB	2EHRZ/4HR	Week_2__Platelets	Platelets	Month 4	0	-0.0258211	0.689708	0.215944	13	all variables - all visits in period	LogisticRegression
REMoxTB	2MHRZ/2MHR	Week_17__Prothrombin intl. normalized ratio	Prothrombin intl. normalized ratio	Month 4	0	-0.161352	0.689543	0.0781216	12	all variables - all visits in period	LogisticRegression
REMoxTB	2EHRZ/4HR	Week_8__Ascorbic acid oral cumul. dose	Ascorbic acid oral cumul. dose	Month 4	0	-0.451299	0.689377	0.117627	2	all variables - all visits in period	LogisticRegression
REMoxTB	2MHRZ/2MHR	Week_12__Hemoglobin	Hemoglobin	Month 4	0	-0.0857201	0.688971	0.0875231	14	all variables - all visits in period	LogisticRegression
REMoxTB	2EMRZ/2MR	Week_2__Sodium	Sodium	Month 4	0	0.0852615	0.688916	0.166291	11	all variables - all visits in period	LogisticRegression
REMoxTB	2EMRZ/2MR	Week_8__Creatinine clearance	Creatinine clearance	Month 4	0	0.105523	0.687904	0.228684	13	all variables - all visits in period	LogisticRegression
REMoxTB	2EHRZ/4HR	Week_3__ce_Weakness	ce_Weakness	Month 4	0	0.410558	0.687826	0.141001	3	all variables - all visits in period	LogisticRegression
REMoxTB	2EHRZ/4HR	Week_1__Accuprobe	Accuprobe	Month 4	0	0.0689501	0.687672	0.572798	77	all variables - all visits in period	LogisticRegression
REMoxTB	2EMRZ/2MR	Week_4__Prothrombin intl. normalized ratio	Prothrombin intl. normalized ratio	Month 4	0	0.146326	0.687372	0.139096	11	all variables - all visits in period	LogisticRegression
REMoxTB	2EHRZ/4HR	Week_2__ce_Expectoration	ce_Expectoration	Month 4	0	0.288134	0.686873	0.360681	2	all variables - all visits in period	LogisticRegression
REMoxTB	2EHRZ/4HR	Week_16__LJ-culture	LJ-culture	Month 4	0	0.561183	0.686482	0.671145	3	all variables - all visits in period	LogisticRegression
REMoxTB	2EHRZ/4HR	Week_18__Temperature	Temperature	Month 4	0	0.0620468	0.686141	0.113984	66	all variables - all visits in period	LogisticRegression
REMoxTB	2MHRZ/2MHR	Week_19__ce_Chest pain	ce_Chest pain	Month 4	0	-0.0751831	0.68597	0.0580579	3	all variables - all visits in period	LogisticRegression
OFLOTUB	Control	Week_3__Glucose	Glucose	Month 4	0	0.0387793	0.685964	0.30821	47	all variables - all visits in period	LogisticRegression
REMoxTB	2EHRZ/4HR	Week_17__Platelets	Platelets	Month 4	0	0.0859123	0.685611	0.0830021	15	all variables - all visits in period	LogisticRegression
OFLOTUB	Control	Week_18__Weight	Weight	Month 4	0	-0.227219	0.685297	0.352641	6	all variables - all visits in period	LogisticRegression
REMoxTB	2EHRZ/4HR	Week_10__LJ-culture	LJ-culture	Month 4	0	0.359605	0.685257	0.837396	3	all variables - all visits in period	LogisticRegression
REMoxTB	2EHRZ/4HR	Week_16__ce_Weight loss	ce_Weight loss	Month 4	0	-0.0364983	0.684645	0.0681502	2	all variables - all visits in period	LogisticRegression
REMoxTB	2MHRZ/2MHR	Week_2__ce_Weakness	ce_Weakness	Month 4	0	0.222488	0.684623	0.128912	4	all variables - all visits in period	LogisticRegression
REMoxTB	2EHRZ/4HR	Week_7__Diastolic blood pressure	Diastolic blood pressure	Month 4	0	0.0441722	0.684448	0.219195	78	all variables - all visits in period	LogisticRegression
OFLOTUB	Gatifloxacin	Week_16__ce_Haemoptysis	ce_Haemoptysis	Month 4	0	0.136946	0.684103	0.0979972	22	all variables - all visits in period	LogisticRegression
REMoxTB	2MHRZ/2MHR	Week_17__ce_Weakness	ce_Weakness	Month 4	0	-0.0192998	0.683669	0.0671287	2	all variables - all visits in period	LogisticRegression
REMoxTB	2EMRZ/2MR	Week_3__Platelets	Platelets	Month 4	0	-0.0422769	0.683349	0.251101	74	all variables - all visits in period	LogisticRegression
REMoxTB	2EHRZ/4HR	Week_9__Systolic blood pressure	Systolic blood pressure	Month 4	0	0.0667819	0.683219	0.248786	69	all variables - all visits in period	LogisticRegression
REMoxTB	2EHRZ/4HR	Week_18__Urea	Urea	Month 4	0	0.0217317	0.682751	0.0824299	65	all variables - all visits in period	LogisticRegression
REMoxTB	2MHRZ/2MHR	Week_15__ce_Cough	ce_Cough	Month 4	0	0.269653	0.682293	0.0773256	2	all variables - all visits in period	LogisticRegression
OFLOTUB	Control	Week_8__Platelets	Platelets	Month 4	0	-0.0500549	0.679479	0.226684	19	all variables - all visits in period	LogisticRegression
REMoxTB	2MHRZ/2MHR	Week_8__Creatinine	Creatinine	Month 4	0	0.105759	0.678988	0.187146	15	all variables - all visits in period	LogisticRegression
REMoxTB	2MHRZ/2MHR	Week_16__Diastolic blood pressure	Diastolic blood pressure	Month 4	0	0.0886598	0.678899	0.13537	2	all variables - all visits in period	LogisticRegression
REMoxTB	2EMRZ/2MR	Week_2__ce_Tachycardia	ce_Tachycardia	Month 4	0	0.578984	0.678725	0.209229	2	all variables - all visits in period	LogisticRegression
REMoxTB	2EMRZ/2MR	Week_13__Hemoglobin	Hemoglobin	Month 4	0	-0.0159339	0.678456	0.0885929	68	all variables - all visits in period	LogisticRegression
REMoxTB	2EMRZ/2MR	Week_12__Urea	Urea	Month 4	0	0.0783265	0.677775	0.0737923	14	all variables - all visits in period	LogisticRegression
REMoxTB	2EHRZ/4HR	Week_1__Platelets	Platelets	Month 4	0	0.00163816	0.677651	0.424922	84	all variables - all visits in period	LogisticRegression
REMoxTB	2EHRZ/4HR	Week_5__Mgit culture status	Mgit culture status	Month 4	0	-0.0175547	0.677443	0.268128	70	all variables - all visits in period	LogisticRegression
REMoxTB	2EHRZ/4HR	Week_2__Heart rate	Heart rate	Month 4	0	-0.0438927	0.677437	0.366908	79	all variables - all visits in period	LogisticRegression
REMoxTB	2MHRZ/2MHR	Week_1__ce_Fatigue	ce_Fatigue	Month 4	0	-0.193737	0.67741	0.336044	16	all variables - all visits in period	LogisticRegression
REMoxTB	2MHRZ/2MHR	Week_8__Hemoglobin	Hemoglobin	Month 4	0	-0.115937	0.676413	0.132971	16	all variables - all visits in period	LogisticRegression
REMoxTB	2EHRZ/4HR	Week_4__Alanine aminotransferase	Alanine aminotransferase	Month 4	0	-0.134146	0.676036	0.127559	14	all variables - all visits in period	LogisticRegression
OFLOTUB	Control	Week_18__Temperature	Temperature	Month 4	0	0.102446	0.675486	0.379789	6	all variables - all visits in period	LogisticRegression
REMoxTB	2EHRZ/4HR	Week_4__Total bilirubin	Total bilirubin	Month 4	0	-0.0277248	0.675151	0.133366	14	all variables - all visits in period	LogisticRegression
OFLOTUB	Control	Week_17__LJ-culture	LJ-culture	Month 4	0	0.00235143	0.673714	4.44606	72	all variables - all visits in period	LogisticRegression
REMoxTB	2EHRZ/4HR	Week_12__Platelets	Platelets	Month 4	0	0.056287	0.673274	0.106445	12	all variables - all visits in period	LogisticRegression
REMoxTB	2MHRZ/2MHR	Week_12__Activated partial thromboplastin time	Activated partial thromboplastin time	Month 4	0	0.0909209	0.672998	0.0736732	14	all variables - all visits in period	LogisticRegression
REMoxTB	2EHRZ/4HR	Week_12__Creatinine clearance	Creatinine clearance	Month 4	0	0.118454	0.672563	0.175125	9	all variables - all visits in period	LogisticRegression
OFLOTUB	Control	Week_16__Weight	Weight	Month 4	0	0.106292	0.672517	0.299039	28	all variables - all visits in period	LogisticRegression
OFLOTUB	Gatifloxacin	Week_14__Weight	Weight	Month 4	0	-0.122359	0.672329	0.240534	5	all variables - all visits in period	LogisticRegression
REMoxTB	2EMRZ/2MR	Week_19__Mgit culture status	Mgit culture status	Month 4	0	0.00475269	0.671934	0.535936	2	all variables - all visits in period	LogisticRegression
REMoxTB	2EHRZ/4HR	Week_8__ce_Reduced breath sounds	ce_Reduced breath sounds	Month 4	0	0.430672	0.671785	0.0794878	3	all variables - all visits in period	LogisticRegression
REMoxTB	2EMRZ/2MR	Week_1__Hemoglobin	Hemoglobin	Month 4	0	0.0476254	0.671722	0.292285	87	all variables - all visits in period	LogisticRegression
REMoxTB	2EHRZ/4HR	Week_1__Cd4	Cd4	Month 4	0	-0.0658798	0.671435	0.236791	7	all variables - all visits in period	LogisticRegression
REMoxTB	2EMRZ/2MR	Week_18__Hemoglobin	Hemoglobin	Month 4	0	0.0125026	0.670512	0.0815999	65	all variables - all visits in period	LogisticRegression
REMoxTB	2EHRZ/4HR	Week_4__Heart rate	Heart rate	Month 4	0	0.00399689	0.669608	0.196562	80	all variables - all visits in period	LogisticRegression
REMoxTB	2EMRZ/2MR	Week_17__Creatinine clearance	Creatinine clearance	Month 4	0	-0.0137674	0.668044	0.126818	14	all variables - all visits in period	LogisticRegression
REMoxTB	2EMRZ/2MR	Week_8__Potassium	Potassium	Month 4	0	0.00525583	0.667829	0.10767	16	all variables - all visits in period	LogisticRegression
OFLOTUB	Control	Week_6__Potassium	Potassium	Month 4	0	0.0357328	0.667187	0.376622	6	all variables - all visits in period	LogisticRegression
REMoxTB	2EHRZ/4HR	Week_17__Creatinine clearance	Creatinine clearance	Month 4	0	-0.0443183	0.666825	0.135281	11	all variables - all visits in period	LogisticRegression
REMoxTB	2EMRZ/2MR	Week_1__Creatinine clearance	Creatinine clearance	Month 4	0	-0.0217599	0.66667	0.721158	87	all variables - all visits in period	LogisticRegression
OFLOTUB	Control	Week_4__Alanine aminotransferase	Alanine aminotransferase	Month 4	0	0.176801	0.666235	0.339851	11	all variables - all visits in period	LogisticRegression
REMoxTB	2EMRZ/2MR	Week_9__Creatinine clearance	Creatinine clearance	Month 4	0	-0.0291524	0.666061	0.228632	51	all variables - all visits in period	LogisticRegression
REMoxTB	2EHRZ/4HR	Week_4__Aspartate aminotransferase	Aspartate aminotransferase	Month 4	0	0.09636	0.665291	0.179957	14	all variables - all visits in period	LogisticRegression
OFLOTUB	Gatifloxacin	Week_1__Cd4	Cd4	Month 4	0	-0.0417274	0.665035	0.612903	13	all variables - all visits in period	LogisticRegression
REMoxTB	2EMRZ/2MR	Week_8__Hemoglobin	Hemoglobin	Month 4	0	0.109836	0.664684	0.128228	16	all variables - all visits in period	LogisticRegression
REMoxTB	2MHRZ/2MHR	Week_14__Total bilirubin	Total bilirubin	Month 4	0	-0.0880483	0.664131	0.065411	4	all variables - all visits in period	LogisticRegression
REMoxTB	2EMRZ/2MR	Week_17__Diastolic blood pressure	Diastolic blood pressure	Month 4	0	0.106526	0.663655	0.139052	18	all variables - all visits in period	LogisticRegression
OFLOTUB	Control	Week_1__Cd4	Cd4	Month 4	0	0.12259	0.663395	0.512706	15	all variables - all visits in period	LogisticRegression
REMoxTB	2MHRZ/2MHR	Week_5__ce_Pallor	ce_Pallor	Month 4	0	0.491952	0.663152	0.133342	2	all variables - all visits in period	LogisticRegression
REMoxTB	2EHRZ/4HR	Week_8__Platelets	Platelets	Month 4	0	-0.10272	0.662984	0.149857	14	all variables - all visits in period	LogisticRegression
REMoxTB	2MHRZ/2MHR	Week_8__Activated partial thromboplastin time	Activated partial thromboplastin time	Month 4	0	0.119626	0.662873	0.107059	16	all variables - all visits in period	LogisticRegression
OFLOTUB	Control	Week_5__Platelets	Platelets	Month 4	0	0.0279533	0.662854	0.491479	98	all variables - all visits in period	LogisticRegression
OFLOTUB	Gatifloxacin	Week_10__ce_Cough	ce_Cough	Month 4	0	0.445623	0.662658	0.106376	4	all variables - all visits in period	LogisticRegression
REMoxTB	2MHRZ/2MHR	Week_7__Temperature	Temperature	Month 4	0	0.0277562	0.662509	0.173301	81	all variables - all visits in period	LogisticRegression
REMoxTB	2EMRZ/2MR	Week_14__ce_Dyspnea	ce_Dyspnea	Month 4	0	0.101435	0.66241	0.059045	4	all variables - all visits in period	LogisticRegression
REMoxTB	2EHRZ/4HR	Week_12__Mgit culture status	Mgit culture status	Month 4	0	-0.112406	0.662231	0.186294	9	all variables - all visits in period	LogisticRegression
REMoxTB	2EHRZ/4HR	Week_2__Aspartate aminotransferase	Aspartate aminotransferase	Month 4	0	0.0466032	0.661605	0.252075	12	all variables - all visits in period	LogisticRegression
REMoxTB	2EHRZ/4HR	Week_3__Aspartate aminotransferase	Aspartate aminotransferase	Month 4	0	0.0169272	0.661196	0.200173	70	all variables - all visits in period	LogisticRegression
REMoxTB	2EMRZ/2MR	Week_14__LJ-culture status	LJ-culture status	Month 4	0	0.209431	0.661118	0.189332	4	all variables - all visits in period	LogisticRegression
OFLOTUB	Control	Week_4__Heart rate	Heart rate	Month 4	0	-0.189385	0.660948	0.672265	9	all variables - all visits in period	LogisticRegression
REMoxTB	2EHRZ/4HR	Week_3__Temperature	Temperature	Month 4	0	0.0524659	0.660908	0.324818	79	all variables - all visits in period	LogisticRegression
REMoxTB	2EMRZ/2MR	Week_17__Platelets	Platelets	Month 4	0	0.00949262	0.660839	0.0866988	17	all variables - all visits in period	LogisticRegression
REMoxTB	2MHRZ/2MHR	Week_3__Sodium	Sodium	Month 4	0	0.0471673	0.659249	0.178127	73	all variables - all visits in period	LogisticRegression
REMoxTB	2MHRZ/2MHR	Week_3__Alanine aminotransferase	Alanine aminotransferase	Month 4	0	0.0188511	0.657998	0.156331	74	all variables - all visits in period	LogisticRegression
REMoxTB	2EMRZ/2MR	Week_15__LJ-culture status	LJ-culture status	Month 4	0	-0.803868	0.657321	0.218207	1	all variables - all visits in period	LogisticRegression
REMoxTB	2EMRZ/2MR	Week_14__Urea	Urea	Month 4	0	-0.0026078	0.657116	0.067188	4	all variables - all visits in period	LogisticRegression
REMoxTB	2EMRZ/2MR	Week_3__Alanine aminotransferase	Alanine aminotransferase	Month 4	0	-0.0399028	0.657089	0.148204	74	all variables - all visits in period	LogisticRegression
REMoxTB	2EHRZ/4HR	Week_9__Creatinine clearance	Creatinine clearance	Month 4	0	0.0295441	0.656793	0.230584	51	all variables - all visits in period	LogisticRegression
REMoxTB	2EHRZ/4HR	Week_10__LJ-culture status	LJ-culture status	Month 4	0	-0.085496	0.65663	0.172377	3	all variables - all visits in period	LogisticRegression
REMoxTB	2EHRZ/4HR	Week_5__ce_Weakness	ce_Weakness	Month 4	0	0.0255995	0.655783	0.078484	4	all variables - all visits in period	LogisticRegression
OFLOTUB	Control	Week_17__Diastolic blood pressure	Diastolic blood pressure	Month 4	0	-0.0526114	0.655139	0.56733	80	all variables - all visits in period	LogisticRegression
OFLOTUB	Control	Week_8__Leukocytes	Leukocytes	Month 4	0	0.0166626	0.654622	0.205246	19	all variables - all visits in period	LogisticRegression
OFLOTUB	Gatifloxacin	Week_4__Glucose	Glucose	Month 4	0	-0.0354458	0.654621	0.336599	12	all variables - all visits in period	LogisticRegression
OFLOTUB	Gatifloxacin	Week_4__Platelets	Platelets	Month 4	0	0.114535	0.65372	0.563099	11	all variables - all visits in period	LogisticRegression
REMoxTB	2EHRZ/4HR	Week_13__ce_Weakness	ce_Weakness	Month 4	0	-0.0969158	0.653328	0.0533889	2	all variables - all visits in period	LogisticRegression
REMoxTB	2MHRZ/2MHR	Week_4__ce_Weakness	ce_Weakness	Month 4	0	0.103357	0.653227	0.0829469	4	all variables - all visits in period	LogisticRegression
REMoxTB	2EMRZ/2MR	Week_7__ce_Reduced breath sounds	ce_Reduced breath sounds	Month 4	0	0.42135	0.653158	0.0956889	3	all variables - all visits in period	LogisticRegression
OFLOTUB	Control	Week_4__ce_Chest pain	ce_Chest pain	Month 4	0	0.22673	0.652893	0.187504	8	all variables - all visits in period	LogisticRegression
REMoxTB	2MHRZ/2MHR	Week_6__ce_Weakness	ce_Weakness	Month 4	0	0.184648	0.652796	0.0659764	4	all variables - all visits in period	LogisticRegression
OFLOTUB	Control	Week_4__Diastolic blood pressure	Diastolic blood pressure	Month 4	0	0.198644	0.652236	0.838061	9	all variables - all visits in period	LogisticRegression
REMoxTB	2MHRZ/2MHR	Week_9__Creatinine clearance	Creatinine clearance	Month 4	0	-0.0693685	0.652174	0.224484	50	all variables - all visits in period	LogisticRegression
REMoxTB	2EHRZ/4HR	Week_1__Creatinine clearance	Creatinine clearance	Month 4	0	0.0524063	0.651668	0.705393	84	all variables - all visits in period	LogisticRegression
REMoxTB	2EMRZ/2MR	Week_17__Aspartate aminotransferase	Aspartate aminotransferase	Month 4	0	-0.156808	0.651201	0.0683244	17	all variables - all visits in period	LogisticRegression
REMoxTB	2EHRZ/4HR	Week_8__Activated partial thromboplastin time	Activated partial thromboplastin time	Month 4	0	0.161751	0.65106	0.114564	14	all variables - all visits in period	LogisticRegression
REMoxTB	2MHRZ/2MHR	Week_1__Systolic blood pressure	Systolic blood pressure	Month 4	0	0.00362033	0.651047	0.846065	88	all variables - all visits in period	LogisticRegression
OFLOTUB	Gatifloxacin	Week_4__Potassium	Potassium	Month 4	0	0.202467	0.650468	0.306845	11	all variables - all visits in period	LogisticRegression
REMoxTB	2MHRZ/2MHR	Week_12__Creatinine clearance	Creatinine clearance	Month 4	0	0.101863	0.649855	0.16001	10	all variables - all visits in period	LogisticRegression
REMoxTB	2EMRZ/2MR	Week_9__Activated partial thromboplastin time	Activated partial thromboplastin time	Month 4	0	0.0924648	0.649802	0.109418	69	all variables - all visits in period	LogisticRegression
REMoxTB	2MHRZ/2MHR	Week_9__Weight	Weight	Month 4	0	-0.00529895	0.649421	0.11062	72	all variables - all visits in period	LogisticRegression
REMoxTB	2MHRZ/2MHR	Week_12__ce_Fever	ce_Fever	Month 4	0	0.00883029	0.649149	0.049881	15	all variables - all visits in period	LogisticRegression
OFLOTUB	Control	Week_4__ce_Haemoptysis	ce_Haemoptysis	Month 4	0	-0.0313183	0.649126	0.221597	8	all variables - all visits in period	LogisticRegression
REMoxTB	2MHRZ/2MHR	Week_17__Sodium	Sodium	Month 4	0	-0.0376475	0.649073	0.0708296	15	all variables - all visits in period	LogisticRegression
REMoxTB	2EMRZ/2MR	Week_10__LJ-culture	LJ-culture	Month 4	0	0.635876	0.648889	0.98953	2	all variables - all visits in period	LogisticRegression
REMoxTB	2EHRZ/4HR	Week_11__LJ-culture status	LJ-culture status	Month 4	0	0.335723	0.648059	0.139536	2	all variables - all visits in period	LogisticRegression
REMoxTB	2EHRZ/4HR	Week_17__ce_Fatigue	ce_Fatigue	Month 4	0	0.345212	0.648052	0.055019	2	all variables - all visits in period	LogisticRegression
OFLOTUB	Control	Week_18__Heart rate	Heart rate	Month 4	0	-0.289185	0.647997	0.335794	6	all variables - all visits in period	LogisticRegression
REMoxTB	2EMRZ/2MR	Week_3__ce_Fatigue	ce_Fatigue	Month 4	0	0.118096	0.646605	0.159723	14	all variables - all visits in period	LogisticRegression
OFLOTUB	Gatifloxacin	Week_12__Zn-smear	Zn-smear	Month 4	0	-0.331511	0.645964	1.30821	3	all variables - all visits in period	LogisticRegression
REMoxTB	2MHRZ/2MHR	Week_7__ce_Tachycardia	ce_Tachycardia	Month 4	0	-0.00240056	0.645741	0.0747212	3	all variables - all visits in period	LogisticRegression
OFLOTUB	Control	Week_14__ce_Cough	ce_Cough	Month 4	0	0.225261	0.64559	0.0898921	7	all variables - all visits in period	LogisticRegression
REMoxTB	2MHRZ/2MHR	Week_6__Diastolic blood pressure	Diastolic blood pressure	Month 4	0	0.0632057	0.645273	0.228272	82	all variables - all visits in period	LogisticRegression
REMoxTB	2EHRZ/4HR	Week_18__Weight	Weight	Month 4	0	0.0113062	0.645205	0.179778	66	all variables - all visits in period	LogisticRegression
OFLOTUB	Gatifloxacin	Week_12__Heart rate	Heart rate	Month 4	0	-0.160383	0.645036	0.402176	24	all variables - all visits in period	LogisticRegression
REMoxTB	2MHRZ/2MHR	Week_13__Urea	Urea	Month 4	0	-0.0270281	0.645018	0.0691046	69	all variables - all visits in period	LogisticRegression
REMoxTB	2EHRZ/4HR	Week_13__Creatinine clearance	Creatinine clearance	Month 4	0	-0.00887859	0.644925	0.171087	50	all variables - all visits in period	LogisticRegression
OFLOTUB	Control	Week_12__Diastolic blood pressure	Diastolic blood pressure	Month 4	0	-0.0557585	0.644828	0.507175	29	all variables - all visits in period	LogisticRegression
REMoxTB	2MHRZ/2MHR	Week_2__Aspartate aminotransferase	Aspartate aminotransferase	Month 4	0	-0.0718626	0.644718	0.185648	13	all variables - all visits in period	LogisticRegression
REMoxTB	2MHRZ/2MHR	Week_1__Sodium	Sodium	Month 4	0	0.0390117	0.644271	0.290091	69	all variables - all visits in period	LogisticRegression
REMoxTB	2EHRZ/4HR	Week_4__ce_Fatigue	ce_Fatigue	Month 4	0	0.184645	0.644096	0.159129	13	all variables - all visits in period	LogisticRegression
REMoxTB	2EHRZ/4HR	Week_18__ce_Weakness	ce_Weakness	Month 4	0	0.00760691	0.643927	0.0531654	2	all variables - all visits in period	LogisticRegression
REMoxTB	2EHRZ/4HR	Week_8__Urea	Urea	Month 4	0	0.18239	0.643762	0.0990156	13	all variables - all visits in period	LogisticRegression
OFLOTUB	Control	Week_12__Glucose	Glucose	Month 4	0	0.140762	0.643733	0.100034	9	all variables - all visits in period	LogisticRegression
REMoxTB	2EHRZ/4HR	Week_15__ce_Cough	ce_Cough	Month 4	0	-0.682523	0.64334	0.0711638	2	all variables - all visits in period	LogisticRegression
REMoxTB	2EMRZ/2MR	Week_12__Systolic blood pressure	Systolic blood pressure	Month 4	0	0.18262	0.643282	0.265283	14	all variables - all visits in period	LogisticRegression
REMoxTB	2MHRZ/2MHR	Week_12__Sodium	Sodium	Month 4	0	0.1762	0.642693	0.111217	14	all variables - all visits in period	LogisticRegression
OFLOTUB	Control	Week_5__Weight	Weight	Month 4	0	0.0381473	0.641592	0.527374	105	all variables - all visits in period	LogisticRegression
REMoxTB	2EHRZ/4HR	Week_7__ce_Fatigue	ce_Fatigue	Month 4	0	0.0879915	0.640867	0.0963591	12	all variables - all visits in period	LogisticRegression
REMoxTB	2EMRZ/2MR	Week_6__ce_Weakness	ce_Weakness	Month 4	0	0.27949	0.640765	0.0689204	3	all variables - all visits in period	LogisticRegression
REMoxTB	2MHRZ/2MHR	Week_11__LJ-culture status	LJ-culture status	Month 4	0	-0.38409	0.640609	0.170814	3	all variables - all visits in period	LogisticRegression
REMoxTB	2EMRZ/2MR	Week_16__ce_Cough	ce_Cough	Month 4	0	-0.226161	0.640592	0.0794274	3	all variables - all visits in period	LogisticRegression
REMoxTB	2EHRZ/4HR	Week_2__Hemoglobin	Hemoglobin	Month 4	0	0.136639	0.640272	0.211495	13	all variables - all visits in period	LogisticRegression
REMoxTB	2EHRZ/4HR	Week_10__ce_Chest pain	ce_Chest pain	Month 4	0	0.289685	0.640229	0.053853	2	all variables - all visits in period	LogisticRegression
OFLOTUB	Gatifloxacin	Week_13__Temperature	Temperature	Month 4	0	0.0329824	0.639873	0.490345	91	all variables - all visits in period	LogisticRegression
REMoxTB	2EMRZ/2MR	Week_8__Creatinine	Creatinine	Month 4	0	0.0705402	0.638576	0.171904	16	all variables - all visits in period	LogisticRegression
OFLOTUB	Gatifloxacin	Week_17__Diastolic blood pressure	Diastolic blood pressure	Month 4	0	-0.00728069	0.637632	0.521203	91	all variables - all visits in period	LogisticRegression
REMoxTB	2MHRZ/2MHR	Week_17__Temperature	Temperature	Month 4	0	-0.0232602	0.637551	0.0981557	16	all variables - all visits in period	LogisticRegression
REMoxTB	2EHRZ/4HR	Week_9__Potassium	Potassium	Month 4	0	0.0179124	0.637133	0.094037	69	all variables - all visits in period	LogisticRegression
REMoxTB	2EMRZ/2MR	Week_12__Hemoglobin	Hemoglobin	Month 4	0	-0.102042	0.636798	0.0874362	14	all variables - all visits in period	LogisticRegression
REMoxTB	2EHRZ/4HR	Week_11__ce_Fever	ce_Fever	Month 4	0	-0.827625	0.636009	0.0520815	1	all variables - all visits in period	LogisticRegression
OFLOTUB	Control	Week_4__ce_Fever	ce_Fever	Month 4	0	0.0332002	0.635684	0.115603	8	all variables - all visits in period	LogisticRegression
REMoxTB	2MHRZ/2MHR	Week_12__Temperature	Temperature	Month 4	0	0.147575	0.635277	0.131096	16	all variables - all visits in period	LogisticRegression
REMoxTB	2EMRZ/2MR	Week_3__Aspartate aminotransferase	Aspartate aminotransferase	Month 4	0	-0.000592243	0.634429	0.198838	74	all variables - all visits in period	LogisticRegression
REMoxTB	2EHRZ/4HR	Week_17__Creatinine	Creatinine	Month 4	0	0.112561	0.63435	0.0719981	15	all variables - all visits in period	LogisticRegression
OFLOTUB	Control	Week_8__Weight	Weight	Month 4	0	-0.0882865	0.634182	0.452093	17	all variables - all visits in period	LogisticRegression
REMoxTB	2EMRZ/2MR	Week_10__Creatinine	Creatinine	Month 4	0	0.65	0.633368	0.165922	2	all variables - all visits in period	LogisticRegression
REMoxTB	2EMRZ/2MR	Week_10__Creatinine clearance	Creatinine clearance	Month 4	0	-0.65	0.633368	0.183966	2	all variables - all visits in period	LogisticRegression
REMoxTB	2EHRZ/4HR	Week_8__Sodium	Sodium	Month 4	0	0.106355	0.633238	0.0991049	13	all variables - all visits in period	LogisticRegression
REMoxTB	2MHRZ/2MHR	Week_12__Urea	Urea	Month 4	0	0.0409215	0.632707	0.0786781	14	all variables - all visits in period	LogisticRegression
OFLOTUB	Control	Week_10__Hemoglobin	Hemoglobin	Month 4	0	-0.1451	0.632586	0.225923	5	all variables - all visits in period	LogisticRegression
REMoxTB	2EHRZ/4HR	Week_2__Diastolic blood pressure	Diastolic blood pressure	Month 4	0	-0.00800825	0.632567	0.462065	78	all variables - all visits in period	LogisticRegression
OFLOTUB	Gatifloxacin	Week_14__ce_Cough	ce_Cough	Month 4	0	0.18972	0.632324	0.0822729	5	all variables - all visits in period	LogisticRegression
REMoxTB	2MHRZ/2MHR	Week_2__Accuprobe	Accuprobe	Month 4	0	0.671013	0.632247	0.343503	2	all variables - all visits in period	LogisticRegression
REMoxTB	2EHRZ/4HR	Week_3__Mgit culture status	Mgit culture status	Month 4	0	-0.0799318	0.632115	0.261037	69	all variables - all visits in period	LogisticRegression
REMoxTB	2EMRZ/2MR	Week_2__Aspartate aminotransferase	Aspartate aminotransferase	Month 4	0	0.213538	0.632044	0.22291	12	all variables - all visits in period	LogisticRegression
REMoxTB	2EHRZ/4HR	Week_2__LJ-culture status	LJ-culture status	Month 4	0	0.0640577	0.631147	0.563869	75	all variables - all visits in period	LogisticRegression
REMoxTB	2EHRZ/4HR	Week_2__Sodium	Sodium	Month 4	0	0.238332	0.630942	0.176565	12	all variables - all visits in period	LogisticRegression
REMoxTB	2EMRZ/2MR	Week_13__Platelets	Platelets	Month 4	0	-0.0538124	0.630789	0.116535	68	all variables - all visits in period	LogisticRegression
REMoxTB	2EHRZ/4HR	Week_2__Ascorbic acid oral cumul. dose	Ascorbic acid oral cumul. dose	Month 4	0	-0.55	0.630754	0.228658	2	all variables - all visits in period	LogisticRegression
REMoxTB	2EHRZ/4HR	Week_14__ce_Respiratory abnormality	ce_Respiratory abnormality	Month 4	0	0.0313788	0.630296	0.0541747	1	all variables - all visits in period	LogisticRegression
REMoxTB	2EMRZ/2MR	Week_4__Activated partial thromboplastin time	Activated partial thromboplastin time	Month 4	0	-0.0402935	0.630122	0.146914	14	all variables - all visits in period	LogisticRegression
REMoxTB	2EMRZ/2MR	Week_13__Creatinine clearance	Creatinine clearance	Month 4	0	0.0401414	0.629507	0.175854	50	all variables - all visits in period	LogisticRegression
OFLOTUB	Control	Week_9__Diastolic blood pressure	Diastolic blood pressure	Month 4	0	0.0472868	0.628455	0.641324	96	all variables - all visits in period	LogisticRegression
REMoxTB	2MHRZ/2MHR	Week_2__Total bilirubin	Total bilirubin	Month 4	0	-0.0630158	0.628389	0.187217	13	all variables - all visits in period	LogisticRegression
REMoxTB	2MHRZ/2MHR	Week_2__Systolic blood pressure	Systolic blood pressure	Month 4	0	0.0320031	0.627929	0.752654	83	all variables - all visits in period	LogisticRegression
REMoxTB	2EMRZ/2MR	Week_12__Creatinine	Creatinine	Month 4	0	-0.0261817	0.627824	0.115989	14	all variables - all visits in period	LogisticRegression
REMoxTB	2EHRZ/4HR	Week_3__Diastolic blood pressure	Diastolic blood pressure	Month 4	0	-0.0781147	0.627478	0.37774	79	all variables - all visits in period	LogisticRegression
OFLOTUB	Gatifloxacin	Week_13__Systolic blood pressure	Systolic blood pressure	Month 4	0	0.0440764	0.627338	0.549169	90	all variables - all visits in period	LogisticRegression
REMoxTB	2MHRZ/2MHR	Week_16__ce_Cough	ce_Cough	Month 4	0	0.675863	0.627033	0.0556983	2	all variables - all visits in period	LogisticRegression
REMoxTB	2EHRZ/4HR	Week_10__Mgit culture status	Mgit culture status	Month 4	0	0.281573	0.626341	0.19051	3	all variables - all visits in period	LogisticRegression
REMoxTB	2EMRZ/2MR	Week_9__Alanine aminotransferase	Alanine aminotransferase	Month 4	0	-0.0354855	0.62582	0.0954542	70	all variables - all visits in period	LogisticRegression
REMoxTB	2EHRZ/4HR	Week_2__Total bilirubin	Total bilirubin	Month 4	0	-0.0758597	0.624243	0.192592	12	all variables - all visits in period	LogisticRegression
REMoxTB	2EHRZ/4HR	Week_4__ce_Weakness	ce_Weakness	Month 4	0	-0.0227846	0.624219	0.102045	3	all variables - all visits in period	LogisticRegression
REMoxTB	2EHRZ/4HR	Week_8__Prothrombin intl. normalized ratio	Prothrombin intl. normalized ratio	Month 4	0	0.18947	0.624134	0.13499	10	all variables - all visits in period	LogisticRegression
REMoxTB	2MHRZ/2MHR	Week_18__ce_Reduced breath sounds	ce_Reduced breath sounds	Month 4	0	0.159666	0.623891	0.0552437	3	all variables - all visits in period	LogisticRegression
REMoxTB	2MHRZ/2MHR	Week_8__ce_Weakness	ce_Weakness	Month 4	0	-0.0539754	0.62373	0.046436	4	all variables - all visits in period	LogisticRegression
REMoxTB	2EHRZ/4HR	Week_1__Prothrombin intl. normalized ratio	Prothrombin intl. normalized ratio	Month 4	0	-0.0512438	0.62343	0.400047	59	all variables - all visits in period	LogisticRegression
REMoxTB	2MHRZ/2MHR	Week_1__Hemoglobin	Hemoglobin	Month 4	0	0.046095	0.6234	0.299559	88	all variables - all visits in period	LogisticRegression
OFLOTUB	Control	Week_16__Temperature	Temperature	Month 4	0	-0.0279148	0.623011	0.422752	28	all variables - all visits in period	LogisticRegression
REMoxTB	2EMRZ/2MR	Week_2__Prothrombin intl. normalized ratio	Prothrombin intl. normalized ratio	Month 4	0	-0.0665584	0.622996	0.219343	8	all variables - all visits in period	LogisticRegression
OFLOTUB	Control	Week_4__Creatinine	Creatinine	Month 4	0	-0.0945004	0.622614	0.385446	11	all variables - all visits in period	LogisticRegression
OFLOTUB	Gatifloxacin	Week_6__ce_Chest pain	ce_Chest pain	Month 4	0	0.44727	0.622601	0.104988	4	all variables - all visits in period	LogisticRegression
REMoxTB	2EHRZ/4HR	Week_6__ce_Fatigue	ce_Fatigue	Month 4	0	0.0956052	0.622518	0.100666	13	all variables - all visits in period	LogisticRegression
REMoxTB	2EHRZ/4HR	Week_5__Weight	Weight	Month 4	0	-0.0644619	0.622489	0.18888	80	all variables - all visits in period	LogisticRegression
OFLOTUB	Control	Week_16__Heart rate	Heart rate	Month 4	0	-0.056447	0.622381	0.38469	28	all variables - all visits in period	LogisticRegression
REMoxTB	2EMRZ/2MR	Week_18__ce_Reduced breath sounds	ce_Reduced breath sounds	Month 4	0	0.0451195	0.622044	0.0656605	3	all variables - all visits in period	LogisticRegression
OFLOTUB	Gatifloxacin	Week_8__Weight	Weight	Month 4	0	0.0683552	0.621325	0.358915	16	all variables - all visits in period	LogisticRegression
REMoxTB	2MHRZ/2MHR	Week_2__Platelets	Platelets	Month 4	0	0.088939	0.620564	0.212366	14	all variables - all visits in period	LogisticRegression
REMoxTB	2MHRZ/2MHR	Week_17__Systolic blood pressure	Systolic blood pressure	Month 4	0	0.143988	0.620466	0.176838	16	all variables - all visits in period	LogisticRegression
OFLOTUB	Control	Week_15__ce_Fever	ce_Fever	Month 4	0	0.47	0.619009	0.0742828	3	all variables - all visits in period	LogisticRegression
REMoxTB	2EHRZ/4HR	Week_4__ce_Cough	ce_Cough	Month 4	0	-0.0759077	0.618068	0.187814	79	all variables - all visits in period	LogisticRegression
REMoxTB	2EMRZ/2MR	Week_1__ce_Weakness	ce_Weakness	Month 4	0	-0.305237	0.617889	0.330816	3	all variables - all visits in period	LogisticRegression
REMoxTB	2MHRZ/2MHR	Week_13__Creatinine clearance	Creatinine clearance	Month 4	0	0.0909999	0.616403	0.176663	47	all variables - all visits in period	LogisticRegression
REMoxTB	2MHRZ/2MHR	Week_6__Weight	Weight	Month 4	0	-0.0356053	0.616115	0.167192	82	all variables - all visits in period	LogisticRegression
REMoxTB	2EHRZ/4HR	Week_18__Creatinine	Creatinine	Month 4	0	0.0472204	0.615767	0.0739149	65	all variables - all visits in period	LogisticRegression
REMoxTB	2MHRZ/2MHR	Week_15__ce_Dyspnea	ce_Dyspnea	Month 4	0	0.845929	0.615312	0.0529333	1	all variables - all visits in period	LogisticRegression
REMoxTB	2EHRZ/4HR	Week_17__Total bilirubin	Total bilirubin	Month 4	0	0.177617	0.614917	0.0627198	15	all variables - all visits in period	LogisticRegression
OFLOTUB	Control	Week_5__Temperature	Temperature	Month 4	0	0.0448339	0.614796	0.745151	105	all variables - all visits in period	LogisticRegression
REMoxTB	2EMRZ/2MR	Week_9__ce_Weakness	ce_Weakness	Month 4	0	-0.26955	0.614329	0.053089	3	all variables - all visits in period	LogisticRegression
OFLOTUB	Gatifloxacin	Week_5__Diastolic blood pressure	Diastolic blood pressure	Month 4	0	-0.00421963	0.614238	0.779094	112	all variables - all visits in period	LogisticRegression
OFLOTUB	Gatifloxacin	Week_11__ce_Chest pain	ce_Chest pain	Month 4	0	0.654437	0.614006	0.110647	2	all variables - all visits in period	LogisticRegression
OFLOTUB	Gatifloxacin	Week_8__Heart rate	Heart rate	Month 4	0	-0.191488	0.612526	0.545406	16	all variables - all visits in period	LogisticRegression
REMoxTB	2MHRZ/2MHR	Week_17__Aspartate aminotransferase	Aspartate aminotransferase	Month 4	0	-0.175884	0.612446	0.0653333	15	all variables - all visits in period	LogisticRegression
REMoxTB	2EHRZ/4HR	Week_11__ce_Cough	ce_Cough	Month 4	0	0.179525	0.612417	0.0611387	2	all variables - all visits in period	LogisticRegression
REMoxTB	2EMRZ/2MR	Week_8__Total bilirubin	Total bilirubin	Month 4	0	-0.0757055	0.612251	0.0890071	16	all variables - all visits in period	LogisticRegression
OFLOTUB	Control	Week_4__Hemoglobin	Hemoglobin	Month 4	0	-0.191758	0.611814	0.312653	11	all variables - all visits in period	LogisticRegression
OFLOTUB	Control	Week_8__Potassium	Potassium	Month 4	0	-0.0639361	0.611091	0.175249	19	all variables - all visits in period	LogisticRegression
REMoxTB	2MHRZ/2MHR	Week_7__ce_Severe thirst	ce_Severe thirst	Month 4	0	0.744608	0.610489	0.075196	1	all variables - all visits in period	LogisticRegression
REMoxTB	2EHRZ/4HR	Week_13__Temperature	Temperature	Month 4	0	0.0859191	0.610134	0.136945	68	all variables - all visits in period	LogisticRegression
REMoxTB	2EHRZ/4HR	Week_2__Alanine aminotransferase	Alanine aminotransferase	Month 4	0	-0.11947	0.609266	0.175587	12	all variables - all visits in period	LogisticRegression
REMoxTB	2EMRZ/2MR	Week_1__ce_Cough	ce_Cough	Month 4	0	-0.112017	0.609049	0.543406	70	all variables - all visits in period	LogisticRegression
REMoxTB	2MHRZ/2MHR	Week_18__Platelets	Platelets	Month 4	0	-0.0482945	0.6089	0.089126	69	all variables - all visits in period	LogisticRegression
REMoxTB	2EHRZ/4HR	Week_15__LJ-culture status	LJ-culture status	Month 4	0	0.21376	0.608741	0.148709	2	all variables - all visits in period	LogisticRegression
REMoxTB	2EMRZ/2MR	Week_18__Platelets	Platelets	Month 4	0	-0.0835436	0.608606	0.0871888	65	all variables - all visits in period	LogisticRegression
REMoxTB	2MHRZ/2MHR	Week_2__Acetaminophen oral cumul. dose	Acetaminophen oral cumul. dose	Month 4	0	0.0279908	0.606735	0.199719	2	all variables - all visits in period	LogisticRegression
REMoxTB	2EMRZ/2MR	Week_12__Sodium	Sodium	Month 4	0	0.18101	0.605584	0.112801	14	all variables - all visits in period	LogisticRegression
REMoxTB	2EHRZ/4HR	Week_13__Aspartate aminotransferase	Aspartate aminotransferase	Month 4	0	0.00695495	0.605527	0.0824096	66	all variables - all visits in period	LogisticRegression
REMoxTB	2EMRZ/2MR	Week_4__ce_Respiratory abnormality	ce_Respiratory abnormality	Month 4	0	0.216829	0.605209	0.160458	19	all variables - all visits in period	LogisticRegression
OFLOTUB	Control	Week_8__ce_Haemoptysis	ce_Haemoptysis	Month 4	0	0.125425	0.604969	0.140786	17	all variables - all visits in period	LogisticRegression
REMoxTB	2MHRZ/2MHR	Week_19__ce_Dyspnea	ce_Dyspnea	Month 4	0	0.192212	0.604856	0.055127	3	all variables - all visits in period	LogisticRegression
OFLOTUB	Control	Week_17__Systolic blood pressure	Systolic blood pressure	Month 4	0	0.0469459	0.604467	0.471012	80	all variables - all visits in period	LogisticRegression
REMoxTB	2EHRZ/4HR	Week_3__ce_Tachycardia	ce_Tachycardia	Month 4	0	0.229169	0.604402	0.149416	2	all variables - all visits in period	LogisticRegression
OFLOTUB	Gatifloxacin	Week_5__Amylase	Amylase	Month 4	0	0.00648193	0.604309	0.39906	102	all variables - all visits in period	LogisticRegression
REMoxTB	2EHRZ/4HR	Week_1__ce_Cough	ce_Cough	Month 4	0	-0.115423	0.603334	0.617853	70	all variables - all visits in period	LogisticRegression
OFLOTUB	Control	Week_13__Weight	Weight	Month 4	0	0.0463748	0.603121	0.331511	81	all variables - all visits in period	LogisticRegression
REMoxTB	2EHRZ/4HR	Week_9__Platelets	Platelets	Month 4	0	-0.0105057	0.60295	0.161024	68	all variables - all visits in period	LogisticRegression
REMoxTB	2EMRZ/2MR	Week_6__ce_Tachycardia	ce_Tachycardia	Month 4	0	-0.660214	0.602341	0.0971106	2	all variables - all visits in period	LogisticRegression
REMoxTB	2EMRZ/2MR	Week_6__ce_Crepitation	ce_Crepitation	Month 4	0	-0.216196	0.601717	0.0546152	3	all variables - all visits in period	LogisticRegression
REMoxTB	2EHRZ/4HR	Week_8__ce_Weakness	ce_Weakness	Month 4	0	-0.0324063	0.600461	0.0537498	4	all variables - all visits in period	LogisticRegression
REMoxTB	2EMRZ/2MR	Week_2__Total bilirubin	Total bilirubin	Month 4	0	-0.0267098	0.598964	0.162055	12	all variables - all visits in period	LogisticRegression
OFLOTUB	Gatifloxacin	Week_12__Weight	Weight	Month 4	0	0.0271395	0.598626	0.318812	24	all variables - all visits in period	LogisticRegression
REMoxTB	2MHRZ/2MHR	Week_8__Urea	Urea	Month 4	0	-0.0271472	0.598345	0.110718	15	all variables - all visits in period	LogisticRegression
REMoxTB	2EHRZ/4HR	Week_9__Weight	Weight	Month 4	0	0.0287774	0.596766	0.112588	69	all variables - all visits in period	LogisticRegression
OFLOTUB	Gatifloxacin	Week_9__LJ-culture status	LJ-culture status	Month 4	0	0.0469825	0.596521	2.56028	97	all variables - all visits in period	LogisticRegression
REMoxTB	2MHRZ/2MHR	Week_3__Creatinine clearance	Creatinine clearance	Month 4	0	-0.0124934	0.596113	0.344076	51	all variables - all visits in period	LogisticRegression
REMoxTB	2MHRZ/2MHR	Week_2__Weight	Weight	Month 4	0	-0.0402697	0.595729	0.394785	83	all variables - all visits in period	LogisticRegression
REMoxTB	2EHRZ/4HR	Week_7__Weight	Weight	Month 4	0	0.0121386	0.594235	0.143508	78	all variables - all visits in period	LogisticRegression
REMoxTB	2EHRZ/4HR	Week_2__Systolic blood pressure	Systolic blood pressure	Month 4	0	0.0855939	0.593882	0.764311	78	all variables - all visits in period	LogisticRegression
REMoxTB	2EHRZ/4HR	Week_17__Activated partial thromboplastin time	Activated partial thromboplastin time	Month 4	0	0.181687	0.593092	0.0644891	14	all variables - all visits in period	LogisticRegression
OFLOTUB	Control	Week_14__ce_Haemoptysis	ce_Haemoptysis	Month 4	0	0.133504	0.592888	0.119722	7	all variables - all visits in period	LogisticRegression
REMoxTB	2MHRZ/2MHR	Week_8__ce_Reduced breath sounds	ce_Reduced breath sounds	Month 4	0	0.515367	0.591017	0.0602569	3	all variables - all visits in period	LogisticRegression
REMoxTB	2EHRZ/4HR	Week_11__Mgit culture status	Mgit culture status	Month 4	0	-0.604048	0.59078	0.157088	2	all variables - all visits in period	LogisticRegression
REMoxTB	2EMRZ/2MR	Week_3__Activated partial thromboplastin time	Activated partial thromboplastin time	Month 4	0	0.0872882	0.590636	0.215183	74	all variables - all visits in period	LogisticRegression
REMoxTB	2EMRZ/2MR	Week_19__ce_Cough	ce_Cough	Month 4	0	-0.644514	0.59036	0.0549219	3	all variables - all visits in period	LogisticRegression
REMoxTB	2MHRZ/2MHR	Week_14__ce_Respiratory abnormality	ce_Respiratory abnormality	Month 4	0	0.464608	0.590331	0.0474907	1	all variables - all visits in period	LogisticRegression
REMoxTB	2EHRZ/4HR	Week_19__Zn-smear	Zn-smear	Month 4	0	0.866025	0.590109	0.493498	2	all variables - all visits in period	LogisticRegression
REMoxTB	2EHRZ/4HR	Week_5__Pyridoxine oral cumul. dose	Pyridoxine oral cumul. dose	Month 4	0	0.866025	0.590109	0.120271	1	all variables - all visits in period	LogisticRegression
REMoxTB	2EMRZ/2MR	Week_10__Prothrombin time	Prothrombin time	Month 4	0	-0.866025	0.590109	0.0518558	1	all variables - all visits in period	LogisticRegression
REMoxTB	2EMRZ/2MR	Week_11__Zn-smear	Zn-smear	Month 4	0	0.866025	0.590109	0.191027	1	all variables - all visits in period	LogisticRegression
REMoxTB	2MHRZ/2MHR	Week_16__Zn-smear	Zn-smear	Month 4	0	0.866025	0.590109	0.405227	2	all variables - all visits in period	LogisticRegression
REMoxTB	2MHRZ/2MHR	Week_2__Pyridoxine oral cumul. dose	Pyridoxine oral cumul. dose	Month 4	0	0	0.590109	0.277242	1	all variables - all visits in period	LogisticRegression
OFLOTUB	Control	Week_13__ms_Streptomycin	ms_Streptomycin	Month 4	0	-0.280293	0.589996	0.117072	2	all variables - all visits in period	LogisticRegression
OFLOTUB	Gatifloxacin	Week_16__Platelets	Platelets	Month 4	0	-0.170755	0.589815	0.148395	20	all variables - all visits in period	LogisticRegression
OFLOTUB	Control	Week_10__ce_Cough	ce_Cough	Month 4	0	0.390313	0.589743	0.10193	3	all variables - all visits in period	LogisticRegression
REMoxTB	2EMRZ/2MR	Week_1__Urea	Urea	Month 4	0	0.0794148	0.588834	0.245635	69	all variables - all visits in period	LogisticRegression
REMoxTB	2EHRZ/4HR	Week_9__Temperature	Temperature	Month 4	0	0.0800056	0.588711	0.138999	69	all variables - all visits in period	LogisticRegression
OFLOTUB	Control	Week_5__Aspartate aminotransferase	Aspartate aminotransferase	Month 4	0	0.0385787	0.588696	0.407337	98	all variables - all visits in period	LogisticRegression
REMoxTB	2EMRZ/2MR	Week_10__ce_Cough	ce_Cough	Month 4	0	-0.15972	0.588382	0.0622015	2	all variables - all visits in period	LogisticRegression
REMoxTB	2EMRZ/2MR	Week_6__Weight	Weight	Month 4	0	-0.0962978	0.588335	0.175542	82	all variables - all visits in period	LogisticRegression
REMoxTB	2MHRZ/2MHR	Week_9__ce_Reduced breath sounds	ce_Reduced breath sounds	Month 4	0	0.402849	0.588301	0.0604881	3	all variables - all visits in period	LogisticRegression
OFLOTUB	Gatifloxacin	Week_10__ce_Fever	ce_Fever	Month 4	0	0.460396	0.587934	0.099794	4	all variables - all visits in period	LogisticRegression
OFLOTUB	Gatifloxacin	Week_9__Temperature	Temperature	Month 4	0	0.0411834	0.587845	0.637729	102	all variables - all visits in period	LogisticRegression
REMoxTB	2MHRZ/2MHR	Week_18__Diastolic blood pressure	Diastolic blood pressure	Month 4	0	0.110189	0.587479	0.159063	69	all variables - all visits in period	LogisticRegression
REMoxTB	2EMRZ/2MR	Week_4__ce_Severe thirst	ce_Severe thirst	Month 4	0	-0.869205	0.587395	0.0494242	2	all variables - all visits in period	LogisticRegression
OFLOTUB	Gatifloxacin	Week_8__Creatinine	Creatinine	Month 4	0	-0.0979865	0.587217	0.225083	21	all variables - all visits in period	LogisticRegression
REMoxTB	2MHRZ/2MHR	Week_17__Diastolic blood pressure	Diastolic blood pressure	Month 4	0	-0.164102	0.587081	0.149576	16	all variables - all visits in period	LogisticRegression
REMoxTB	2EHRZ/4HR	Week_6__ce_Weakness	ce_Weakness	Month 4	0	0.0887247	0.586885	0.0664518	4	all variables - all visits in period	LogisticRegression
OFLOTUB	Control	Week_7__ce_Fever	ce_Fever	Month 4	0	0.635392	0.586801	0.0885396	1	all variables - all visits in period	LogisticRegression
OFLOTUB	Gatifloxacin	Week_13__ce_Haemoptysis	ce_Haemoptysis	Month 4	0	0.102462	0.585831	0.120985	91	all variables - all visits in period	LogisticRegression
REMoxTB	2EMRZ/2MR	Week_13__Weight	Weight	Month 4	0	-0.0307694	0.58577	0.130604	70	all variables - all visits in period	LogisticRegression
REMoxTB	2EHRZ/4HR	Week_4__Weight	Weight	Month 4	0	-0.00555839	0.585316	0.216586	80	all variables - all visits in period	LogisticRegression
OFLOTUB	Gatifloxacin	Week_8__Diastolic blood pressure	Diastolic blood pressure	Month 4	0	0.199851	0.585097	0.648133	16	all variables - all visits in period	LogisticRegression
REMoxTB	2MHRZ/2MHR	Week_18__Urea	Urea	Month 4	0	0.014925	0.581609	0.0809038	69	all variables - all visits in period	LogisticRegression
OFLOTUB	Gatifloxacin	Week_13__Diastolic blood pressure	Diastolic blood pressure	Month 4	0	0.0712651	0.580657	0.480118	90	all variables - all visits in period	LogisticRegression
REMoxTB	2EMRZ/2MR	Week_18__Aspartate aminotransferase	Aspartate aminotransferase	Month 4	0	-0.107784	0.579923	0.0711282	64	all variables - all visits in period	LogisticRegression
REMoxTB	2MHRZ/2MHR	Week_7__ce_Weakness	ce_Weakness	Month 4	0	0.255442	0.579879	0.0485888	5	all variables - all visits in period	LogisticRegression
REMoxTB	2EHRZ/4HR	Week_8__ce_Tachycardia	ce_Tachycardia	Month 4	0	0.840605	0.579799	0.0578523	1	all variables - all visits in period	LogisticRegression
OFLOTUB	Control	Week_9__Alanine aminotransferase	Alanine aminotransferase	Month 4	0	0.0229972	0.579632	0.140168	91	all variables - all visits in period	LogisticRegression
REMoxTB	2EHRZ/4HR	Week_6__ce_Cough	ce_Cough	Month 4	0	-0.0572807	0.579535	0.128695	79	all variables - all visits in period	LogisticRegression
REMoxTB	2MHRZ/2MHR	Week_4__ce_Crepitation	ce_Crepitation	Month 4	0	0.0716509	0.579229	0.065181	4	all variables - all visits in period	LogisticRegression
REMoxTB	2EHRZ/4HR	Week_14__ce_Dyspnea	ce_Dyspnea	Month 4	0	0.323536	0.578979	0.0606285	4	all variables - all visits in period	LogisticRegression
OFLOTUB	Control	Week_12__Heart rate	Heart rate	Month 4	0	-0.179412	0.577837	0.435549	29	all variables - all visits in period	LogisticRegression
REMoxTB	2EMRZ/2MR	Week_9__Urea	Urea	Month 4	0	-0.0243229	0.573353	0.094284	70	all variables - all visits in period	LogisticRegression
OFLOTUB	Control	Week_9__Platelets	Platelets	Month 4	0	-0.0451948	0.572833	0.232894	91	all variables - all visits in period	LogisticRegression
REMoxTB	2MHRZ/2MHR	Week_8__Alanine aminotransferase	Alanine aminotransferase	Month 4	0	-0.185231	0.571768	0.0836704	15	all variables - all visits in period	LogisticRegression
REMoxTB	2EMRZ/2MR	Week_2__Systolic blood pressure	Systolic blood pressure	Month 4	0	0.045698	0.571484	0.768484	82	all variables - all visits in period	LogisticRegression
OFLOTUB	Gatifloxacin	Week_18__Cavitation	Cavitation	Month 4	0	-0.0372683	0.571395	0.973741	4	all variables - all visits in period	LogisticRegression
REMoxTB	2EMRZ/2MR	Week_12__ce_Respiratory abnormality	ce_Respiratory abnormality	Month 4	0	0.108747	0.571354	0.0495697	3	all variables - all visits in period	LogisticRegression
REMoxTB	2EHRZ/4HR	Week_18__Systolic blood pressure	Systolic blood pressure	Month 4	0	0.0949266	0.570576	0.205689	66	all variables - all visits in period	LogisticRegression
REMoxTB	2MHRZ/2MHR	Week_12__Creatinine	Creatinine	Month 4	0	0.17195	0.57033	0.112729	14	all variables - all visits in period	LogisticRegression
REMoxTB	2MHRZ/2MHR	Week_1__Aspartate aminotransferase	Aspartate aminotransferase	Month 4	0	-0.00322679	0.569801	0.517368	88	all variables - all visits in period	LogisticRegression
REMoxTB	2EHRZ/4HR	Week_11__ce_Respiratory abnormality	ce_Respiratory abnormality	Month 4	0	-0.457247	0.569406	0.0572966	2	all variables - all visits in period	LogisticRegression
REMoxTB	2MHRZ/2MHR	Week_3__ce_Cough	ce_Cough	Month 4	0	-0.100391	0.568888	0.243628	83	all variables - all visits in period	LogisticRegression
REMoxTB	2EHRZ/4HR	Week_12__Diastolic blood pressure	Diastolic blood pressure	Month 4	0	-0.0881032	0.568334	0.244	13	all variables - all visits in period	LogisticRegression
OFLOTUB	Gatifloxacin	Week_11__Heart rate	Heart rate	Month 4	0	-0.7	0.568007	0.320938	2	all variables - all visits in period	LogisticRegression
REMoxTB	2EHRZ/4HR	Week_5__ce_Cough	ce_Cough	Month 4	0	-0.0860983	0.56728	0.150519	79	all variables - all visits in period	LogisticRegression
REMoxTB	2EMRZ/2MR	Week_7__ce_Weakness	ce_Weakness	Month 4	0	0.406799	0.56651	0.0531119	4	all variables - all visits in period	LogisticRegression
REMoxTB	2EMRZ/2MR	Week_3__Creatinine	Creatinine	Month 4	0	0.106927	0.565491	0.243195	74	all variables - all visits in period	LogisticRegression
REMoxTB	2EHRZ/4HR	Week_13__Urea	Urea	Month 4	0	0.07827	0.564527	0.0671487	66	all variables - all visits in period	LogisticRegression
REMoxTB	2EMRZ/2MR	Week_15__Zn-smear	Zn-smear	Month 4	0	0.886758	0.56438	0.291452	1	all variables - all visits in period	LogisticRegression
REMoxTB	2MHRZ/2MHR	Week_17__Heart rate	Heart rate	Month 4	0	-0.271139	0.563931	0.145705	16	all variables - all visits in period	LogisticRegression
OFLOTUB	Control	Week_19__ce_Cough	ce_Cough	Month 4	0	-0.509123	0.563609	0.113441	2	all variables - all visits in period	LogisticRegression
REMoxTB	2EHRZ/4HR	Week_14__ce_Fever	ce_Fever	Month 4	0	-0.599127	0.563417	0.0490776	4	all variables - all visits in period	LogisticRegression
REMoxTB	2MHRZ/2MHR	Week_3__Aspartate aminotransferase	Aspartate aminotransferase	Month 4	0	-0.0293485	0.562258	0.190061	73	all variables - all visits in period	LogisticRegression
REMoxTB	2MHRZ/2MHR	Week_1__ce_Loss of appetite	ce_Loss of appetite	Month 4	0	-0.226589	0.561358	1.69894	17	all variables - all visits in period	LogisticRegression
OFLOTUB	Control	Week_6__ce_Fever	ce_Fever	Month 4	0	0.300146	0.561115	0.097343	4	all variables - all visits in period	LogisticRegression
OFLOTUB	Control	Week_1__Weight	Weight	Month 4	0	-0.0357253	0.560957	0.722982	118	all variables - all visits in period	LogisticRegression
REMoxTB	2MHRZ/2MHR	Week_4__ce_Tachycardia	ce_Tachycardia	Month 4	0	0.402797	0.560775	0.0935484	3	all variables - all visits in period	LogisticRegression
REMoxTB	2EMRZ/2MR	Week_18__ce_Severe thirst	ce_Severe thirst	Month 4	0	0.238723	0.560573	0.12819	2	all variables - all visits in period	LogisticRegression
REMoxTB	2MHRZ/2MHR	Week_5__Total bilirubin	Total bilirubin	Month 4	0	0.0436555	0.560555	0.121083	72	all variables - all visits in period	LogisticRegression
OFLOTUB	Gatifloxacin	Week_2__Glucose	Glucose	Month 4	0	-0.01856	0.559849	0.327574	47	all variables - all visits in period	LogisticRegression
REMoxTB	2EHRZ/4HR	Week_14__LJ-culture status	LJ-culture status	Month 4	0	-0.527783	0.559059	0.163558	4	all variables - all visits in period	LogisticRegression
REMoxTB	2MHRZ/2MHR	Week_4__ce_Cough	ce_Cough	Month 4	0	-0.0903785	0.558709	0.185751	84	all variables - all visits in period	LogisticRegression
OFLOTUB	Control	Week_9__Leukocytes	Leukocytes	Month 4	0	-0.0509872	0.558068	0.191487	91	all variables - all visits in period	LogisticRegression
OFLOTUB	Control	Week_5__Systolic blood pressure	Systolic blood pressure	Month 4	0	0.0917741	0.557416	0.680767	104	all variables - all visits in period	LogisticRegression
REMoxTB	2EMRZ/2MR	Week_12__LJ-culture	LJ-culture	Month 4	0	0.127939	0.557305	0.799646	13	all variables - all visits in period	LogisticRegression
REMoxTB	2MHRZ/2MHR	Week_9__Total bilirubin	Total bilirubin	Month 4	0	0.032368	0.557216	0.0863874	71	all variables - all visits in period	LogisticRegression
OFLOTUB	Gatifloxacin	Week_6__ce_Cough	ce_Cough	Month 4	0	0.398559	0.557051	0.0824567	4	all variables - all visits in period	LogisticRegression
REMoxTB	2MHRZ/2MHR	Week_5__ce_Severe thirst	ce_Severe thirst	Month 4	0	0.708109	0.556722	0.0668303	1	all variables - all visits in period	LogisticRegression
REMoxTB	2EMRZ/2MR	Week_12__Temperature	Temperature	Month 4	0	0.254938	0.556431	0.155053	14	all variables - all visits in period	LogisticRegression
REMoxTB	2EMRZ/2MR	Week_3__ce_Tachycardia	ce_Tachycardia	Month 4	0	0.701349	0.555675	0.118864	2	all variables - all visits in period	LogisticRegression
OFLOTUB	Control	Week_9__ce_Haemoptysis	ce_Haemoptysis	Month 4	0	0.0406833	0.555668	0.120481	96	all variables - all visits in period	LogisticRegression
OFLOTUB	Gatifloxacin	Week_2__ce_Fever	ce_Fever	Month 4	0	0.788811	0.555616	0.162086	2	all variables - all visits in period	LogisticRegression
REMoxTB	2EHRZ/4HR	Week_12__Hemoglobin	Hemoglobin	Month 4	0	-0.164287	0.555215	0.101235	12	all variables - all visits in period	LogisticRegression
REMoxTB	2MHRZ/2MHR	Week_3__ce_Crepitation	ce_Crepitation	Month 4	0	0.604039	0.553962	0.16492	4	all variables - all visits in period	LogisticRegression
REMoxTB	2MHRZ/2MHR	Week_13__ce_Reduced breath sounds	ce_Reduced breath sounds	Month 4	0	0.0258305	0.552403	0.0438392	3	all variables - all visits in period	LogisticRegression
REMoxTB	2EHRZ/4HR	Week_1__ce_Loss of appetite	ce_Loss of appetite	Month 4	0	-0.25599	0.552292	1.84551	14	all variables - all visits in period	LogisticRegression
REMoxTB	2EMRZ/2MR	Week_4__Aspartate aminotransferase	Aspartate aminotransferase	Month 4	0	0.242466	0.552218	0.153291	14	all variables - all visits in period	LogisticRegression
REMoxTB	2EHRZ/4HR	Week_3__ce_Cough	ce_Cough	Month 4	0	-0.0994991	0.549812	0.24079	78	all variables - all visits in period	LogisticRegression
REMoxTB	2EHRZ/4HR	Week_3__ce_Respiratory abnormality	ce_Respiratory abnormality	Month 4	0	0.282663	0.547973	0.193966	16	all variables - all visits in period	LogisticRegression
REMoxTB	2MHRZ/2MHR	Week_13__ce_Not reported	ce_Not reported	Month 4	0	0.244113	0.547617	0.0359946	1	all variables - all visits in period	LogisticRegression
REMoxTB	2MHRZ/2MHR	Week_3__Urea	Urea	Month 4	0	0.0774273	0.546879	0.146332	74	all variables - all visits in period	LogisticRegression
OFLOTUB	Gatifloxacin	Week_11__Diastolic blood pressure	Diastolic blood pressure	Month 4	0	-0.36038	0.543817	0.278109	2	all variables - all visits in period	LogisticRegression
OFLOTUB	Gatifloxacin	Week_13__Glucose	Glucose	Month 4	0	0.111691	0.542588	0.148568	32	all variables - all visits in period	LogisticRegression
REMoxTB	2MHRZ/2MHR	Week_11__ce_Weight loss	ce_Weight loss	Month 4	0	0.294187	0.541243	0.0624218	2	all variables - all visits in period	LogisticRegression
REMoxTB	2EMRZ/2MR	Week_19__LJ-culture	LJ-culture	Month 4	0	0.714178	0.541157	0.596288	3	all variables - all visits in period	LogisticRegression
REMoxTB	2EHRZ/4HR	Week_10__Mgit	Mgit	Month 4	0	-0.666557	0.541146	0.428809	3	all variables - all visits in period	LogisticRegression
REMoxTB	2MHRZ/2MHR	Week_2__ce_Severe thirst	ce_Severe thirst	Month 4	0	0.715972	0.539782	0.294645	1	all variables - all visits in period	LogisticRegression
REMoxTB	2EMRZ/2MR	Week_4__ce_Cough	ce_Cough	Month 4	0	-0.11265	0.539582	0.185488	83	all variables - all visits in period	LogisticRegression
REMoxTB	2EHRZ/4HR	Week_17__ce_Sweat	ce_Sweat	Month 4	0	0.31133	0.53871	0.0526045	15	all variables - all visits in period	LogisticRegression
REMoxTB	2MHRZ/2MHR	Week_1__Platelets	Platelets	Month 4	0	-0.0786262	0.538139	0.416079	88	all variables - all visits in period	LogisticRegression
REMoxTB	2MHRZ/2MHR	Week_11__LJ-culture	LJ-culture	Month 4	0	0.595955	0.53769	0.677376	3	all variables - all visits in period	LogisticRegression
REMoxTB	2EHRZ/4HR	Week_2__ce_Weakness	ce_Weakness	Month 4	0	-0.277678	0.537425	0.168143	3	all variables - all visits in period	LogisticRegression
REMoxTB	2EMRZ/2MR	Week_3__Hemoglobin	Hemoglobin	Month 4	0	-0.0496804	0.536907	0.190274	74	all variables - all visits in period	LogisticRegression
REMoxTB	2EMRZ/2MR	Week_1__ce_Loss of appetite	ce_Loss of appetite	Month 4	0	-0.213852	0.536813	1.85142	16	all variables - all visits in period	LogisticRegression
REMoxTB	2MHRZ/2MHR	Week_11__ce_Sweat	ce_Sweat	Month 4	0	0.708811	0.535839	0.0526527	2	all variables - all visits in period	LogisticRegression
OFLOTUB	Gatifloxacin	Week_1__Potassium	Potassium	Month 4	0	-0.00283651	0.535755	0.688374	122	all variables - all visits in period	LogisticRegression
REMoxTB	2EHRZ/4HR	Week_13__Hemoglobin	Hemoglobin	Month 4	0	-0.0744311	0.535682	0.0930341	66	all variables - all visits in period	LogisticRegression
REMoxTB	2MHRZ/2MHR	Week_14__ce_Dyspnea	ce_Dyspnea	Month 4	0	-0.174248	0.535264	0.0740689	5	all variables - all visits in period	LogisticRegression
REMoxTB	2EMRZ/2MR	Week_17__ce_Fatigue	ce_Fatigue	Month 4	0	-0.0835482	0.533658	0.0538147	3	all variables - all visits in period	LogisticRegression
REMoxTB	2EMRZ/2MR	Week_3__ce_Crepitation	ce_Crepitation	Month 4	0	0.344974	0.531846	0.114289	3	all variables - all visits in period	LogisticRegression
REMoxTB	2EHRZ/4HR	Week_16__ce_Cough	ce_Cough	Month 4	0	-0.120619	0.529979	0.0589942	3	all variables - all visits in period	LogisticRegression
REMoxTB	2EMRZ/2MR	Week_4__Weight	Weight	Month 4	0	0.0906666	0.529615	0.210745	83	all variables - all visits in period	LogisticRegression
OFLOTUB	Gatifloxacin	Week_16__ce_Fever	ce_Fever	Month 4	0	0.23744	0.527917	0.0828575	22	all variables - all visits in period	LogisticRegression
OFLOTUB	Control	Week_6__ce_Cough	ce_Cough	Month 4	0	0.361769	0.5251	0.0782985	4	all variables - all visits in period	LogisticRegression
REMoxTB	2EMRZ/2MR	Week_12__Prothrombin time	Prothrombin time	Month 4	0	0.257713	0.522783	0.0708578	14	all variables - all visits in period	LogisticRegression
OFLOTUB	Control	Week_10__ce_Fever	ce_Fever	Month 4	0	0.601325	0.52097	0.079765	3	all variables - all visits in period	LogisticRegression
REMoxTB	2EHRZ/4HR	Week_11__Zn-smear	Zn-smear	Month 4	0	0.730965	0.520964	0.311054	2	all variables - all visits in period	LogisticRegression
REMoxTB	2EMRZ/2MR	Week_7__ce_Tachycardia	ce_Tachycardia	Month 4	0	0.788925	0.51975	0.0925757	2	all variables - all visits in period	LogisticRegression
REMoxTB	2EMRZ/2MR	Week_1__ce_Crepitation	ce_Crepitation	Month 4	0	-0.674877	0.516724	0.359004	4	all variables - all visits in period	LogisticRegression
REMoxTB	2EHRZ/4HR	Week_18__ms_Pyrazinamide	ms_Pyrazinamide	Month 4	0	-0.505374	0.516453	0.0597846	2	all variables - all visits in period	LogisticRegression
REMoxTB	2MHRZ/2MHR	Week_4__Metformin oral cumul. dose	Metformin oral cumul. dose	Month 4	0	-0.737865	0.514808	0.211491	2	all variables - all visits in period	LogisticRegression
REMoxTB	2EMRZ/2MR	Week_12__Alanine aminotransferase	Alanine aminotransferase	Month 4	0	-0.213596	0.513614	0.0642081	14	all variables - all visits in period	LogisticRegression
OFLOTUB	Control	Week_8__Heart rate	Heart rate	Month 4	0	-0.28796	0.513492	0.506246	16	all variables - all visits in period	LogisticRegression
REMoxTB	2EMRZ/2MR	Week_8__Prothrombin time	Prothrombin time	Month 4	0	0.275752	0.512745	0.095189	16	all variables - all visits in period	LogisticRegression
REMoxTB	2MHRZ/2MHR	Week_4__Diastolic blood pressure	Diastolic blood pressure	Month 4	0	0.0837429	0.512429	0.274034	84	all variables - all visits in period	LogisticRegression
REMoxTB	2EHRZ/4HR	Week_17__Diastolic blood pressure	Diastolic blood pressure	Month 4	0	-0.278111	0.511886	0.146039	15	all variables - all visits in period	LogisticRegression
REMoxTB	2EHRZ/4HR	Week_2__Creatinine clearance	Creatinine clearance	Month 4	0	-0.327717	0.511322	0.304678	11	all variables - all visits in period	LogisticRegression
REMoxTB	2EHRZ/4HR	Week_3__ce_Fatigue	ce_Fatigue	Month 4	0	0.338582	0.50893	0.155464	12	all variables - all visits in period	LogisticRegression
OFLOTUB	Gatifloxacin	Week_8__Systolic blood pressure	Systolic blood pressure	Month 4	0	0.215908	0.508456	0.583651	16	all variables - all visits in period	LogisticRegression
REMoxTB	2MHRZ/2MHR	Week_4__Activated partial thromboplastin time	Activated partial thromboplastin time	Month 4	0	0.273568	0.506699	0.140579	16	all variables - all visits in period	LogisticRegression
REMoxTB	2EMRZ/2MR	Week_17__Systolic blood pressure	Systolic blood pressure	Month 4	0	0.244868	0.505646	0.212627	18	all variables - all visits in period	LogisticRegression
REMoxTB	2EHRZ/4HR	Week_13__ce_Reduced breath sounds	ce_Reduced breath sounds	Month 4	0	0.423057	0.499879	0.0619829	3	all variables - all visits in period	LogisticRegression
REMoxTB	2MHRZ/2MHR	Week_11__Mgit	Mgit	Month 4	0	-0.679964	0.498207	0.317803	3	all variables - all visits in period	LogisticRegression
REMoxTB	2EHRZ/4HR	Week_1__Hemoglobin	Hemoglobin	Month 4	0	0.0613864	0.497517	0.297647	84	all variables - all visits in period	LogisticRegression
REMoxTB	2EMRZ/2MR	Week_9__Creatinine	Creatinine	Month 4	0	0.117734	0.49341	0.153459	70	all variables - all visits in period	LogisticRegression
OFLOTUB	Control	Week_13__ms_Rifampicin	ms_Rifampicin	Month 4	0	-0.865232	0.492835	0.117295	2	all variables - all visits in period	LogisticRegression
REMoxTB	2EHRZ/4HR	Week_3__Ascorbic acid oral cumul. dose	Ascorbic acid oral cumul. dose	Month 4	0	0.608114	0.490728	0.182787	2	all variables - all visits in period	LogisticRegression
REMoxTB	2EMRZ/2MR	Week_3__ce_Cough	ce_Cough	Month 4	0	-0.112478	0.489863	0.224163	84	all variables - all visits in period	LogisticRegression
REMoxTB	2EHRZ/4HR	Week_2__ce_Loss of appetite	ce_Loss of appetite	Month 4	0	0.266295	0.489098	0.427166	14	all variables - all visits in period	LogisticRegression
REMoxTB	2EHRZ/4HR	Week_16__LJ-culture status	LJ-culture status	Month 4	0	-0.635715	0.488595	0.123049	3	all variables - all visits in period	LogisticRegression
REMoxTB	2MHRZ/2MHR	Week_17__ce_Respiratory abnormality	ce_Respiratory abnormality	Month 4	0	0.562485	0.486892	0.0661781	3	all variables - all visits in period	LogisticRegression
REMoxTB	2EMRZ/2MR	Week_9__Hemoglobin	Hemoglobin	Month 4	0	-0.11788	0.486568	0.126702	70	all variables - all visits in period	LogisticRegression
REMoxTB	2EHRZ/4HR	Week_12__ce_Sweat	ce_Sweat	Month 4	0	0.367732	0.486208	0.0551839	13	all variables - all visits in period	LogisticRegression
REMoxTB	2EMRZ/2MR	Week_17__Sodium	Sodium	Month 4	0	0.264026	0.482868	0.0731899	17	all variables - all visits in period	LogisticRegression
REMoxTB	2EHRZ/4HR	Week_19__ce_Dyspnea	ce_Dyspnea	Month 4	0	0.641942	0.482437	0.0560706	2	all variables - all visits in period	LogisticRegression
REMoxTB	2EMRZ/2MR	Week_3__Mgit culture status	Mgit culture status	Month 4	0	0.110659	0.482297	0.258518	74	all variables - all visits in period	LogisticRegression
REMoxTB	2EMRZ/2MR	Week_16__ce_Haemoptysis	ce_Haemoptysis	Month 4	0	0.797238	0.481054	0.0503613	2	all variables - all visits in period	LogisticRegression
REMoxTB	2MHRZ/2MHR	Week_1__Metformin oral cumul. dose	Metformin oral cumul. dose	Month 4	0	-0.860114	0.479556	0.743542	2	all variables - all visits in period	LogisticRegression
OFLOTUB	Gatifloxacin	Week_4__ce_Chest pain	ce_Chest pain	Month 4	0	0.57163	0.479232	0.17496	6	all variables - all visits in period	LogisticRegression
REMoxTB	2MHRZ/2MHR	Week_3__Potassium	Potassium	Month 4	0	0.0235289	0.478825	0.148307	73	all variables - all visits in period	LogisticRegression
OFLOTUB	Control	Week_15__ce_Cough	ce_Cough	Month 4	0	0.603897	0.478186	0.0966243	3	all variables - all visits in period	LogisticRegression
REMoxTB	2EMRZ/2MR	Week_4__ce_Tachycardia	ce_Tachycardia	Month 4	0	0.845603	0.476669	0.110603	2	all variables - all visits in period	LogisticRegression
OFLOTUB	Gatifloxacin	Week_14__ce_Sweat	ce_Sweat	Month 4	0	-0.132268	0.476265	0.0829068	5	all variables - all visits in period	LogisticRegression
REMoxTB	2EMRZ/2MR	Week_13__ce_Weakness	ce_Weakness	Month 4	0	0.549239	0.475868	0.0531843	3	all variables - all visits in period	LogisticRegression
REMoxTB	2EMRZ/2MR	Week_12__ce_Weight loss	ce_Weight loss	Month 4	0	0.270065	0.475644	0.0604521	14	all variables - all visits in period	LogisticRegression
OFLOTUB	Gatifloxacin	Week_2__ce_Chest pain	ce_Chest pain	Month 4	0	0.720572	0.470503	0.0883606	2	all variables - all visits in period	LogisticRegression
OFLOTUB	Gatifloxacin	Week_14__Zn-smear	Zn-smear	Month 4	0	0.774597	0.470473	1.79856	2	all variables - all visits in period	LogisticRegression
REMoxTB	2MHRZ/2MHR	Week_13__Systolic blood pressure	Systolic blood pressure	Month 4	0	0.118568	0.465818	0.287689	70	all variables - all visits in period	LogisticRegression
REMoxTB	2EHRZ/4HR	Week_11__ce_Dyspnea	ce_Dyspnea	Month 4	0	0.526684	0.46461	0.0636928	2	all variables - all visits in period	LogisticRegression
OFLOTUB	Gatifloxacin	Week_14__ce_Fever	ce_Fever	Month 4	0	0.334226	0.461378	0.0613041	5	all variables - all visits in period	LogisticRegression
OFLOTUB	Gatifloxacin	Week_8__Aspartate aminotransferase	Aspartate aminotransferase	Month 4	0	0.290837	0.460986	0.276344	21	all variables - all visits in period	LogisticRegression
REMoxTB	2MHRZ/2MHR	Week_13__ce_Weakness	ce_Weakness	Month 4	0	0.820078	0.460031	0.0447683	4	all variables - all visits in period	LogisticRegression
REMoxTB	2MHRZ/2MHR	Week_9__Hemoglobin	Hemoglobin	Month 4	0	-0.0856989	0.45947	0.128223	71	all variables - all visits in period	LogisticRegression
REMoxTB	2EHRZ/4HR	Week_11__LJ-culture	LJ-culture	Month 4	0	0.612807	0.458959	0.565785	2	all variables - all visits in period	LogisticRegression
REMoxTB	2MHRZ/2MHR	Week_2__ce_Crepitation	ce_Crepitation	Month 4	0	0.435542	0.456024	0.172133	4	all variables - all visits in period	LogisticRegression
REMoxTB	2EHRZ/4HR	Week_17__Sodium	Sodium	Month 4	0	0.328888	0.452192	0.0638482	15	all variables - all visits in period	LogisticRegression
REMoxTB	2EHRZ/4HR	Week_9__Ascorbic acid oral cumul. dose	Ascorbic acid oral cumul. dose	Month 4	0	-0.733443	0.44947	0.162304	2	all variables - all visits in period	LogisticRegression
REMoxTB	2MHRZ/2MHR	Week_1__ce_Cough	ce_Cough	Month 4	0	-0.149777	0.443949	0.573986	76	all variables - all visits in period	LogisticRegression
OFLOTUB	Control	Week_1__Temperature	Temperature	Month 4	0	-0.046346	0.44187	1.22037	118	all variables - all visits in period	LogisticRegression
REMoxTB	2EMRZ/2MR	Week_6__ce_Weight loss	ce_Weight loss	Month 4	0	-0.00332844	0.441829	0.0871199	82	all variables - all visits in period	LogisticRegression
REMoxTB	2EMRZ/2MR	Week_14__Zn-smear	Zn-smear	Month 4	0	0.485145	0.438895	0.301785	4	all variables - all visits in period	LogisticRegression
REMoxTB	2EHRZ/4HR	Week_6__Ascorbic acid oral cumul. dose	Ascorbic acid oral cumul. dose	Month 4	0	0.75	0.431358	0.122951	2	all variables - all visits in period	LogisticRegression
REMoxTB	2MHRZ/2MHR	Week_14__Zn-smear	Zn-smear	Month 4	0	0.40952	0.430943	0.211548	4	all variables - all visits in period	LogisticRegression
REMoxTB	2EMRZ/2MR	Week_12__ce_Fatigue	ce_Fatigue	Month 4	0	-0.865271	0.425771	0.0677554	2	all variables - all visits in period	LogisticRegression
REMoxTB	2EMRZ/2MR	Week_16__Mgit	Mgit	Month 4	0	0.668898	0.425301	0.215175	2	all variables - all visits in period	LogisticRegression
REMoxTB	2EMRZ/2MR	Week_7__ce_Severe thirst	ce_Severe thirst	Month 4	0	0.875151	0.420052	0.052623	2	all variables - all visits in period	LogisticRegression
REMoxTB	2MHRZ/2MHR	Week_13__ce_Pallor	ce_Pallor	Month 4	0	0.959076	0.418712	0.0515845	1	all variables - all visits in period	LogisticRegression
OFLOTUB	Gatifloxacin	Week_6__ce_Fever	ce_Fever	Month 4	0	0.522875	0.416889	0.090398	4	all variables - all visits in period	LogisticRegression
REMoxTB	2MHRZ/2MHR	Week_9__ce_Fatigue	ce_Fatigue	Month 4	0	-0.211188	0.416738	0.0739821	15	all variables - all visits in period	LogisticRegression
REMoxTB	2EMRZ/2MR	Week_13__ce_Tachycardia	ce_Tachycardia	Month 4	0	0.369164	0.416201	0.047634	2	all variables - all visits in period	LogisticRegression
REMoxTB	2MHRZ/2MHR	Week_4__ce_Severe thirst	ce_Severe thirst	Month 4	0	0.872885	0.413989	0.0637986	1	all variables - all visits in period	LogisticRegression
REMoxTB	2EHRZ/4HR	Week_17__Zn-smear	Zn-smear	Month 4	0	0.353538	0.413521	0.436634	14	all variables - all visits in period	LogisticRegression
REMoxTB	2EHRZ/4HR	Week_19__LJ-culture	LJ-culture	Month 4	0	0.730933	0.412859	0.841726	2	all variables - all visits in period	LogisticRegression
REMoxTB	2MHRZ/2MHR	Week_11__ce_Dyspnea	ce_Dyspnea	Month 4	0	0.862432	0.412748	0.0670147	2	all variables - all visits in period	LogisticRegression
OFLOTUB	Control	Week_7__ce_Sweat	ce_Sweat	Month 4	0	0.950705	0.407468	0.113302	1	all variables - all visits in period	LogisticRegression
REMoxTB	2EMRZ/2MR	Week_11__LJ-culture status	LJ-culture status	Month 4	0	-0.96385	0.402877	0.141648	1	all variables - all visits in period	LogisticRegression
REMoxTB	2EMRZ/2MR	Week_18__ms_Pyrazinamide	ms_Pyrazinamide	Month 4	0	0.832299	0.397269	0.0481645	2	all variables - all visits in period	LogisticRegression
REMoxTB	2EMRZ/2MR	Week_19__Mgit	Mgit	Month 4	0	-0.82608	0.397053	0.153079	2	all variables - all visits in period	LogisticRegression
REMoxTB	2MHRZ/2MHR	Week_3__ce_Severe thirst	ce_Severe thirst	Month 4	0	0.90996	0.395553	0.101376	1	all variables - all visits in period	LogisticRegression
REMoxTB	2MHRZ/2MHR	Week_8__ce_Severe thirst	ce_Severe thirst	Month 4	0	0.910937	0.395145	0.0570655	1	all variables - all visits in period	LogisticRegression
REMoxTB	2EMRZ/2MR	Week_5__ce_Tachycardia	ce_Tachycardia	Month 4	0	0.923058	0.394264	0.0713922	2	all variables - all visits in period	LogisticRegression
REMoxTB	2MHRZ/2MHR	Week_10__Mgit	Mgit	Month 4	0	-0.947208	0.392713	0.200575	1	all variables - all visits in period	LogisticRegression
REMoxTB	2EMRZ/2MR	Week_15__ce_Cough	ce_Cough	Month 4	0	-0.756334	0.389557	0.0921129	2	all variables - all visits in period	LogisticRegression
OFLOTUB	Gatifloxacin	Week_15__ce_Fever	ce_Fever	Month 4	0	-0.967795	0.38794	0.0587528	2	all variables - all visits in period	LogisticRegression
REMoxTB	2EHRZ/4HR	Week_13__ce_Loss of appetite	ce_Loss of appetite	Month 4	0	0.456849	0.380176	0.0501918	11	all variables - all visits in period	LogisticRegression
REMoxTB	2EHRZ/4HR	Week_10__ce_Fever	ce_Fever	Month 4	0	-0.917098	0.375055	0.0483477	2	all variables - all visits in period	LogisticRegression
OFLOTUB	Control	Week_9__ms_Gatifloxacin	ms_Gatifloxacin	Month 4	0	-0.448633	0.374708	0.0696416	13	all variables - all visits in period	LogisticRegression
OFLOTUB	Gatifloxacin	Week_11__ce_Cough	ce_Cough	Month 4	0	0.851114	0.362984	0.0951911	2	all variables - all visits in period	LogisticRegression
OFLOTUB	Gatifloxacin	Week_6__ce_Sweat	ce_Sweat	Month 4	0	0.843285	0.357956	0.170422	4	all variables - all visits in period	LogisticRegression
REMoxTB	2EHRZ/4HR	Week_4__ce_Crepitation	ce_Crepitation	Month 4	0	0.452076	0.354386	0.0586282	3	all variables - all visits in period	LogisticRegression
REMoxTB	2EHRZ/4HR	Week_16__ce_Sweat	ce_Sweat	Month 4	0	0.950178	0.353774	0.0571172	2	all variables - all visits in period	LogisticRegression
REMoxTB	2EMRZ/2MR	Week_16__Mgit culture status	Mgit culture status	Month 4	0	-0.390804	0.350155	0.348913	2	all variables - all visits in period	LogisticRegression
REMoxTB	2EHRZ/4HR	Week_14__ce_Chest pain	ce_Chest pain	Month 4	0	-0.171005	0.347836	0.048018	4	all variables - all visits in period	LogisticRegression
REMoxTB	2MHRZ/2MHR	Week_6__ce_Severe thirst	ce_Severe thirst	Month 4	0	0.905012	0.341057	0.0575242	1	all variables - all visits in period	LogisticRegression
OFLOTUB	Gatifloxacin	Week_10__ce_Sweat	ce_Sweat	Month 4	0	0.867774	0.334425	0.100801	4	all variables - all visits in period	LogisticRegression
REMoxTB	2MHRZ/2MHR	Week_14__LJ-culture	LJ-culture	Month 4	0	0.523141	0.333492	0.677295	4	all variables - all visits in period	LogisticRegression
REMoxTB	2EHRZ/4HR	Week_16__Mgit	Mgit	Month 4	0	-0.328536	0.317977	0.130521	2	all variables - all visits in period	LogisticRegression
REMoxTB	2EHRZ/4HR	Week_19__ce_Chest pain	ce_Chest pain	Month 4	0	-0.982887	0.316103	0.0658722	2	all variables - all visits in period	LogisticRegression
REMoxTB	2MHRZ/2MHR	Week_14__ce_Haemoptysis	ce_Haemoptysis	Month 4	0	0.208956	0.305343	0.0594831	4	all variables - all visits in period	LogisticRegression
REMoxTB	2EMRZ/2MR	Week_10__ce_Chest pain	ce_Chest pain	Month 4	0	0.972251	0.29787	0.106587	1	all variables - all visits in period	LogisticRegression
REMoxTB	2EHRZ/4HR	Week_6__ce_Severe thirst	ce_Severe thirst	Month 4	0	0.961532	0.284908	0.0770716	2	all variables - all visits in period	LogisticRegression
OFLOTUB	Gatifloxacin	Week_15__ce_Sweat	ce_Sweat	Month 4	0	0.986217	0.281359	0.0825939	2	all variables - all visits in period	LogisticRegression
OFLOTUB	Control	Week_6__ce_Haemoptysis	ce_Haemoptysis	Month 4	0	-0.766792	0.274945	0.123507	4	all variables - all visits in period	LogisticRegression
OFLOTUB	Control	Week_2__ce_Fever	ce_Fever	Month 4	0	0.989164	0.271856	0.118937	1	all variables - all visits in period	LogisticRegression
REMoxTB	2EMRZ/2MR	Week_10__Mgit	Mgit	Month 4	0	-0.967973	0.270345	0.232147	2	all variables - all visits in period	LogisticRegression
REMoxTB	2EHRZ/4HR	Week_11__ce_Chest pain	ce_Chest pain	Month 4	0	-0.992869	0.2347	0.123356	2	all variables - all visits in period	LogisticRegression
REMoxTB	2EHRZ/4HR	Week_18__ms_Ethambutol	ms_Ethambutol	Month 4	0	-0.993255	0.230117	0.0780218	1	all variables - all visits in period	LogisticRegression
REMoxTB	2MHRZ/2MHR	Week_12__ce_Fatigue	ce_Fatigue	Month 4	0	0.92446	0.22938	0.0873316	2	all variables - all visits in period	LogisticRegression
REMoxTB	2EHRZ/4HR	Week_18__ms_Isoniazid	ms_Isoniazid	Month 4	0	-0.995918	0.192754	0.0458418	1	all variables - all visits in period	LogisticRegression
REMoxTB	2EHRZ/4HR	Week_13__ce_Severe thirst	ce_Severe thirst	Month 4	0	-0.995985	0.191677	0.0723789	2	all variables - all visits in period	LogisticRegression
REMoxTB	2EHRZ/4HR	Week_12__ce_Respiratory abnormality	ce_Respiratory abnormality	Month 4	0	-0.996237	0.187082	0.0695706	1	all variables - all visits in period	LogisticRegression
REMoxTB	2EMRZ/2MR	Week_6__ce_Severe thirst	ce_Severe thirst	Month 4	0	0.994649	0.185625	0.103752	2	all variables - all visits in period	LogisticRegression
REMoxTB	2MHRZ/2MHR	Week_15__Zn-smear	Zn-smear	Month 4	0	0.996614	0.180352	0.379851	1	all variables - all visits in period	LogisticRegression
OFLOTUB	Gatifloxacin	Week_2__ce_Sweat	ce_Sweat	Month 4	0	0.0229066	0.179793	0.131671	2	all variables - all visits in period	LogisticRegression
REMoxTB	2MHRZ/2MHR	Week_3__ce_Expectoration	ce_Expectoration	Month 4	0	0.996188	0.178908	0.133225	1	all variables - all visits in period	LogisticRegression
REMoxTB	2MHRZ/2MHR	Week_18__ce_Severe thirst	ce_Severe thirst	Month 4	0	0.958706	0.164312	0.0861847	1	all variables - all visits in period	LogisticRegression
REMoxTB	2EMRZ/2MR	Week_14__ce_Respiratory abnormality	ce_Respiratory abnormality	Month 4	0	0.997849	0.153571	0.0495611	1	all variables - all visits in period	LogisticRegression
REMoxTB	2EHRZ/4HR	Week_18__ms_Rifampicin	ms_Rifampicin	Month 4	0	-0.998227	0.143114	0.0499781	1	all variables - all visits in period	LogisticRegression
REMoxTB	2MHRZ/2MHR	Week_19__Mgit	Mgit	Month 4	0	-0.969274	0.123037	0.153924	2	all variables - all visits in period	LogisticRegression
OFLOTUB	Control	Week_7__ce_Cough	ce_Cough	Month 4	0	0.998982	0.117024	0.0928548	1	all variables - all visits in period	LogisticRegression
REMoxTB	2EHRZ/4HR	Week_16__ce_Fever	ce_Fever	Month 4	0	-0.00536793	0.0974655	0.048351	3	all variables - all visits in period	LogisticRegression
REMoxTB	2EHRZ/4HR	Week_3__ce_Severe thirst	ce_Severe thirst	Month 4	0	0.999874	0.0518884	0.140566	1	all variables - all visits in period	LogisticRegression
REMoxTB	2EHRZ/4HR	Week_1__ce_Anaemia	ce_Anaemia	Month 4	0			0.127188	1	all variables - all visits in period	LogisticRegression
REMoxTB	2EHRZ/4HR	Week_1__ce_Body ache	ce_Body ache	Month 4	0			0.210833	1	all variables - all visits in period	LogisticRegression
REMoxTB	2EHRZ/4HR	Week_1__ce_Body pains	ce_Body pains	Month 4	0			0.305299	1	all variables - all visits in period	LogisticRegression
REMoxTB	2EHRZ/4HR	Week_1__ce_Bodyache	ce_Bodyache	Month 4	0			0.144696	1	all variables - all visits in period	LogisticRegression
REMoxTB	2EHRZ/4HR	Week_1__ce_Bodyaches	ce_Bodyaches	Month 4	0			0.161257	1	all variables - all visits in period	LogisticRegression
REMoxTB	2EHRZ/4HR	Week_1__ce_Bronch left mid zone	ce_Bronch left mid zone	Month 4	0			0.486577	1	all variables - all visits in period	LogisticRegression
REMoxTB	2EHRZ/4HR	Week_1__ce_Bronchial breath sounds	ce_Bronchial breath sounds	Month 4	0			0.14788	1	all variables - all visits in period	LogisticRegression
REMoxTB	2EHRZ/4HR	Week_1__ce_Chills	ce_Chills	Month 4	0			0.085067	1	all variables - all visits in period	LogisticRegression
REMoxTB	2EHRZ/4HR	Week_1__ce_Cold	ce_Cold	Month 4	0			0.200958	1	all variables - all visits in period	LogisticRegression
REMoxTB	2EHRZ/4HR	Week_1__ce_Crackles	ce_Crackles	Month 4	0			0.232882	1	all variables - all visits in period	LogisticRegression
REMoxTB	2EHRZ/4HR	Week_1__ce_Crepitation	ce_Crepitation	Month 4	0			0.327398	3	all variables - all visits in period	LogisticRegression
REMoxTB	2EHRZ/4HR	Week_1__ce_Decreased air entry on left	ce_Decreased air entry on left	Month 4	0			0.240672	1	all variables - all visits in period	LogisticRegression
REMoxTB	2EHRZ/4HR	Week_1__ce_Dizziness	ce_Dizziness	Month 4	0			0.636424	1	all variables - all visits in period	LogisticRegression
REMoxTB	2EHRZ/4HR	Week_1__ce_Expectoration	ce_Expectoration	Month 4	0			0.239752	1	all variables - all visits in period	LogisticRegression
REMoxTB	2EHRZ/4HR	Week_1__ce_Harsh breathsounds bilaterally	ce_Harsh breathsounds bilaterally	Month 4	0			0.185533	1	all variables - all visits in period	LogisticRegression
REMoxTB	2EHRZ/4HR	Week_1__ce_Hoarse voice	ce_Hoarse voice	Month 4	0			0.65424	1	all variables - all visits in period	LogisticRegression
REMoxTB	2EHRZ/4HR	Week_1__ce_Inguinal swelling (right sided)	ce_Inguinal swelling (right sided)	Month 4	0			1.08606	1	all variables - all visits in period	LogisticRegression
REMoxTB	2EHRZ/4HR	Week_1__ce_Lymphadenopathy	ce_Lymphadenopathy	Month 4	0			0.243015	1	all variables - all visits in period	LogisticRegression
REMoxTB	2EHRZ/4HR	Week_1__ce_Malaise	ce_Malaise	Month 4	0			0.615431	1	all variables - all visits in period	LogisticRegression
REMoxTB	2EHRZ/4HR	Week_1__ce_Mild pallor	ce_Mild pallor	Month 4	0			0.43416	1	all variables - all visits in period	LogisticRegression
REMoxTB	2EHRZ/4HR	Week_1__ce_Not reported	ce_Not reported	Month 4	0			0.387365	1	all variables - all visits in period	LogisticRegression
REMoxTB	2EHRZ/4HR	Week_1__ce_Orthostatic hypotension	ce_Orthostatic hypotension	Month 4	0			0.498148	1	all variables - all visits in period	LogisticRegression
REMoxTB	2EHRZ/4HR	Week_1__ce_Pain in legs	ce_Pain in legs	Month 4	0			0.129484	1	all variables - all visits in period	LogisticRegression
REMoxTB	2EHRZ/4HR	Week_1__ce_Pallor	ce_Pallor	Month 4	0			0.403516	1	all variables - all visits in period	LogisticRegression
REMoxTB	2EHRZ/4HR	Week_1__ce_Pallor due to tb	ce_Pallor due to tb	Month 4	0			0.0355581	1	all variables - all visits in period	LogisticRegression
REMoxTB	2EHRZ/4HR	Week_1__ce_Reduced breath sounds	ce_Reduced breath sounds	Month 4	0			0.401172	3	all variables - all visits in period	LogisticRegression
REMoxTB	2EHRZ/4HR	Week_1__ce_Respiratory abnormality	ce_Respiratory abnormality	Month 4	0			0.311101	17	all variables - all visits in period	LogisticRegression
REMoxTB	2EHRZ/4HR	Week_1__ce_Rhinitis	ce_Rhinitis	Month 4	0			0.0424381	1	all variables - all visits in period	LogisticRegression
REMoxTB	2EHRZ/4HR	Week_1__ce_Rhonchi	ce_Rhonchi	Month 4	0			0.350813	1	all variables - all visits in period	LogisticRegression
REMoxTB	2EHRZ/4HR	Week_1__ce_Severe thirst	ce_Severe thirst	Month 4	0			0.286952	2	all variables - all visits in period	LogisticRegression
REMoxTB	2EHRZ/4HR	Week_1__ce_Sleep disturbance	ce_Sleep disturbance	Month 4	0			0.256309	1	all variables - all visits in period	LogisticRegression
REMoxTB	2EHRZ/4HR	Week_1__ce_Sore throat	ce_Sore throat	Month 4	0			0.251655	1	all variables - all visits in period	LogisticRegression
REMoxTB	2EHRZ/4HR	Week_1__ce_Tachycardia	ce_Tachycardia	Month 4	0			0.706713	1	all variables - all visits in period	LogisticRegression
REMoxTB	2EHRZ/4HR	Week_1__ce_Thirstiness	ce_Thirstiness	Month 4	0			0.396102	1	all variables - all visits in period	LogisticRegression
REMoxTB	2EHRZ/4HR	Week_1__ce_Vomiting	ce_Vomiting	Month 4	0			0.0781811	1	all variables - all visits in period	LogisticRegression
REMoxTB	2EHRZ/4HR	Week_1__ce_Wheezing	ce_Wheezing	Month 4	0			0.346816	1	all variables - all visits in period	LogisticRegression
REMoxTB	2EHRZ/4HR	Week_1__Acyclovir oral cumul. dose	Acyclovir oral cumul. dose	Month 4	0			0.0830825	1	all variables - all visits in period	LogisticRegression
REMoxTB	2EHRZ/4HR	Week_1__Aminophylline oral cumul. dose	Aminophylline oral cumul. dose	Month 4	0			0.125033	1	all variables - all visits in period	LogisticRegression
REMoxTB	2EHRZ/4HR	Week_1__Cefuroxime oral cumul. dose	Cefuroxime oral cumul. dose	Month 4	0			0.253762	1	all variables - all visits in period	LogisticRegression
REMoxTB	2EHRZ/4HR	Week_1__Cimetidine oral cumul. dose	Cimetidine oral cumul. dose	Month 4	0			0.496429	1	all variables - all visits in period	LogisticRegression
REMoxTB	2EHRZ/4HR	Week_1__Clavulanic acid oral cumul. dose	Clavulanic acid oral cumul. dose	Month 4	0			0.16609	1	all variables - all visits in period	LogisticRegression
REMoxTB	2EHRZ/4HR	Week_1__Cyanocobalamin oral cumul. dose	Cyanocobalamin oral cumul. dose	Month 4	0			0.206957	1	all variables - all visits in period	LogisticRegression
REMoxTB	2EHRZ/4HR	Week_1__Diclofenac oral cumul. dose	Diclofenac oral cumul. dose	Month 4	0			0.216492	1	all variables - all visits in period	LogisticRegression
REMoxTB	2EHRZ/4HR	Week_1__Diphenhydramine oral cumul. dose	Diphenhydramine oral cumul. dose	Month 4	0			0.0749929	1	all variables - all visits in period	LogisticRegression
REMoxTB	2EHRZ/4HR	Week_1__Enalapril oral cumul. dose	Enalapril oral cumul. dose	Month 4	0			0.185429	1	all variables - all visits in period	LogisticRegression
REMoxTB	2EHRZ/4HR	Week_1__Etamsylate oral cumul. dose	Etamsylate oral cumul. dose	Month 4	0			0.508094	1	all variables - all visits in period	LogisticRegression
REMoxTB	2EHRZ/4HR	Week_1__Fenoterol oral cumul. dose	Fenoterol oral cumul. dose	Month 4	0			0.253599	1	all variables - all visits in period	LogisticRegression
REMoxTB	2EHRZ/4HR	Week_1__Fexofenadine oral cumul. dose	Fexofenadine oral cumul. dose	Month 4	0			0.0840957	1	all variables - all visits in period	LogisticRegression
REMoxTB	2EHRZ/4HR	Week_1__Folic acid oral cumul. dose	Folic acid oral cumul. dose	Month 4	0			0.122569	1	all variables - all visits in period	LogisticRegression
REMoxTB	2EHRZ/4HR	Week_1__Glipizide oral cumul. dose	Glipizide oral cumul. dose	Month 4	0			0.242021	1	all variables - all visits in period	LogisticRegression
REMoxTB	2EHRZ/4HR	Week_1__Hydrochlorothiazide oral cumul. dose	Hydrochlorothiazide oral cumul. dose	Month 4	0			0.33864	1	all variables - all visits in period	LogisticRegression
REMoxTB	2EHRZ/4HR	Week_1__Ibuprofen oral cumul. dose	Ibuprofen oral cumul. dose	Month 4	0			0.0894009	1	all variables - all visits in period	LogisticRegression
REMoxTB	2EHRZ/4HR	Week_1__Medroxyprogesterone im cumul. dose	Medroxyprogesterone im cumul. dose	Month 4	0			0.25445	2	all variables - all visits in period	LogisticRegression
REMoxTB	2EHRZ/4HR	Week_1__Metformin oral cumul. dose	Metformin oral cumul. dose	Month 4	0			0.122921	1	all variables - all visits in period	LogisticRegression
REMoxTB	2EHRZ/4HR	Week_1__Metronidazole oral cumul. dose	Metronidazole oral cumul. dose	Month 4	0			0.0572349	1	all variables - all visits in period	LogisticRegression
REMoxTB	2EHRZ/4HR	Week_1__Nifedipine oral cumul. dose	Nifedipine oral cumul. dose	Month 4	0			0.0191069	1	all variables - all visits in period	LogisticRegression
REMoxTB	2EHRZ/4HR	Week_1__Nimesulide oral cumul. dose	Nimesulide oral cumul. dose	Month 4	0			0.108814	1	all variables - all visits in period	LogisticRegression
REMoxTB	2EHRZ/4HR	Week_1__Norethindrone enanthate im cumul. dose	Norethindrone enanthate im cumul. dose	Month 4	0			0.0820027	1	all variables - all visits in period	LogisticRegression
REMoxTB	2EHRZ/4HR	Week_1__Norethindrone enanthate oral cumul. dose	Norethindrone enanthate oral cumul. dose	Month 4	0			0.203455	1	all variables - all visits in period	LogisticRegression
REMoxTB	2EHRZ/4HR	Week_1__Prednisolone oral cumul. dose	Prednisolone oral cumul. dose	Month 4	0			0.0177586	1	all variables - all visits in period	LogisticRegression
REMoxTB	2EHRZ/4HR	Week_1__Primaquine oral cumul. dose	Primaquine oral cumul. dose	Month 4	0			0.061261	1	all variables - all visits in period	LogisticRegression
REMoxTB	2EHRZ/4HR	Week_1__Ranitidine oral cumul. dose	Ranitidine oral cumul. dose	Month 4	0			0.163712	1	all variables - all visits in period	LogisticRegression
REMoxTB	2EHRZ/4HR	Week_1__Salbutamol oral cumul. dose	Salbutamol oral cumul. dose	Month 4	0			0.0826855	1	all variables - all visits in period	LogisticRegression
REMoxTB	2EHRZ/4HR	Week_1__Theophylline oral cumul. dose	Theophylline oral cumul. dose	Month 4	0			0.191561	1	all variables - all visits in period	LogisticRegression
REMoxTB	2EHRZ/4HR	Week_1__Thiamine oral cumul. dose	Thiamine oral cumul. dose	Month 4	0			0.394742	1	all variables - all visits in period	LogisticRegression
REMoxTB	2EHRZ/4HR	Week_1__Tranexamic acid oral cumul. dose	Tranexamic acid oral cumul. dose	Month 4	0			0.316485	1	all variables - all visits in period	LogisticRegression
REMoxTB	2EHRZ/4HR	Week_1__Trimethoprim oral cumul. dose	Trimethoprim oral cumul. dose	Month 4	0			0.229541	1	all variables - all visits in period	LogisticRegression
REMoxTB	2EHRZ/4HR	Week_1__LJ-culture status	LJ-culture status	Month 4	0			2.09755	84	all variables - all visits in period	LogisticRegression
REMoxTB	2EHRZ/4HR	Week_1__Mgit culture status	Mgit culture status	Month 4	0			0.917097	83	all variables - all visits in period	LogisticRegression
REMoxTB	2EHRZ/4HR	Week_1__ms_Ethambutol	ms_Ethambutol	Month 4	0			0.0647549	80	all variables - all visits in period	LogisticRegression
REMoxTB	2EHRZ/4HR	Week_1__ms_Moxifloxacin	ms_Moxifloxacin	Month 4	0			0.048789	80	all variables - all visits in period	LogisticRegression
REMoxTB	2EHRZ/4HR	Week_1__ms_Rifampicin	ms_Rifampicin	Month 4	0			0.0538004	80	all variables - all visits in period	LogisticRegression
REMoxTB	2EHRZ/4HR	Week_10__ce_Crepitation	ce_Crepitation	Month 4	0			0.0346606	1	all variables - all visits in period	LogisticRegression
REMoxTB	2EHRZ/4HR	Week_10__ce_Fatigue	ce_Fatigue	Month 4	0			0.0748297	1	all variables - all visits in period	LogisticRegression
REMoxTB	2EHRZ/4HR	Week_10__ce_Haemoptysis	ce_Haemoptysis	Month 4	0			0.0538635	2	all variables - all visits in period	LogisticRegression
REMoxTB	2EHRZ/4HR	Week_10__ce_Loss of appetite	ce_Loss of appetite	Month 4	0			0.0467062	1	all variables - all visits in period	LogisticRegression
REMoxTB	2EHRZ/4HR	Week_10__ce_Not reported	ce_Not reported	Month 4	0			0.0412223	1	all variables - all visits in period	LogisticRegression
REMoxTB	2EHRZ/4HR	Week_10__ce_Reduced breath sounds	ce_Reduced breath sounds	Month 4	0			0.0964016	1	all variables - all visits in period	LogisticRegression
REMoxTB	2EHRZ/4HR	Week_10__ce_Respiratory abnormality	ce_Respiratory abnormality	Month 4	0			0.0437202	1	all variables - all visits in period	LogisticRegression
REMoxTB	2EHRZ/4HR	Week_10__ce_Weakness	ce_Weakness	Month 4	0			0.082305	1	all variables - all visits in period	LogisticRegression
REMoxTB	2EHRZ/4HR	Week_10__ce_Weight loss	ce_Weight loss	Month 4	0			0.0588532	2	all variables - all visits in period	LogisticRegression
REMoxTB	2EHRZ/4HR	Week_10__Ascorbic acid oral cumul. dose	Ascorbic acid oral cumul. dose	Month 4	0			0.102681	1	all variables - all visits in period	LogisticRegression
REMoxTB	2EHRZ/4HR	Week_10__ms_Ethambutol	ms_Ethambutol	Month 4	0			0.135717	1	all variables - all visits in period	LogisticRegression
REMoxTB	2EHRZ/4HR	Week_10__ms_Isoniazid	ms_Isoniazid	Month 4	0			0.0426467	1	all variables - all visits in period	LogisticRegression
REMoxTB	2EHRZ/4HR	Week_10__ms_Moxifloxacin	ms_Moxifloxacin	Month 4	0			0.0632784	1	all variables - all visits in period	LogisticRegression
REMoxTB	2EHRZ/4HR	Week_10__ms_Pyrazinamide	ms_Pyrazinamide	Month 4	0			0.0551395	1	all variables - all visits in period	LogisticRegression
REMoxTB	2EHRZ/4HR	Week_10__ms_Rifampicin	ms_Rifampicin	Month 4	0			0.0489424	1	all variables - all visits in period	LogisticRegression
REMoxTB	2EHRZ/4HR	Week_10__ms_Streptomycin	ms_Streptomycin	Month 4	0			0.0532482	1	all variables - all visits in period	LogisticRegression
REMoxTB	2EHRZ/4HR	Week_11__ce_Bronch left mid zone	ce_Bronch left mid zone	Month 4	0			0.0544503	1	all variables - all visits in period	LogisticRegression
REMoxTB	2EHRZ/4HR	Week_11__ce_Fatigue	ce_Fatigue	Month 4	0			0.145404	1	all variables - all visits in period	LogisticRegression
REMoxTB	2EHRZ/4HR	Week_11__ce_Haemoptysis	ce_Haemoptysis	Month 4	0			0.0558405	1	all variables - all visits in period	LogisticRegression
REMoxTB	2EHRZ/4HR	Week_11__ce_Loss of appetite	ce_Loss of appetite	Month 4	0			0.0600841	1	all variables - all visits in period	LogisticRegression
REMoxTB	2EHRZ/4HR	Week_11__ce_Reduced breath sounds	ce_Reduced breath sounds	Month 4	0			0.0377064	1	all variables - all visits in period	LogisticRegression
REMoxTB	2EHRZ/4HR	Week_11__ce_Sweat	ce_Sweat	Month 4	0			0.0855153	2	all variables - all visits in period	LogisticRegression
REMoxTB	2EHRZ/4HR	Week_11__ce_Tachycardia	ce_Tachycardia	Month 4	0			0.0328325	1	all variables - all visits in period	LogisticRegression
REMoxTB	2EHRZ/4HR	Week_11__ce_Weakness	ce_Weakness	Month 4	0			0.0739669	1	all variables - all visits in period	LogisticRegression
REMoxTB	2EHRZ/4HR	Week_11__ce_Weight loss	ce_Weight loss	Month 4	0			0.0522124	1	all variables - all visits in period	LogisticRegression
REMoxTB	2EHRZ/4HR	Week_11__Enalapril oral cumul. dose	Enalapril oral cumul. dose	Month 4	0			0.0747906	1	all variables - all visits in period	LogisticRegression
REMoxTB	2EHRZ/4HR	Week_11__Hydrochlorothiazide oral cumul. dose	Hydrochlorothiazide oral cumul. dose	Month 4	0			0.100522	1	all variables - all visits in period	LogisticRegression
REMoxTB	2EHRZ/4HR	Week_11__Activated partial thromboplastin time	Activated partial thromboplastin time	Month 4	0			0.0659581	1	all variables - all visits in period	LogisticRegression
REMoxTB	2EHRZ/4HR	Week_11__Alanine aminotransferase	Alanine aminotransferase	Month 4	0			0.0709194	1	all variables - all visits in period	LogisticRegression
REMoxTB	2EHRZ/4HR	Week_11__Aspartate aminotransferase	Aspartate aminotransferase	Month 4	0			0.106867	1	all variables - all visits in period	LogisticRegression
REMoxTB	2EHRZ/4HR	Week_11__Creatinine	Creatinine	Month 4	0			0.141864	1	all variables - all visits in period	LogisticRegression
REMoxTB	2EHRZ/4HR	Week_11__Creatinine clearance	Creatinine clearance	Month 4	0			0.225682	1	all variables - all visits in period	LogisticRegression
REMoxTB	2EHRZ/4HR	Week_11__Hemoglobin	Hemoglobin	Month 4	0			0.068316	1	all variables - all visits in period	LogisticRegression
REMoxTB	2EHRZ/4HR	Week_11__Platelets	Platelets	Month 4	0			0.157148	1	all variables - all visits in period	LogisticRegression
REMoxTB	2EHRZ/4HR	Week_11__Potassium	Potassium	Month 4	0			0.0708613	1	all variables - all visits in period	LogisticRegression
REMoxTB	2EHRZ/4HR	Week_11__Prothrombin intl. normalized ratio	Prothrombin intl. normalized ratio	Month 4	0			0.0621792	1	all variables - all visits in period	LogisticRegression
REMoxTB	2EHRZ/4HR	Week_11__Prothrombin time	Prothrombin time	Month 4	0			0.0671098	1	all variables - all visits in period	LogisticRegression
REMoxTB	2EHRZ/4HR	Week_11__Sodium	Sodium	Month 4	0			0.129908	1	all variables - all visits in period	LogisticRegression
REMoxTB	2EHRZ/4HR	Week_11__Total bilirubin	Total bilirubin	Month 4	0			0.0630755	1	all variables - all visits in period	LogisticRegression
REMoxTB	2EHRZ/4HR	Week_11__Urea	Urea	Month 4	0			0.0793053	1	all variables - all visits in period	LogisticRegression
REMoxTB	2EHRZ/4HR	Week_12__ce_Body ache	ce_Body ache	Month 4	0			0.0351249	1	all variables - all visits in period	LogisticRegression
REMoxTB	2EHRZ/4HR	Week_12__ce_Cold	ce_Cold	Month 4	0			0.0567226	1	all variables - all visits in period	LogisticRegression
REMoxTB	2EHRZ/4HR	Week_12__ce_Crepitation	ce_Crepitation	Month 4	0			0.0574958	1	all variables - all visits in period	LogisticRegression
REMoxTB	2EHRZ/4HR	Week_12__ce_Expectoration	ce_Expectoration	Month 4	0			0.0577352	1	all variables - all visits in period	LogisticRegression
REMoxTB	2EHRZ/4HR	Week_12__ce_Fatigue	ce_Fatigue	Month 4	0			0.0925629	1	all variables - all visits in period	LogisticRegression
REMoxTB	2EHRZ/4HR	Week_12__ce_Loss of appetite	ce_Loss of appetite	Month 4	0			0.0524455	2	all variables - all visits in period	LogisticRegression
REMoxTB	2EHRZ/4HR	Week_12__ce_Not reported	ce_Not reported	Month 4	0			0.0609756	1	all variables - all visits in period	LogisticRegression
REMoxTB	2EHRZ/4HR	Week_12__ce_Reduced breath sounds	ce_Reduced breath sounds	Month 4	0			0.0452158	1	all variables - all visits in period	LogisticRegression
REMoxTB	2EHRZ/4HR	Week_12__ce_Rhinitis	ce_Rhinitis	Month 4	0			0.0200673	1	all variables - all visits in period	LogisticRegression
REMoxTB	2EHRZ/4HR	Week_12__ce_Severe thirst	ce_Severe thirst	Month 4	0			0.0404772	1	all variables - all visits in period	LogisticRegression
REMoxTB	2EHRZ/4HR	Week_12__ce_Tachycardia	ce_Tachycardia	Month 4	0			0.0527765	1	all variables - all visits in period	LogisticRegression
REMoxTB	2EHRZ/4HR	Week_12__ce_Tight chest	ce_Tight chest	Month 4	0			0.0528462	1	all variables - all visits in period	LogisticRegression
REMoxTB	2EHRZ/4HR	Week_12__ce_Weakness	ce_Weakness	Month 4	0			0.054841	2	all variables - all visits in period	LogisticRegression
REMoxTB	2EHRZ/4HR	Week_12__ce_Weight loss	ce_Weight loss	Month 4	0			0.0738649	13	all variables - all visits in period	LogisticRegression
REMoxTB	2EHRZ/4HR	Week_12__ce_Wheezing	ce_Wheezing	Month 4	0			0.0329513	1	all variables - all visits in period	LogisticRegression
REMoxTB	2EHRZ/4HR	Week_12__Glipizide oral cumul. dose	Glipizide oral cumul. dose	Month 4	0			0.115087	1	all variables - all visits in period	LogisticRegression
REMoxTB	2EHRZ/4HR	Week_12__Trimethoprim oral cumul. dose	Trimethoprim oral cumul. dose	Month 4	0			0.055101	1	all variables - all visits in period	LogisticRegression
REMoxTB	2EHRZ/4HR	Week_13__ce_Anaemia	ce_Anaemia	Month 4	0			0.024934	1	all variables - all visits in period	LogisticRegression
REMoxTB	2EHRZ/4HR	Week_13__ce_Back ache	ce_Back ache	Month 4	0			0.0551221	1	all variables - all visits in period	LogisticRegression
REMoxTB	2EHRZ/4HR	Week_13__ce_Body pains	ce_Body pains	Month 4	0			0.0535394	1	all variables - all visits in period	LogisticRegression
REMoxTB	2EHRZ/4HR	Week_13__ce_Bodyache	ce_Bodyache	Month 4	0			0.0461571	1	all variables - all visits in period	LogisticRegression
REMoxTB	2EHRZ/4HR	Week_13__ce_Bronchial breath sounds	ce_Bronchial breath sounds	Month 4	0			0.071171	1	all variables - all visits in period	LogisticRegression
REMoxTB	2EHRZ/4HR	Week_13__ce_Crackles	ce_Crackles	Month 4	0			0.0543046	1	all variables - all visits in period	LogisticRegression
REMoxTB	2EHRZ/4HR	Week_13__ce_Epegastrium pain	ce_Epegastrium pain	Month 4	0			0.0408751	1	all variables - all visits in period	LogisticRegression
REMoxTB	2EHRZ/4HR	Week_13__ce_Expectoration	ce_Expectoration	Month 4	0			0.0444611	2	all variables - all visits in period	LogisticRegression
REMoxTB	2EHRZ/4HR	Week_13__ce_Harsh breathsounds bilaterally	ce_Harsh breathsounds bilaterally	Month 4	0			0.0574032	1	all variables - all visits in period	LogisticRegression
REMoxTB	2EHRZ/4HR	Week_13__ce_Headache	ce_Headache	Month 4	0			0.0722002	1	all variables - all visits in period	LogisticRegression
REMoxTB	2EHRZ/4HR	Week_13__ce_Hoarse voice	ce_Hoarse voice	Month 4	0			0.0637414	1	all variables - all visits in period	LogisticRegression
REMoxTB	2EHRZ/4HR	Week_13__ce_Inguinal swelling (right sided)	ce_Inguinal swelling (right sided)	Month 4	0			0.0456971	1	all variables - all visits in period	LogisticRegression
REMoxTB	2EHRZ/4HR	Week_13__ce_Lymphadenopathy	ce_Lymphadenopathy	Month 4	0			0.0535809	1	all variables - all visits in period	LogisticRegression
REMoxTB	2EHRZ/4HR	Week_13__ce_Malaise	ce_Malaise	Month 4	0			0.0547285	1	all variables - all visits in period	LogisticRegression
REMoxTB	2EHRZ/4HR	Week_13__ce_Mild pallor	ce_Mild pallor	Month 4	0			0.032252	1	all variables - all visits in period	LogisticRegression
REMoxTB	2EHRZ/4HR	Week_13__ce_Nausea	ce_Nausea	Month 4	0			0.0456122	1	all variables - all visits in period	LogisticRegression
REMoxTB	2EHRZ/4HR	Week_13__ce_Not reported	ce_Not reported	Month 4	0			0.0461211	1	all variables - all visits in period	LogisticRegression
REMoxTB	2EHRZ/4HR	Week_13__ce_Orthostatic hypotension	ce_Orthostatic hypotension	Month 4	0			0.0729945	1	all variables - all visits in period	LogisticRegression
REMoxTB	2EHRZ/4HR	Week_13__ce_Pain in legs	ce_Pain in legs	Month 4	0			0.0346377	1	all variables - all visits in period	LogisticRegression
REMoxTB	2EHRZ/4HR	Week_13__ce_Pallor	ce_Pallor	Month 4	0			0.0433751	1	all variables - all visits in period	LogisticRegression
REMoxTB	2EHRZ/4HR	Week_13__ce_Pallor due to tb	ce_Pallor due to tb	Month 4	0			0.0417623	1	all variables - all visits in period	LogisticRegression
REMoxTB	2EHRZ/4HR	Week_13__ce_Ptyregium on left eye	ce_Ptyregium on left eye	Month 4	0			0.0441512	1	all variables - all visits in period	LogisticRegression
REMoxTB	2EHRZ/4HR	Week_13__ce_Rhonchi	ce_Rhonchi	Month 4	0			0.0570509	1	all variables - all visits in period	LogisticRegression
REMoxTB	2EHRZ/4HR	Week_13__ce_Rigors	ce_Rigors	Month 4	0			0.0373994	1	all variables - all visits in period	LogisticRegression
REMoxTB	2EHRZ/4HR	Week_13__ce_Small bilateral axillary glands	ce_Small bilateral axillary glands	Month 4	0			0.0623879	1	all variables - all visits in period	LogisticRegression
REMoxTB	2EHRZ/4HR	Week_13__ce_Sore throat	ce_Sore throat	Month 4	0			0.0671572	1	all variables - all visits in period	LogisticRegression
REMoxTB	2EHRZ/4HR	Week_13__ce_Stomach pain	ce_Stomach pain	Month 4	0			0.076033	1	all variables - all visits in period	LogisticRegression
REMoxTB	2EHRZ/4HR	Week_13__ce_Tachycardia	ce_Tachycardia	Month 4	0			0.0646921	1	all variables - all visits in period	LogisticRegression
REMoxTB	2EHRZ/4HR	Week_13__ce_Thirstiness	ce_Thirstiness	Month 4	0			0.0527917	1	all variables - all visits in period	LogisticRegression
REMoxTB	2EHRZ/4HR	Week_13__ce_Vomiting	ce_Vomiting	Month 4	0			0.064605	1	all variables - all visits in period	LogisticRegression
REMoxTB	2EHRZ/4HR	Week_13__ce_Wheezing	ce_Wheezing	Month 4	0			0.0884835	1	all variables - all visits in period	LogisticRegression
REMoxTB	2EHRZ/4HR	Week_13__Acetaminophen oral cumul. dose	Acetaminophen oral cumul. dose	Month 4	0			0.222242	1	all variables - all visits in period	LogisticRegression
REMoxTB	2EHRZ/4HR	Week_13__Cyanocobalamin oral cumul. dose	Cyanocobalamin oral cumul. dose	Month 4	0			0.114394	1	all variables - all visits in period	LogisticRegression
REMoxTB	2EHRZ/4HR	Week_13__Enalapril oral cumul. dose	Enalapril oral cumul. dose	Month 4	0			0.109538	1	all variables - all visits in period	LogisticRegression
REMoxTB	2EHRZ/4HR	Week_13__Glipizide oral cumul. dose	Glipizide oral cumul. dose	Month 4	0			0.0543667	1	all variables - all visits in period	LogisticRegression
REMoxTB	2EHRZ/4HR	Week_13__Hydrochlorothiazide oral cumul. dose	Hydrochlorothiazide oral cumul. dose	Month 4	0			0.140237	1	all variables - all visits in period	LogisticRegression
REMoxTB	2EHRZ/4HR	Week_13__Norethindrone enanthate im cumul. dose	Norethindrone enanthate im cumul. dose	Month 4	0			0.0925785	1	all variables - all visits in period	LogisticRegression
REMoxTB	2EHRZ/4HR	Week_13__Norethindrone enanthate oral cumul. dose	Norethindrone enanthate oral cumul. dose	Month 4	0			0.0426488	1	all variables - all visits in period	LogisticRegression
REMoxTB	2EHRZ/4HR	Week_13__Pyridoxine oral cumul. dose	Pyridoxine oral cumul. dose	Month 4	0			0.101906	1	all variables - all visits in period	LogisticRegression
REMoxTB	2EHRZ/4HR	Week_13__Trimethoprim oral cumul. dose	Trimethoprim oral cumul. dose	Month 4	0			0.206288	1	all variables - all visits in period	LogisticRegression
REMoxTB	2EHRZ/4HR	Week_14__ce_Bodyaches	ce_Bodyaches	Month 4	0			0.0742039	1	all variables - all visits in period	LogisticRegression
REMoxTB	2EHRZ/4HR	Week_14__ce_Crepitation	ce_Crepitation	Month 4	0			0.0255013	1	all variables - all visits in period	LogisticRegression
REMoxTB	2EHRZ/4HR	Week_14__ce_Dizziness	ce_Dizziness	Month 4	0			0.0655586	1	all variables - all visits in period	LogisticRegression
REMoxTB	2EHRZ/4HR	Week_14__ce_Fatigue	ce_Fatigue	Month 4	0			0.0484261	1	all variables - all visits in period	LogisticRegression
REMoxTB	2EHRZ/4HR	Week_14__ce_Loss of appetite	ce_Loss of appetite	Month 4	0			0.0509283	1	all variables - all visits in period	LogisticRegression
REMoxTB	2EHRZ/4HR	Week_14__ce_Weakness	ce_Weakness	Month 4	0			0.0608696	1	all variables - all visits in period	LogisticRegression
REMoxTB	2EHRZ/4HR	Week_14__ce_Wheezing	ce_Wheezing	Month 4	0			0.0257635	1	all variables - all visits in period	LogisticRegression
REMoxTB	2EHRZ/4HR	Week_14__Ascorbic acid oral cumul. dose	Ascorbic acid oral cumul. dose	Month 4	0			0.102114	1	all variables - all visits in period	LogisticRegression
REMoxTB	2EHRZ/4HR	Week_14__Enalapril oral cumul. dose	Enalapril oral cumul. dose	Month 4	0			0.0722661	1	all variables - all visits in period	LogisticRegression
REMoxTB	2EHRZ/4HR	Week_14__Hydrochlorothiazide oral cumul. dose	Hydrochlorothiazide oral cumul. dose	Month 4	0			0.140501	1	all variables - all visits in period	LogisticRegression
REMoxTB	2EHRZ/4HR	Week_15__ce_Dyspnea	ce_Dyspnea	Month 4	0			0.0670901	1	all variables - all visits in period	LogisticRegression
REMoxTB	2EHRZ/4HR	Week_15__ce_Fever	ce_Fever	Month 4	0			0.047889	2	all variables - all visits in period	LogisticRegression
REMoxTB	2EHRZ/4HR	Week_15__ce_Haemoptysis	ce_Haemoptysis	Month 4	0			0.0588114	1	all variables - all visits in period	LogisticRegression
REMoxTB	2EHRZ/4HR	Week_15__ce_Loss of appetite	ce_Loss of appetite	Month 4	0			0.0438087	1	all variables - all visits in period	LogisticRegression
REMoxTB	2EHRZ/4HR	Week_15__ce_Not reported	ce_Not reported	Month 4	0			0.0358777	1	all variables - all visits in period	LogisticRegression
REMoxTB	2EHRZ/4HR	Week_15__ce_Sweat	ce_Sweat	Month 4	0			0.0668913	1	all variables - all visits in period	LogisticRegression
REMoxTB	2EHRZ/4HR	Week_15__ce_Weight loss	ce_Weight loss	Month 4	0			0.0506996	1	all variables - all visits in period	LogisticRegression
REMoxTB	2EHRZ/4HR	Week_15__Activated partial thromboplastin time	Activated partial thromboplastin time	Month 4	0			0.121513	1	all variables - all visits in period	LogisticRegression
REMoxTB	2EHRZ/4HR	Week_15__Alanine aminotransferase	Alanine aminotransferase	Month 4	0			0.165624	1	all variables - all visits in period	LogisticRegression
REMoxTB	2EHRZ/4HR	Week_15__Aspartate aminotransferase	Aspartate aminotransferase	Month 4	0			0.0750596	1	all variables - all visits in period	LogisticRegression
REMoxTB	2EHRZ/4HR	Week_15__Creatinine	Creatinine	Month 4	0			0.0721074	1	all variables - all visits in period	LogisticRegression
REMoxTB	2EHRZ/4HR	Week_15__Creatinine clearance	Creatinine clearance	Month 4	0			0.215683	1	all variables - all visits in period	LogisticRegression
REMoxTB	2EHRZ/4HR	Week_15__Hemoglobin	Hemoglobin	Month 4	0			0.107744	1	all variables - all visits in period	LogisticRegression
REMoxTB	2EHRZ/4HR	Week_15__Platelets	Platelets	Month 4	0			0.0736288	1	all variables - all visits in period	LogisticRegression
REMoxTB	2EHRZ/4HR	Week_15__Potassium	Potassium	Month 4	0			0.0592527	1	all variables - all visits in period	LogisticRegression
REMoxTB	2EHRZ/4HR	Week_15__Prothrombin intl. normalized ratio	Prothrombin intl. normalized ratio	Month 4	0			0.150668	1	all variables - all visits in period	LogisticRegression
REMoxTB	2EHRZ/4HR	Week_15__Prothrombin time	Prothrombin time	Month 4	0			0.0363559	1	all variables - all visits in period	LogisticRegression
REMoxTB	2EHRZ/4HR	Week_15__Sodium	Sodium	Month 4	0			0.0635183	1	all variables - all visits in period	LogisticRegression
REMoxTB	2EHRZ/4HR	Week_15__Total bilirubin	Total bilirubin	Month 4	0			0.0502295	1	all variables - all visits in period	LogisticRegression
REMoxTB	2EHRZ/4HR	Week_15__Urea	Urea	Month 4	0			0.0911701	1	all variables - all visits in period	LogisticRegression
REMoxTB	2EHRZ/4HR	Week_15__LJ-culture	LJ-culture	Month 4	0			0.842476	2	all variables - all visits in period	LogisticRegression
REMoxTB	2EHRZ/4HR	Week_15__Zn-smear	Zn-smear	Month 4	0			0.299856	2	all variables - all visits in period	LogisticRegression
REMoxTB	2EHRZ/4HR	Week_16__ce_Bronch left mid zone	ce_Bronch left mid zone	Month 4	0			0.135974	1	all variables - all visits in period	LogisticRegression
REMoxTB	2EHRZ/4HR	Week_16__ce_Dyspnea	ce_Dyspnea	Month 4	0			0.0530852	2	all variables - all visits in period	LogisticRegression
REMoxTB	2EHRZ/4HR	Week_16__ce_Fatigue	ce_Fatigue	Month 4	0			0.0630033	1	all variables - all visits in period	LogisticRegression
REMoxTB	2EHRZ/4HR	Week_16__ce_Haemoptysis	ce_Haemoptysis	Month 4	0			0.0546518	2	all variables - all visits in period	LogisticRegression
REMoxTB	2EHRZ/4HR	Week_16__ce_Loss of appetite	ce_Loss of appetite	Month 4	0			0.0599029	1	all variables - all visits in period	LogisticRegression
REMoxTB	2EHRZ/4HR	Week_16__ce_Not reported	ce_Not reported	Month 4	0			0.0512524	1	all variables - all visits in period	LogisticRegression
REMoxTB	2EHRZ/4HR	Week_16__ce_Respiratory abnormality	ce_Respiratory abnormality	Month 4	0			0.0638168	1	all variables - all visits in period	LogisticRegression
REMoxTB	2EHRZ/4HR	Week_16__ce_Weakness	ce_Weakness	Month 4	0			0.0542234	1	all variables - all visits in period	LogisticRegression
REMoxTB	2EHRZ/4HR	Week_16__Prothrombin intl. normalized ratio	Prothrombin intl. normalized ratio	Month 4	0			0.0481065	1	all variables - all visits in period	LogisticRegression
REMoxTB	2EHRZ/4HR	Week_16__Zn-smear	Zn-smear	Month 4	0			0.358896	3	all variables - all visits in period	LogisticRegression
REMoxTB	2EHRZ/4HR	Week_17__ce_Body ache	ce_Body ache	Month 4	0			0.0982861	1	all variables - all visits in period	LogisticRegression
REMoxTB	2EHRZ/4HR	Week_17__ce_Crepitation	ce_Crepitation	Month 4	0			0.0478242	1	all variables - all visits in period	LogisticRegression
REMoxTB	2EHRZ/4HR	Week_17__ce_Expectoration	ce_Expectoration	Month 4	0			0.0759049	2	all variables - all visits in period	LogisticRegression
REMoxTB	2EHRZ/4HR	Week_17__ce_Haemoptysis	ce_Haemoptysis	Month 4	0			0.0539917	15	all variables - all visits in period	LogisticRegression
REMoxTB	2EHRZ/4HR	Week_17__ce_Harsh breathsounds bilaterally	ce_Harsh breathsounds bilaterally	Month 4	0			0.0529069	1	all variables - all visits in period	LogisticRegression
REMoxTB	2EHRZ/4HR	Week_17__ce_Headache	ce_Headache	Month 4	0			0.0581439	1	all variables - all visits in period	LogisticRegression
REMoxTB	2EHRZ/4HR	Week_17__ce_Loss of appetite	ce_Loss of appetite	Month 4	0			0.0503242	2	all variables - all visits in period	LogisticRegression
REMoxTB	2EHRZ/4HR	Week_17__ce_Nausea	ce_Nausea	Month 4	0			0.098174	1	all variables - all visits in period	LogisticRegression
REMoxTB	2EHRZ/4HR	Week_17__ce_Not reported	ce_Not reported	Month 4	0			0.05895	1	all variables - all visits in period	LogisticRegression
REMoxTB	2EHRZ/4HR	Week_17__ce_Reduced breath sounds	ce_Reduced breath sounds	Month 4	0			0.0526858	1	all variables - all visits in period	LogisticRegression
REMoxTB	2EHRZ/4HR	Week_17__ce_Respiratory abnormality	ce_Respiratory abnormality	Month 4	0			0.0662656	1	all variables - all visits in period	LogisticRegression
REMoxTB	2EHRZ/4HR	Week_17__ce_Rhinitis	ce_Rhinitis	Month 4	0			0.0158384	1	all variables - all visits in period	LogisticRegression
REMoxTB	2EHRZ/4HR	Week_17__ce_Severe thirst	ce_Severe thirst	Month 4	0			0.0857993	1	all variables - all visits in period	LogisticRegression
REMoxTB	2EHRZ/4HR	Week_17__ce_Sore throat	ce_Sore throat	Month 4	0			0.0269586	1	all variables - all visits in period	LogisticRegression
REMoxTB	2EHRZ/4HR	Week_17__ce_Tight chest	ce_Tight chest	Month 4	0			0.0152418	1	all variables - all visits in period	LogisticRegression
REMoxTB	2EHRZ/4HR	Week_17__ce_Weakness	ce_Weakness	Month 4	0			0.0434673	2	all variables - all visits in period	LogisticRegression
REMoxTB	2EHRZ/4HR	Week_17__ce_Wheezing	ce_Wheezing	Month 4	0			0.0308125	1	all variables - all visits in period	LogisticRegression
REMoxTB	2EHRZ/4HR	Week_17__Glipizide oral cumul. dose	Glipizide oral cumul. dose	Month 4	0			0.0808541	1	all variables - all visits in period	LogisticRegression
REMoxTB	2EHRZ/4HR	Week_17__Hydrochlorothiazide oral cumul. dose	Hydrochlorothiazide oral cumul. dose	Month 4	0			0.125964	1	all variables - all visits in period	LogisticRegression
REMoxTB	2EHRZ/4HR	Week_17__Trimethoprim oral cumul. dose	Trimethoprim oral cumul. dose	Month 4	0			0.0675031	1	all variables - all visits in period	LogisticRegression
REMoxTB	2EHRZ/4HR	Week_17__Accuprobe	Accuprobe	Month 4	0			0.546673	1	all variables - all visits in period	LogisticRegression
REMoxTB	2EHRZ/4HR	Week_17__ms_Ethambutol	ms_Ethambutol	Month 4	0			0.0757673	1	all variables - all visits in period	LogisticRegression
REMoxTB	2EHRZ/4HR	Week_17__ms_Isoniazid	ms_Isoniazid	Month 4	0			0.0524718	1	all variables - all visits in period	LogisticRegression
REMoxTB	2EHRZ/4HR	Week_17__ms_Moxifloxacin	ms_Moxifloxacin	Month 4	0			0.0445481	1	all variables - all visits in period	LogisticRegression
REMoxTB	2EHRZ/4HR	Week_17__ms_Pyrazinamide	ms_Pyrazinamide	Month 4	0			0.0562477	1	all variables - all visits in period	LogisticRegression
REMoxTB	2EHRZ/4HR	Week_17__ms_Rifampicin	ms_Rifampicin	Month 4	0			0.0460181	1	all variables - all visits in period	LogisticRegression
REMoxTB	2EHRZ/4HR	Week_17__ms_Streptomycin	ms_Streptomycin	Month 4	0			0.0493426	1	all variables - all visits in period	LogisticRegression
REMoxTB	2EHRZ/4HR	Week_18__ce_Anaemia	ce_Anaemia	Month 4	0			0.0474973	1	all variables - all visits in period	LogisticRegression
REMoxTB	2EHRZ/4HR	Week_18__ce_Back ache	ce_Back ache	Month 4	0			0.0356917	1	all variables - all visits in period	LogisticRegression
REMoxTB	2EHRZ/4HR	Week_18__ce_Body pains	ce_Body pains	Month 4	0			0.0194366	1	all variables - all visits in period	LogisticRegression
REMoxTB	2EHRZ/4HR	Week_18__ce_Bodyache	ce_Bodyache	Month 4	0			0.0442672	1	all variables - all visits in period	LogisticRegression
REMoxTB	2EHRZ/4HR	Week_18__ce_Bodyaches	ce_Bodyaches	Month 4	0			0.0571838	1	all variables - all visits in period	LogisticRegression
REMoxTB	2EHRZ/4HR	Week_18__ce_Bronchial breath sounds	ce_Bronchial breath sounds	Month 4	0			0.0722344	1	all variables - all visits in period	LogisticRegression
REMoxTB	2EHRZ/4HR	Week_18__ce_Cold	ce_Cold	Month 4	0			0.0514446	1	all variables - all visits in period	LogisticRegression
REMoxTB	2EHRZ/4HR	Week_18__ce_Crackles	ce_Crackles	Month 4	0			0.0676153	1	all variables - all visits in period	LogisticRegression
REMoxTB	2EHRZ/4HR	Week_18__ce_Crepitation	ce_Crepitation	Month 4	0			0.057521	3	all variables - all visits in period	LogisticRegression
REMoxTB	2EHRZ/4HR	Week_18__ce_Dizziness	ce_Dizziness	Month 4	0			0.0592437	1	all variables - all visits in period	LogisticRegression
REMoxTB	2EHRZ/4HR	Week_18__ce_Epegastrium pain	ce_Epegastrium pain	Month 4	0			0.0407153	1	all variables - all visits in period	LogisticRegression
REMoxTB	2EHRZ/4HR	Week_18__ce_Expectoration	ce_Expectoration	Month 4	0			0.0649242	2	all variables - all visits in period	LogisticRegression
REMoxTB	2EHRZ/4HR	Week_18__ce_Harsh breathsounds bilaterally	ce_Harsh breathsounds bilaterally	Month 4	0			0.046978	1	all variables - all visits in period	LogisticRegression
REMoxTB	2EHRZ/4HR	Week_18__ce_Hoarse voice	ce_Hoarse voice	Month 4	0			0.0722503	1	all variables - all visits in period	LogisticRegression
REMoxTB	2EHRZ/4HR	Week_18__ce_Inguinal swelling (right sided)	ce_Inguinal swelling (right sided)	Month 4	0			0.0494995	1	all variables - all visits in period	LogisticRegression
REMoxTB	2EHRZ/4HR	Week_18__ce_Lymphadenopathy	ce_Lymphadenopathy	Month 4	0			0.100037	1	all variables - all visits in period	LogisticRegression
REMoxTB	2EHRZ/4HR	Week_18__ce_Malaise	ce_Malaise	Month 4	0			0.0514666	1	all variables - all visits in period	LogisticRegression
REMoxTB	2EHRZ/4HR	Week_18__ce_Mild pallor	ce_Mild pallor	Month 4	0			0.0101055	1	all variables - all visits in period	LogisticRegression
REMoxTB	2EHRZ/4HR	Week_18__ce_Nausea	ce_Nausea	Month 4	0			0.0688614	1	all variables - all visits in period	LogisticRegression
REMoxTB	2EHRZ/4HR	Week_18__ce_Not reported	ce_Not reported	Month 4	0			0.0618272	1	all variables - all visits in period	LogisticRegression
REMoxTB	2EHRZ/4HR	Week_18__ce_Orthostatic hypotension	ce_Orthostatic hypotension	Month 4	0			0.0786353	1	all variables - all visits in period	LogisticRegression
REMoxTB	2EHRZ/4HR	Week_18__ce_Pain in legs	ce_Pain in legs	Month 4	0			0.049759	1	all variables - all visits in period	LogisticRegression
REMoxTB	2EHRZ/4HR	Week_18__ce_Pallor	ce_Pallor	Month 4	0			0.0826743	1	all variables - all visits in period	LogisticRegression
REMoxTB	2EHRZ/4HR	Week_18__ce_Pallor due to tb	ce_Pallor due to tb	Month 4	0			0.0331111	1	all variables - all visits in period	LogisticRegression
REMoxTB	2EHRZ/4HR	Week_18__ce_Ptyregium on left eye	ce_Ptyregium on left eye	Month 4	0			0.0584006	1	all variables - all visits in period	LogisticRegression
REMoxTB	2EHRZ/4HR	Week_18__ce_Rhonchi	ce_Rhonchi	Month 4	0			0.070072	1	all variables - all visits in period	LogisticRegression
REMoxTB	2EHRZ/4HR	Week_18__ce_Rigors	ce_Rigors	Month 4	0			0.0712098	1	all variables - all visits in period	LogisticRegression
REMoxTB	2EHRZ/4HR	Week_18__ce_Severe thirst	ce_Severe thirst	Month 4	0			0.0978781	1	all variables - all visits in period	LogisticRegression
REMoxTB	2EHRZ/4HR	Week_18__ce_Small bilateral axillary glands	ce_Small bilateral axillary glands	Month 4	0			0.0622846	1	all variables - all visits in period	LogisticRegression
REMoxTB	2EHRZ/4HR	Week_18__ce_Stomach pain	ce_Stomach pain	Month 4	0			0.127578	1	all variables - all visits in period	LogisticRegression
REMoxTB	2EHRZ/4HR	Week_18__ce_Tachycardia	ce_Tachycardia	Month 4	0			0.0456223	1	all variables - all visits in period	LogisticRegression
REMoxTB	2EHRZ/4HR	Week_18__ce_Thirstiness	ce_Thirstiness	Month 4	0			0.0439694	1	all variables - all visits in period	LogisticRegression
REMoxTB	2EHRZ/4HR	Week_18__ce_Vomiting	ce_Vomiting	Month 4	0			0.064714	1	all variables - all visits in period	LogisticRegression
REMoxTB	2EHRZ/4HR	Week_18__ce_Wheezing	ce_Wheezing	Month 4	0			0.0745452	1	all variables - all visits in period	LogisticRegression
REMoxTB	2EHRZ/4HR	Week_18__Acetaminophen oral cumul. dose	Acetaminophen oral cumul. dose	Month 4	0			0.276674	1	all variables - all visits in period	LogisticRegression
REMoxTB	2EHRZ/4HR	Week_18__Amoxicillin oral cumul. dose	Amoxicillin oral cumul. dose	Month 4	0			0.115637	1	all variables - all visits in period	LogisticRegression
REMoxTB	2EHRZ/4HR	Week_18__Cyanocobalamin oral cumul. dose	Cyanocobalamin oral cumul. dose	Month 4	0			0.204061	1	all variables - all visits in period	LogisticRegression
REMoxTB	2EHRZ/4HR	Week_18__Enalapril oral cumul. dose	Enalapril oral cumul. dose	Month 4	0			0.0459083	1	all variables - all visits in period	LogisticRegression
REMoxTB	2EHRZ/4HR	Week_18__Glipizide oral cumul. dose	Glipizide oral cumul. dose	Month 4	0			0.0551574	1	all variables - all visits in period	LogisticRegression
REMoxTB	2EHRZ/4HR	Week_18__Hydrochlorothiazide oral cumul. dose	Hydrochlorothiazide oral cumul. dose	Month 4	0			0.0676461	1	all variables - all visits in period	LogisticRegression
REMoxTB	2EHRZ/4HR	Week_18__Pyridoxine oral cumul. dose	Pyridoxine oral cumul. dose	Month 4	0			0.216561	1	all variables - all visits in period	LogisticRegression
REMoxTB	2EHRZ/4HR	Week_18__Trimethoprim oral cumul. dose	Trimethoprim oral cumul. dose	Month 4	0			0.0817017	1	all variables - all visits in period	LogisticRegression
REMoxTB	2EHRZ/4HR	Week_18__ms_Moxifloxacin	ms_Moxifloxacin	Month 4	0			0.052965	1	all variables - all visits in period	LogisticRegression
REMoxTB	2EHRZ/4HR	Week_18__ms_Streptomycin	ms_Streptomycin	Month 4	0			0.0613153	1	all variables - all visits in period	LogisticRegression
REMoxTB	2EHRZ/4HR	Week_19__ce_Fatigue	ce_Fatigue	Month 4	0			0.0589351	1	all variables - all visits in period	LogisticRegression
REMoxTB	2EHRZ/4HR	Week_19__ce_Fever	ce_Fever	Month 4	0			0.0438387	2	all variables - all visits in period	LogisticRegression
REMoxTB	2EHRZ/4HR	Week_19__ce_Haemoptysis	ce_Haemoptysis	Month 4	0			0.0476926	2	all variables - all visits in period	LogisticRegression
REMoxTB	2EHRZ/4HR	Week_19__ce_Loss of appetite	ce_Loss of appetite	Month 4	0			0.0385274	1	all variables - all visits in period	LogisticRegression
REMoxTB	2EHRZ/4HR	Week_19__ce_Respiratory abnormality	ce_Respiratory abnormality	Month 4	0			0.0441363	1	all variables - all visits in period	LogisticRegression
REMoxTB	2EHRZ/4HR	Week_19__ce_Sweat	ce_Sweat	Month 4	0			0.0474422	2	all variables - all visits in period	LogisticRegression
REMoxTB	2EHRZ/4HR	Week_19__ce_Weight loss	ce_Weight loss	Month 4	0			0.0556386	2	all variables - all visits in period	LogisticRegression
REMoxTB	2EHRZ/4HR	Week_19__ce_Wheezing	ce_Wheezing	Month 4	0			0.0820969	1	all variables - all visits in period	LogisticRegression
REMoxTB	2EHRZ/4HR	Week_19__Creatinine clearance	Creatinine clearance	Month 4	0			0.124404	2	all variables - all visits in period	LogisticRegression
REMoxTB	2EHRZ/4HR	Week_19__Prothrombin intl. normalized ratio	Prothrombin intl. normalized ratio	Month 4	0			0.0835483	2	all variables - all visits in period	LogisticRegression
REMoxTB	2EHRZ/4HR	Week_19__Mgit	Mgit	Month 4	0			0.121228	2	all variables - all visits in period	LogisticRegression
REMoxTB	2EHRZ/4HR	Week_2__ce_Back ache	ce_Back ache	Month 4	0			0.13558	1	all variables - all visits in period	LogisticRegression
REMoxTB	2EHRZ/4HR	Week_2__ce_Body pains	ce_Body pains	Month 4	0			0.288227	1	all variables - all visits in period	LogisticRegression
REMoxTB	2EHRZ/4HR	Week_2__ce_Bodyache	ce_Bodyache	Month 4	0			0.501221	1	all variables - all visits in period	LogisticRegression
REMoxTB	2EHRZ/4HR	Week_2__ce_Bodyaches	ce_Bodyaches	Month 4	0			0.0465578	1	all variables - all visits in period	LogisticRegression
REMoxTB	2EHRZ/4HR	Week_2__ce_Bronch left mid zone	ce_Bronch left mid zone	Month 4	0			0.0980602	1	all variables - all visits in period	LogisticRegression
REMoxTB	2EHRZ/4HR	Week_2__ce_Bronchial breath sounds	ce_Bronchial breath sounds	Month 4	0			0.119325	1	all variables - all visits in period	LogisticRegression
REMoxTB	2EHRZ/4HR	Week_2__ce_Chills	ce_Chills	Month 4	0			0.0553687	1	all variables - all visits in period	LogisticRegression
REMoxTB	2EHRZ/4HR	Week_2__ce_Crackles	ce_Crackles	Month 4	0			0.174913	1	all variables - all visits in period	LogisticRegression
REMoxTB	2EHRZ/4HR	Week_2__ce_Decreased air entry on left	ce_Decreased air entry on left	Month 4	0			0.0730741	1	all variables - all visits in period	LogisticRegression
REMoxTB	2EHRZ/4HR	Week_2__ce_Dizziness	ce_Dizziness	Month 4	0			0.0606318	1	all variables - all visits in period	LogisticRegression
REMoxTB	2EHRZ/4HR	Week_2__ce_Harsh breathsounds bilaterally	ce_Harsh breathsounds bilaterally	Month 4	0			0.405961	1	all variables - all visits in period	LogisticRegression
REMoxTB	2EHRZ/4HR	Week_2__ce_Headache	ce_Headache	Month 4	0			0.251228	1	all variables - all visits in period	LogisticRegression
REMoxTB	2EHRZ/4HR	Week_2__ce_Hoarse voice	ce_Hoarse voice	Month 4	0			0.128821	1	all variables - all visits in period	LogisticRegression
REMoxTB	2EHRZ/4HR	Week_2__ce_Lymphadenopathy	ce_Lymphadenopathy	Month 4	0			0.372727	1	all variables - all visits in period	LogisticRegression
REMoxTB	2EHRZ/4HR	Week_2__ce_Malaise	ce_Malaise	Month 4	0			0.0471572	1	all variables - all visits in period	LogisticRegression
REMoxTB	2EHRZ/4HR	Week_2__ce_Mild pallor	ce_Mild pallor	Month 4	0			1.05806	1	all variables - all visits in period	LogisticRegression
REMoxTB	2EHRZ/4HR	Week_2__ce_Nausea	ce_Nausea	Month 4	0			0.106602	1	all variables - all visits in period	LogisticRegression
REMoxTB	2EHRZ/4HR	Week_2__ce_Not reported	ce_Not reported	Month 4	0			0.119309	1	all variables - all visits in period	LogisticRegression
REMoxTB	2EHRZ/4HR	Week_2__ce_Orthostatic hypotension	ce_Orthostatic hypotension	Month 4	0			0.104557	1	all variables - all visits in period	LogisticRegression
REMoxTB	2EHRZ/4HR	Week_2__ce_Pain in legs	ce_Pain in legs	Month 4	0			0.116436	1	all variables - all visits in period	LogisticRegression
REMoxTB	2EHRZ/4HR	Week_2__ce_Pallor	ce_Pallor	Month 4	0			0.175058	1	all variables - all visits in period	LogisticRegression
REMoxTB	2EHRZ/4HR	Week_2__ce_Reduced breath sounds	ce_Reduced breath sounds	Month 4	0			0.261569	3	all variables - all visits in period	LogisticRegression
REMoxTB	2EHRZ/4HR	Week_2__ce_Respiratory abnormality	ce_Respiratory abnormality	Month 4	0			0.217471	16	all variables - all visits in period	LogisticRegression
REMoxTB	2EHRZ/4HR	Week_2__ce_Rhinitis	ce_Rhinitis	Month 4	0			0.0132647	1	all variables - all visits in period	LogisticRegression
REMoxTB	2EHRZ/4HR	Week_2__ce_Rhonchi	ce_Rhonchi	Month 4	0			0.123966	1	all variables - all visits in period	LogisticRegression
REMoxTB	2EHRZ/4HR	Week_2__ce_Rigors	ce_Rigors	Month 4	0			0.0921779	1	all variables - all visits in period	LogisticRegression
REMoxTB	2EHRZ/4HR	Week_2__ce_Severe thirst	ce_Severe thirst	Month 4	0			0.116432	2	all variables - all visits in period	LogisticRegression
REMoxTB	2EHRZ/4HR	Week_2__ce_Sleep disturbance	ce_Sleep disturbance	Month 4	0			0.0562543	1	all variables - all visits in period	LogisticRegression
REMoxTB	2EHRZ/4HR	Week_2__ce_Sore throat	ce_Sore throat	Month 4	0			0.346176	1	all variables - all visits in period	LogisticRegression
REMoxTB	2EHRZ/4HR	Week_2__ce_Thirstiness	ce_Thirstiness	Month 4	0			0.154707	1	all variables - all visits in period	LogisticRegression
REMoxTB	2EHRZ/4HR	Week_2__ce_Wheezing	ce_Wheezing	Month 4	0			0.435884	1	all variables - all visits in period	LogisticRegression
REMoxTB	2EHRZ/4HR	Week_2__Amoxicillin oral cumul. dose	Amoxicillin oral cumul. dose	Month 4	0			0.106272	1	all variables - all visits in period	LogisticRegression
REMoxTB	2EHRZ/4HR	Week_2__Cimetidine oral cumul. dose	Cimetidine oral cumul. dose	Month 4	0			0.180881	1	all variables - all visits in period	LogisticRegression
REMoxTB	2EHRZ/4HR	Week_2__Cyanocobalamin oral cumul. dose	Cyanocobalamin oral cumul. dose	Month 4	0			0.23275	1	all variables - all visits in period	LogisticRegression
REMoxTB	2EHRZ/4HR	Week_2__Dextromethorphan oral cumul. dose	Dextromethorphan oral cumul. dose	Month 4	0			0.114845	1	all variables - all visits in period	LogisticRegression
REMoxTB	2EHRZ/4HR	Week_2__Diclofenac oral cumul. dose	Diclofenac oral cumul. dose	Month 4	0			0.0919608	1	all variables - all visits in period	LogisticRegression
REMoxTB	2EHRZ/4HR	Week_2__Diphenhydramine oral cumul. dose	Diphenhydramine oral cumul. dose	Month 4	0			0.135905	1	all variables - all visits in period	LogisticRegression
REMoxTB	2EHRZ/4HR	Week_2__Enalapril oral cumul. dose	Enalapril oral cumul. dose	Month 4	0			0.107838	1	all variables - all visits in period	LogisticRegression
REMoxTB	2EHRZ/4HR	Week_2__Etamsylate oral cumul. dose	Etamsylate oral cumul. dose	Month 4	0			0.246201	1	all variables - all visits in period	LogisticRegression
REMoxTB	2EHRZ/4HR	Week_2__Fexofenadine oral cumul. dose	Fexofenadine oral cumul. dose	Month 4	0			0.258319	1	all variables - all visits in period	LogisticRegression
REMoxTB	2EHRZ/4HR	Week_2__Glipizide oral cumul. dose	Glipizide oral cumul. dose	Month 4	0			0.168375	1	all variables - all visits in period	LogisticRegression
REMoxTB	2EHRZ/4HR	Week_2__Hydrochlorothiazide oral cumul. dose	Hydrochlorothiazide oral cumul. dose	Month 4	0			0.168066	1	all variables - all visits in period	LogisticRegression
REMoxTB	2EHRZ/4HR	Week_2__Ibuprofen oral cumul. dose	Ibuprofen oral cumul. dose	Month 4	0			0.149319	1	all variables - all visits in period	LogisticRegression
REMoxTB	2EHRZ/4HR	Week_2__Metformin oral cumul. dose	Metformin oral cumul. dose	Month 4	0			0.0632608	1	all variables - all visits in period	LogisticRegression
REMoxTB	2EHRZ/4HR	Week_2__Nifedipine oral cumul. dose	Nifedipine oral cumul. dose	Month 4	0			0.0738865	1	all variables - all visits in period	LogisticRegression
REMoxTB	2EHRZ/4HR	Week_2__Theophylline oral cumul. dose	Theophylline oral cumul. dose	Month 4	0			0.0546574	1	all variables - all visits in period	LogisticRegression
REMoxTB	2EHRZ/4HR	Week_2__Trimethoprim oral cumul. dose	Trimethoprim oral cumul. dose	Month 4	0			0.308335	1	all variables - all visits in period	LogisticRegression
REMoxTB	2EHRZ/4HR	Week_2__Accuprobe	Accuprobe	Month 4	0			0.230292	2	all variables - all visits in period	LogisticRegression
REMoxTB	2EHRZ/4HR	Week_2__Mgit culture status	Mgit culture status	Month 4	0			0.289633	73	all variables - all visits in period	LogisticRegression
REMoxTB	2EHRZ/4HR	Week_2__ms_Ethambutol	ms_Ethambutol	Month 4	0			0.0932681	2	all variables - all visits in period	LogisticRegression
REMoxTB	2EHRZ/4HR	Week_2__ms_Isoniazid	ms_Isoniazid	Month 4	0			0.108253	2	all variables - all visits in period	LogisticRegression
REMoxTB	2EHRZ/4HR	Week_2__ms_Moxifloxacin	ms_Moxifloxacin	Month 4	0			0.0414591	3	all variables - all visits in period	LogisticRegression
REMoxTB	2EHRZ/4HR	Week_2__ms_Pyrazinamide	ms_Pyrazinamide	Month 4	0			0.0383733	2	all variables - all visits in period	LogisticRegression
REMoxTB	2EHRZ/4HR	Week_2__ms_Rifampicin	ms_Rifampicin	Month 4	0			0.0461927	2	all variables - all visits in period	LogisticRegression
REMoxTB	2EHRZ/4HR	Week_2__ms_Streptomycin	ms_Streptomycin	Month 4	0			0.0590509	2	all variables - all visits in period	LogisticRegression
REMoxTB	2EHRZ/4HR	Week_20__ce_Chest pain	ce_Chest pain	Month 4	0			0.0426687	1	all variables - all visits in period	LogisticRegression
REMoxTB	2EHRZ/4HR	Week_20__ce_Cough	ce_Cough	Month 4	0			0.177803	1	all variables - all visits in period	LogisticRegression
REMoxTB	2EHRZ/4HR	Week_20__ce_Dyspnea	ce_Dyspnea	Month 4	0			0.0440349	1	all variables - all visits in period	LogisticRegression
REMoxTB	2EHRZ/4HR	Week_20__ce_Fever	ce_Fever	Month 4	0			0.0312186	1	all variables - all visits in period	LogisticRegression
REMoxTB	2EHRZ/4HR	Week_20__ce_Haemoptysis	ce_Haemoptysis	Month 4	0			0.06906	1	all variables - all visits in period	LogisticRegression
REMoxTB	2EHRZ/4HR	Week_20__ce_Sweat	ce_Sweat	Month 4	0			0.0578759	1	all variables - all visits in period	LogisticRegression
REMoxTB	2EHRZ/4HR	Week_20__ce_Weight loss	ce_Weight loss	Month 4	0			0.0413584	1	all variables - all visits in period	LogisticRegression
REMoxTB	2EHRZ/4HR	Week_20__Activated partial thromboplastin time	Activated partial thromboplastin time	Month 4	0			0.0569226	1	all variables - all visits in period	LogisticRegression
REMoxTB	2EHRZ/4HR	Week_20__Alanine aminotransferase	Alanine aminotransferase	Month 4	0			0.192853	1	all variables - all visits in period	LogisticRegression
REMoxTB	2EHRZ/4HR	Week_20__Aspartate aminotransferase	Aspartate aminotransferase	Month 4	0			0.0749539	1	all variables - all visits in period	LogisticRegression
REMoxTB	2EHRZ/4HR	Week_20__Creatinine	Creatinine	Month 4	0			0.101303	1	all variables - all visits in period	LogisticRegression
REMoxTB	2EHRZ/4HR	Week_20__Creatinine clearance	Creatinine clearance	Month 4	0			0.14965	1	all variables - all visits in period	LogisticRegression
REMoxTB	2EHRZ/4HR	Week_20__Hemoglobin	Hemoglobin	Month 4	0			0.0528011	1	all variables - all visits in period	LogisticRegression
REMoxTB	2EHRZ/4HR	Week_20__Platelets	Platelets	Month 4	0			0.0301838	1	all variables - all visits in period	LogisticRegression
REMoxTB	2EHRZ/4HR	Week_20__Potassium	Potassium	Month 4	0			0.115202	1	all variables - all visits in period	LogisticRegression
REMoxTB	2EHRZ/4HR	Week_20__Prothrombin intl. normalized ratio	Prothrombin intl. normalized ratio	Month 4	0			0.0466204	1	all variables - all visits in period	LogisticRegression
REMoxTB	2EHRZ/4HR	Week_20__Prothrombin time	Prothrombin time	Month 4	0			0.0343955	1	all variables - all visits in period	LogisticRegression
REMoxTB	2EHRZ/4HR	Week_20__Sodium	Sodium	Month 4	0			0.102473	1	all variables - all visits in period	LogisticRegression
REMoxTB	2EHRZ/4HR	Week_20__Total bilirubin	Total bilirubin	Month 4	0			0.0545537	1	all variables - all visits in period	LogisticRegression
REMoxTB	2EHRZ/4HR	Week_20__Urea	Urea	Month 4	0			0.0880812	1	all variables - all visits in period	LogisticRegression
REMoxTB	2EHRZ/4HR	Week_20__LJ-culture	LJ-culture	Month 4	0			1.49544	1	all variables - all visits in period	LogisticRegression
REMoxTB	2EHRZ/4HR	Week_20__LJ-culture status	LJ-culture status	Month 4	0			0.0519976	1	all variables - all visits in period	LogisticRegression
REMoxTB	2EHRZ/4HR	Week_20__Mgit	Mgit	Month 4	0			0.638414	1	all variables - all visits in period	LogisticRegression
REMoxTB	2EHRZ/4HR	Week_20__Mgit culture status	Mgit culture status	Month 4	0			0.557119	1	all variables - all visits in period	LogisticRegression
REMoxTB	2EHRZ/4HR	Week_20__Zn-smear	Zn-smear	Month 4	0			0.365889	1	all variables - all visits in period	LogisticRegression
REMoxTB	2EHRZ/4HR	Week_20__Diastolic blood pressure	Diastolic blood pressure	Month 4	0			0.191018	1	all variables - all visits in period	LogisticRegression
REMoxTB	2EHRZ/4HR	Week_20__Heart rate	Heart rate	Month 4	0			0.344758	1	all variables - all visits in period	LogisticRegression
REMoxTB	2EHRZ/4HR	Week_20__Systolic blood pressure	Systolic blood pressure	Month 4	0			0.353802	1	all variables - all visits in period	LogisticRegression
REMoxTB	2EHRZ/4HR	Week_20__Temperature	Temperature	Month 4	0			0.0382605	1	all variables - all visits in period	LogisticRegression
REMoxTB	2EHRZ/4HR	Week_20__Weight	Weight	Month 4	0			0.0579577	1	all variables - all visits in period	LogisticRegression
REMoxTB	2EHRZ/4HR	Week_3__ce_Amphoric breathing	ce_Amphoric breathing	Month 4	0			0.17977	1	all variables - all visits in period	LogisticRegression
REMoxTB	2EHRZ/4HR	Week_3__ce_Anaemia	ce_Anaemia	Month 4	0			0.040568	1	all variables - all visits in period	LogisticRegression
REMoxTB	2EHRZ/4HR	Week_3__ce_Back ache	ce_Back ache	Month 4	0			0.0730976	1	all variables - all visits in period	LogisticRegression
REMoxTB	2EHRZ/4HR	Week_3__ce_Body ache	ce_Body ache	Month 4	0			0.0730768	1	all variables - all visits in period	LogisticRegression
REMoxTB	2EHRZ/4HR	Week_3__ce_Body pains	ce_Body pains	Month 4	0			0.0712704	1	all variables - all visits in period	LogisticRegression
REMoxTB	2EHRZ/4HR	Week_3__ce_Bodyache	ce_Bodyache	Month 4	0			0.0740014	1	all variables - all visits in period	LogisticRegression
REMoxTB	2EHRZ/4HR	Week_3__ce_Bodyaches	ce_Bodyaches	Month 4	0			0.0709511	1	all variables - all visits in period	LogisticRegression
REMoxTB	2EHRZ/4HR	Week_3__ce_Bronch left mid zone	ce_Bronch left mid zone	Month 4	0			0.204728	1	all variables - all visits in period	LogisticRegression
REMoxTB	2EHRZ/4HR	Week_3__ce_Bronchial breath sounds	ce_Bronchial breath sounds	Month 4	0			0.0558063	1	all variables - all visits in period	LogisticRegression
REMoxTB	2EHRZ/4HR	Week_3__ce_Bronchial breathing	ce_Bronchial breathing	Month 4	0			0.155074	1	all variables - all visits in period	LogisticRegression
REMoxTB	2EHRZ/4HR	Week_3__ce_Cold	ce_Cold	Month 4	0			0.0665772	1	all variables - all visits in period	LogisticRegression
REMoxTB	2EHRZ/4HR	Week_3__ce_Crackles	ce_Crackles	Month 4	0			0.212845	1	all variables - all visits in period	LogisticRegression
REMoxTB	2EHRZ/4HR	Week_3__ce_Decreased air entry on left	ce_Decreased air entry on left	Month 4	0			0.0558527	1	all variables - all visits in period	LogisticRegression
REMoxTB	2EHRZ/4HR	Week_3__ce_Dizziness	ce_Dizziness	Month 4	0			0.0482963	1	all variables - all visits in period	LogisticRegression
REMoxTB	2EHRZ/4HR	Week_3__ce_Harsh breathsounds bilaterally	ce_Harsh breathsounds bilaterally	Month 4	0			0.364261	1	all variables - all visits in period	LogisticRegression
REMoxTB	2EHRZ/4HR	Week_3__ce_Headache	ce_Headache	Month 4	0			0.118639	1	all variables - all visits in period	LogisticRegression
REMoxTB	2EHRZ/4HR	Week_3__ce_Hoarse voice	ce_Hoarse voice	Month 4	0			0.0652207	1	all variables - all visits in period	LogisticRegression
REMoxTB	2EHRZ/4HR	Week_3__ce_Inguinal swelling (right sided)	ce_Inguinal swelling (right sided)	Month 4	0			0.0929208	1	all variables - all visits in period	LogisticRegression
REMoxTB	2EHRZ/4HR	Week_3__ce_Lymphadenopathy	ce_Lymphadenopathy	Month 4	0			0.131342	1	all variables - all visits in period	LogisticRegression
REMoxTB	2EHRZ/4HR	Week_3__ce_Malaise	ce_Malaise	Month 4	0			0.0385707	1	all variables - all visits in period	LogisticRegression
REMoxTB	2EHRZ/4HR	Week_3__ce_Mild pallor	ce_Mild pallor	Month 4	0			0.102099	1	all variables - all visits in period	LogisticRegression
REMoxTB	2EHRZ/4HR	Week_3__ce_Nausea	ce_Nausea	Month 4	0			0.0617015	1	all variables - all visits in period	LogisticRegression
REMoxTB	2EHRZ/4HR	Week_3__ce_Not reported	ce_Not reported	Month 4	0			0.188146	1	all variables - all visits in period	LogisticRegression
REMoxTB	2EHRZ/4HR	Week_3__ce_Pallor	ce_Pallor	Month 4	0			0.128549	1	all variables - all visits in period	LogisticRegression
REMoxTB	2EHRZ/4HR	Week_3__ce_Pallor due to tb	ce_Pallor due to tb	Month 4	0			0.0460227	1	all variables - all visits in period	LogisticRegression
REMoxTB	2EHRZ/4HR	Week_3__ce_Reduced breath sounds	ce_Reduced breath sounds	Month 4	0			0.222531	3	all variables - all visits in period	LogisticRegression
REMoxTB	2EHRZ/4HR	Week_3__ce_Rhinitis	ce_Rhinitis	Month 4	0			0.0242908	1	all variables - all visits in period	LogisticRegression
REMoxTB	2EHRZ/4HR	Week_3__ce_Rhonchi	ce_Rhonchi	Month 4	0			0.0653557	1	all variables - all visits in period	LogisticRegression
REMoxTB	2EHRZ/4HR	Week_3__ce_Rigors	ce_Rigors	Month 4	0			0.123425	1	all variables - all visits in period	LogisticRegression
REMoxTB	2EHRZ/4HR	Week_3__ce_Small bilateral axillary glands	ce_Small bilateral axillary glands	Month 4	0			0.324882	1	all variables - all visits in period	LogisticRegression
REMoxTB	2EHRZ/4HR	Week_3__ce_Sore throat	ce_Sore throat	Month 4	0			0.169762	1	all variables - all visits in period	LogisticRegression
REMoxTB	2EHRZ/4HR	Week_3__ce_Thirstiness	ce_Thirstiness	Month 4	0			0.082076	1	all variables - all visits in period	LogisticRegression
REMoxTB	2EHRZ/4HR	Week_3__ce_Wheezing	ce_Wheezing	Month 4	0			0.145074	1	all variables - all visits in period	LogisticRegression
REMoxTB	2EHRZ/4HR	Week_3__Cimetidine oral cumul. dose	Cimetidine oral cumul. dose	Month 4	0			0.206865	1	all variables - all visits in period	LogisticRegression
REMoxTB	2EHRZ/4HR	Week_3__Cyanocobalamin oral cumul. dose	Cyanocobalamin oral cumul. dose	Month 4	0			0.282518	1	all variables - all visits in period	LogisticRegression
REMoxTB	2EHRZ/4HR	Week_3__Dextromethorphan oral cumul. dose	Dextromethorphan oral cumul. dose	Month 4	0			0.0715306	1	all variables - all visits in period	LogisticRegression
REMoxTB	2EHRZ/4HR	Week_3__Diphenhydramine oral cumul. dose	Diphenhydramine oral cumul. dose	Month 4	0			0.0545758	1	all variables - all visits in period	LogisticRegression
REMoxTB	2EHRZ/4HR	Week_3__Enalapril oral cumul. dose	Enalapril oral cumul. dose	Month 4	0			0.113272	1	all variables - all visits in period	LogisticRegression
REMoxTB	2EHRZ/4HR	Week_3__Etamsylate oral cumul. dose	Etamsylate oral cumul. dose	Month 4	0			0.294198	1	all variables - all visits in period	LogisticRegression
REMoxTB	2EHRZ/4HR	Week_3__Glipizide oral cumul. dose	Glipizide oral cumul. dose	Month 4	0			0.0862739	1	all variables - all visits in period	LogisticRegression
REMoxTB	2EHRZ/4HR	Week_3__Hydrochlorothiazide oral cumul. dose	Hydrochlorothiazide oral cumul. dose	Month 4	0			0.109686	1	all variables - all visits in period	LogisticRegression
REMoxTB	2EHRZ/4HR	Week_3__Ibuprofen oral cumul. dose	Ibuprofen oral cumul. dose	Month 4	0			0.297118	1	all variables - all visits in period	LogisticRegression
REMoxTB	2EHRZ/4HR	Week_3__Theophylline oral cumul. dose	Theophylline oral cumul. dose	Month 4	0			0.125553	1	all variables - all visits in period	LogisticRegression
REMoxTB	2EHRZ/4HR	Week_3__Trimethoprim oral cumul. dose	Trimethoprim oral cumul. dose	Month 4	0			0.225188	1	all variables - all visits in period	LogisticRegression
REMoxTB	2EHRZ/4HR	Week_3__ms_Ethambutol	ms_Ethambutol	Month 4	0			0.0759111	1	all variables - all visits in period	LogisticRegression
REMoxTB	2EHRZ/4HR	Week_3__ms_Isoniazid	ms_Isoniazid	Month 4	0			0.0650911	1	all variables - all visits in period	LogisticRegression
REMoxTB	2EHRZ/4HR	Week_3__ms_Moxifloxacin	ms_Moxifloxacin	Month 4	0			0.0447019	1	all variables - all visits in period	LogisticRegression
REMoxTB	2EHRZ/4HR	Week_3__ms_Pyrazinamide	ms_Pyrazinamide	Month 4	0			0.0522038	1	all variables - all visits in period	LogisticRegression
REMoxTB	2EHRZ/4HR	Week_3__ms_Rifampicin	ms_Rifampicin	Month 4	0			0.054765	1	all variables - all visits in period	LogisticRegression
REMoxTB	2EHRZ/4HR	Week_3__ms_Streptomycin	ms_Streptomycin	Month 4	0			0.0600146	1	all variables - all visits in period	LogisticRegression
REMoxTB	2EHRZ/4HR	Week_4__ce_Amphoric breathing	ce_Amphoric breathing	Month 4	0			0.0463699	1	all variables - all visits in period	LogisticRegression
REMoxTB	2EHRZ/4HR	Week_4__ce_Anaemia	ce_Anaemia	Month 4	0			0.0452645	1	all variables - all visits in period	LogisticRegression
REMoxTB	2EHRZ/4HR	Week_4__ce_Back ache	ce_Back ache	Month 4	0			0.0432248	1	all variables - all visits in period	LogisticRegression
REMoxTB	2EHRZ/4HR	Week_4__ce_Body ache	ce_Body ache	Month 4	0			0.0600152	1	all variables - all visits in period	LogisticRegression
REMoxTB	2EHRZ/4HR	Week_4__ce_Body pains	ce_Body pains	Month 4	0			0.199493	1	all variables - all visits in period	LogisticRegression
REMoxTB	2EHRZ/4HR	Week_4__ce_Bodyache	ce_Bodyache	Month 4	0			0.084795	1	all variables - all visits in period	LogisticRegression
REMoxTB	2EHRZ/4HR	Week_4__ce_Bodyaches	ce_Bodyaches	Month 4	0			0.131094	1	all variables - all visits in period	LogisticRegression
REMoxTB	2EHRZ/4HR	Week_4__ce_Bronch left mid zone	ce_Bronch left mid zone	Month 4	0			0.0960488	1	all variables - all visits in period	LogisticRegression
REMoxTB	2EHRZ/4HR	Week_4__ce_Bronchial breath sounds	ce_Bronchial breath sounds	Month 4	0			0.114803	1	all variables - all visits in period	LogisticRegression
REMoxTB	2EHRZ/4HR	Week_4__ce_Bronchial breathing	ce_Bronchial breathing	Month 4	0			0.10168	1	all variables - all visits in period	LogisticRegression
REMoxTB	2EHRZ/4HR	Week_4__ce_Cold	ce_Cold	Month 4	0			0.0639207	1	all variables - all visits in period	LogisticRegression
REMoxTB	2EHRZ/4HR	Week_4__ce_Crackles	ce_Crackles	Month 4	0			0.0999091	1	all variables - all visits in period	LogisticRegression
REMoxTB	2EHRZ/4HR	Week_4__ce_Decreased air entry on left	ce_Decreased air entry on left	Month 4	0			0.0777804	1	all variables - all visits in period	LogisticRegression
REMoxTB	2EHRZ/4HR	Week_4__ce_Dizziness	ce_Dizziness	Month 4	0			0.0682354	1	all variables - all visits in period	LogisticRegression
REMoxTB	2EHRZ/4HR	Week_4__ce_Expectoration	ce_Expectoration	Month 4	0			0.0565826	2	all variables - all visits in period	LogisticRegression
REMoxTB	2EHRZ/4HR	Week_4__ce_Harsh breathsounds bilaterally	ce_Harsh breathsounds bilaterally	Month 4	0			0.0724606	1	all variables - all visits in period	LogisticRegression
REMoxTB	2EHRZ/4HR	Week_4__ce_Headache	ce_Headache	Month 4	0			0.0843126	1	all variables - all visits in period	LogisticRegression
REMoxTB	2EHRZ/4HR	Week_4__ce_Hoarse voice	ce_Hoarse voice	Month 4	0			0.215339	1	all variables - all visits in period	LogisticRegression
REMoxTB	2EHRZ/4HR	Week_4__ce_Inguinal swelling (right sided)	ce_Inguinal swelling (right sided)	Month 4	0			0.130704	1	all variables - all visits in period	LogisticRegression
REMoxTB	2EHRZ/4HR	Week_4__ce_Lymphadenopathy	ce_Lymphadenopathy	Month 4	0			0.219389	1	all variables - all visits in period	LogisticRegression
REMoxTB	2EHRZ/4HR	Week_4__ce_Malaise	ce_Malaise	Month 4	0			0.0442814	1	all variables - all visits in period	LogisticRegression
REMoxTB	2EHRZ/4HR	Week_4__ce_Mild pallor	ce_Mild pallor	Month 4	0			0.160395	1	all variables - all visits in period	LogisticRegression
REMoxTB	2EHRZ/4HR	Week_4__ce_Nausea	ce_Nausea	Month 4	0			0.0752523	1	all variables - all visits in period	LogisticRegression
REMoxTB	2EHRZ/4HR	Week_4__ce_Not reported	ce_Not reported	Month 4	0			0.0686336	1	all variables - all visits in period	LogisticRegression
REMoxTB	2EHRZ/4HR	Week_4__ce_Orthostatic hypotension	ce_Orthostatic hypotension	Month 4	0			0.0886669	1	all variables - all visits in period	LogisticRegression
REMoxTB	2EHRZ/4HR	Week_4__ce_Pain in legs	ce_Pain in legs	Month 4	0			0.057874	1	all variables - all visits in period	LogisticRegression
REMoxTB	2EHRZ/4HR	Week_4__ce_Pallor	ce_Pallor	Month 4	0			0.106538	1	all variables - all visits in period	LogisticRegression
REMoxTB	2EHRZ/4HR	Week_4__ce_Pallor due to tb	ce_Pallor due to tb	Month 4	0			0.0501409	1	all variables - all visits in period	LogisticRegression
REMoxTB	2EHRZ/4HR	Week_4__ce_Ptyregium on left eye	ce_Ptyregium on left eye	Month 4	0			0.502315	1	all variables - all visits in period	LogisticRegression
REMoxTB	2EHRZ/4HR	Week_4__ce_Rhonchi	ce_Rhonchi	Month 4	0			0.0566187	1	all variables - all visits in period	LogisticRegression
REMoxTB	2EHRZ/4HR	Week_4__ce_Small bilateral axillary glands	ce_Small bilateral axillary glands	Month 4	0			0.305947	1	all variables - all visits in period	LogisticRegression
REMoxTB	2EHRZ/4HR	Week_4__ce_Sore throat	ce_Sore throat	Month 4	0			0.130867	1	all variables - all visits in period	LogisticRegression
REMoxTB	2EHRZ/4HR	Week_4__ce_Thirstiness	ce_Thirstiness	Month 4	0			0.110279	1	all variables - all visits in period	LogisticRegression
REMoxTB	2EHRZ/4HR	Week_4__ce_Vomiting	ce_Vomiting	Month 4	0			0.0404252	1	all variables - all visits in period	LogisticRegression
REMoxTB	2EHRZ/4HR	Week_4__ce_Wheezing	ce_Wheezing	Month 4	0			0.237146	1	all variables - all visits in period	LogisticRegression
REMoxTB	2EHRZ/4HR	Week_4__Cyanocobalamin oral cumul. dose	Cyanocobalamin oral cumul. dose	Month 4	0			0.145758	1	all variables - all visits in period	LogisticRegression
REMoxTB	2EHRZ/4HR	Week_4__Diphenhydramine oral cumul. dose	Diphenhydramine oral cumul. dose	Month 4	0			0.196765	1	all variables - all visits in period	LogisticRegression
REMoxTB	2EHRZ/4HR	Week_4__Enalapril oral cumul. dose	Enalapril oral cumul. dose	Month 4	0			0.0888332	1	all variables - all visits in period	LogisticRegression
REMoxTB	2EHRZ/4HR	Week_4__Etamsylate oral cumul. dose	Etamsylate oral cumul. dose	Month 4	0			0.120706	1	all variables - all visits in period	LogisticRegression
REMoxTB	2EHRZ/4HR	Week_4__Glipizide oral cumul. dose	Glipizide oral cumul. dose	Month 4	0			0.0785877	1	all variables - all visits in period	LogisticRegression
REMoxTB	2EHRZ/4HR	Week_4__Hydrochlorothiazide oral cumul. dose	Hydrochlorothiazide oral cumul. dose	Month 4	0			0.13966	1	all variables - all visits in period	LogisticRegression
REMoxTB	2EHRZ/4HR	Week_4__Ibuprofen oral cumul. dose	Ibuprofen oral cumul. dose	Month 4	0			0.304321	1	all variables - all visits in period	LogisticRegression
REMoxTB	2EHRZ/4HR	Week_4__Theophylline oral cumul. dose	Theophylline oral cumul. dose	Month 4	0			0.232337	1	all variables - all visits in period	LogisticRegression
REMoxTB	2EHRZ/4HR	Week_4__Trimethoprim oral cumul. dose	Trimethoprim oral cumul. dose	Month 4	0			0.253163	1	all variables - all visits in period	LogisticRegression
REMoxTB	2EHRZ/4HR	Week_4__Creatinine clearance	Creatinine clearance	Month 4	0			0.417346	1	all variables - all visits in period	LogisticRegression
REMoxTB	2EHRZ/4HR	Week_4__Hemoglobin	Hemoglobin	Month 4	0			0.0925973	1	all variables - all visits in period	LogisticRegression
REMoxTB	2EHRZ/4HR	Week_4__Platelets	Platelets	Month 4	0			0.207389	1	all variables - all visits in period	LogisticRegression
REMoxTB	2EHRZ/4HR	Week_4__Accuprobe	Accuprobe	Month 4	0			0.138413	1	all variables - all visits in period	LogisticRegression
REMoxTB	2EHRZ/4HR	Week_4__ms_Ethambutol	ms_Ethambutol	Month 4	0			0.0501	1	all variables - all visits in period	LogisticRegression
REMoxTB	2EHRZ/4HR	Week_4__ms_Isoniazid	ms_Isoniazid	Month 4	0			0.126478	1	all variables - all visits in period	LogisticRegression
REMoxTB	2EHRZ/4HR	Week_4__ms_Moxifloxacin	ms_Moxifloxacin	Month 4	0			0.0385695	1	all variables - all visits in period	LogisticRegression
REMoxTB	2EHRZ/4HR	Week_4__ms_Pyrazinamide	ms_Pyrazinamide	Month 4	0			0.0494566	1	all variables - all visits in period	LogisticRegression
REMoxTB	2EHRZ/4HR	Week_4__ms_Rifampicin	ms_Rifampicin	Month 4	0			0.027051	1	all variables - all visits in period	LogisticRegression
REMoxTB	2EHRZ/4HR	Week_4__ms_Streptomycin	ms_Streptomycin	Month 4	0			0.0476735	1	all variables - all visits in period	LogisticRegression
REMoxTB	2EHRZ/4HR	Week_5__ce_Amphoric breathing	ce_Amphoric breathing	Month 4	0			0.0320588	1	all variables - all visits in period	LogisticRegression
REMoxTB	2EHRZ/4HR	Week_5__ce_Anaemia	ce_Anaemia	Month 4	0			0.0473322	1	all variables - all visits in period	LogisticRegression
REMoxTB	2EHRZ/4HR	Week_5__ce_Back ache	ce_Back ache	Month 4	0			0.0440095	1	all variables - all visits in period	LogisticRegression
REMoxTB	2EHRZ/4HR	Week_5__ce_Body ache	ce_Body ache	Month 4	0			0.0709599	1	all variables - all visits in period	LogisticRegression
REMoxTB	2EHRZ/4HR	Week_5__ce_Body pains	ce_Body pains	Month 4	0			0.316224	1	all variables - all visits in period	LogisticRegression
REMoxTB	2EHRZ/4HR	Week_5__ce_Bodyache	ce_Bodyache	Month 4	0			0.0638633	1	all variables - all visits in period	LogisticRegression
REMoxTB	2EHRZ/4HR	Week_5__ce_Bodyaches	ce_Bodyaches	Month 4	0			0.0893711	1	all variables - all visits in period	LogisticRegression
REMoxTB	2EHRZ/4HR	Week_5__ce_Bronch left mid zone	ce_Bronch left mid zone	Month 4	0			0.0759762	1	all variables - all visits in period	LogisticRegression
REMoxTB	2EHRZ/4HR	Week_5__ce_Bronchial breath sounds	ce_Bronchial breath sounds	Month 4	0			0.0903262	1	all variables - all visits in period	LogisticRegression
REMoxTB	2EHRZ/4HR	Week_5__ce_Bronchial breathing	ce_Bronchial breathing	Month 4	0			0.0556715	1	all variables - all visits in period	LogisticRegression
REMoxTB	2EHRZ/4HR	Week_5__ce_Cold	ce_Cold	Month 4	0			0.0530747	1	all variables - all visits in period	LogisticRegression
REMoxTB	2EHRZ/4HR	Week_5__ce_Crackles	ce_Crackles	Month 4	0			0.0333342	1	all variables - all visits in period	LogisticRegression
REMoxTB	2EHRZ/4HR	Week_5__ce_Decreased air entry on left	ce_Decreased air entry on left	Month 4	0			0.0650848	1	all variables - all visits in period	LogisticRegression
REMoxTB	2EHRZ/4HR	Week_5__ce_Dizziness	ce_Dizziness	Month 4	0			0.073484	1	all variables - all visits in period	LogisticRegression
REMoxTB	2EHRZ/4HR	Week_5__ce_Expectoration	ce_Expectoration	Month 4	0			0.0767879	2	all variables - all visits in period	LogisticRegression
REMoxTB	2EHRZ/4HR	Week_5__ce_Harsh breathsounds bilaterally	ce_Harsh breathsounds bilaterally	Month 4	0			0.0658611	1	all variables - all visits in period	LogisticRegression
REMoxTB	2EHRZ/4HR	Week_5__ce_Headache	ce_Headache	Month 4	0			0.0757191	1	all variables - all visits in period	LogisticRegression
REMoxTB	2EHRZ/4HR	Week_5__ce_Hoarse voice	ce_Hoarse voice	Month 4	0			0.0692595	1	all variables - all visits in period	LogisticRegression
REMoxTB	2EHRZ/4HR	Week_5__ce_Inguinal swelling (right sided)	ce_Inguinal swelling (right sided)	Month 4	0			0.149167	1	all variables - all visits in period	LogisticRegression
REMoxTB	2EHRZ/4HR	Week_5__ce_Lymphadenopathy	ce_Lymphadenopathy	Month 4	0			0.169991	1	all variables - all visits in period	LogisticRegression
REMoxTB	2EHRZ/4HR	Week_5__ce_Malaise	ce_Malaise	Month 4	0			0.0282996	1	all variables - all visits in period	LogisticRegression
REMoxTB	2EHRZ/4HR	Week_5__ce_Mild pallor	ce_Mild pallor	Month 4	0			0.00304665	1	all variables - all visits in period	LogisticRegression
REMoxTB	2EHRZ/4HR	Week_5__ce_Nausea	ce_Nausea	Month 4	0			0.0495821	1	all variables - all visits in period	LogisticRegression
REMoxTB	2EHRZ/4HR	Week_5__ce_Not reported	ce_Not reported	Month 4	0			0.0600029	1	all variables - all visits in period	LogisticRegression
REMoxTB	2EHRZ/4HR	Week_5__ce_Orthostatic hypotension	ce_Orthostatic hypotension	Month 4	0			0.123907	1	all variables - all visits in period	LogisticRegression
REMoxTB	2EHRZ/4HR	Week_5__ce_Pain in legs	ce_Pain in legs	Month 4	0			0.0209789	1	all variables - all visits in period	LogisticRegression
REMoxTB	2EHRZ/4HR	Week_5__ce_Pallor	ce_Pallor	Month 4	0			0.0734121	1	all variables - all visits in period	LogisticRegression
REMoxTB	2EHRZ/4HR	Week_5__ce_Pallor due to tb	ce_Pallor due to tb	Month 4	0			0.0249818	1	all variables - all visits in period	LogisticRegression
REMoxTB	2EHRZ/4HR	Week_5__ce_Ptyregium on left eye	ce_Ptyregium on left eye	Month 4	0			0.425199	1	all variables - all visits in period	LogisticRegression
REMoxTB	2EHRZ/4HR	Week_5__ce_Rhinitis	ce_Rhinitis	Month 4	0			0.0168339	1	all variables - all visits in period	LogisticRegression
REMoxTB	2EHRZ/4HR	Week_5__ce_Rhonchi	ce_Rhonchi	Month 4	0			0.0589437	1	all variables - all visits in period	LogisticRegression
REMoxTB	2EHRZ/4HR	Week_5__ce_Rigors	ce_Rigors	Month 4	0			0.0481736	1	all variables - all visits in period	LogisticRegression
REMoxTB	2EHRZ/4HR	Week_5__ce_Small bilateral axillary glands	ce_Small bilateral axillary glands	Month 4	0			0.165309	1	all variables - all visits in period	LogisticRegression
REMoxTB	2EHRZ/4HR	Week_5__ce_Sore throat	ce_Sore throat	Month 4	0			0.0979486	1	all variables - all visits in period	LogisticRegression
REMoxTB	2EHRZ/4HR	Week_5__ce_Thirstiness	ce_Thirstiness	Month 4	0			0.0698083	1	all variables - all visits in period	LogisticRegression
REMoxTB	2EHRZ/4HR	Week_5__ce_Vomiting	ce_Vomiting	Month 4	0			0.0466544	1	all variables - all visits in period	LogisticRegression
REMoxTB	2EHRZ/4HR	Week_5__ce_Wheezing	ce_Wheezing	Month 4	0			0.241375	1	all variables - all visits in period	LogisticRegression
REMoxTB	2EHRZ/4HR	Week_5__Cimetidine oral cumul. dose	Cimetidine oral cumul. dose	Month 4	0			0.134188	1	all variables - all visits in period	LogisticRegression
REMoxTB	2EHRZ/4HR	Week_5__Cyanocobalamin oral cumul. dose	Cyanocobalamin oral cumul. dose	Month 4	0			0.346944	1	all variables - all visits in period	LogisticRegression
REMoxTB	2EHRZ/4HR	Week_5__Diphenhydramine oral cumul. dose	Diphenhydramine oral cumul. dose	Month 4	0			0.196368	1	all variables - all visits in period	LogisticRegression
REMoxTB	2EHRZ/4HR	Week_5__Enalapril oral cumul. dose	Enalapril oral cumul. dose	Month 4	0			0.157205	1	all variables - all visits in period	LogisticRegression
REMoxTB	2EHRZ/4HR	Week_5__Glipizide oral cumul. dose	Glipizide oral cumul. dose	Month 4	0			0.126752	1	all variables - all visits in period	LogisticRegression
REMoxTB	2EHRZ/4HR	Week_5__Hydrochlorothiazide oral cumul. dose	Hydrochlorothiazide oral cumul. dose	Month 4	0			0.207941	1	all variables - all visits in period	LogisticRegression
REMoxTB	2EHRZ/4HR	Week_5__Ibuprofen oral cumul. dose	Ibuprofen oral cumul. dose	Month 4	0			0.13866	1	all variables - all visits in period	LogisticRegression
REMoxTB	2EHRZ/4HR	Week_5__Theophylline oral cumul. dose	Theophylline oral cumul. dose	Month 4	0			0.11484	1	all variables - all visits in period	LogisticRegression
REMoxTB	2EHRZ/4HR	Week_5__Trimethoprim oral cumul. dose	Trimethoprim oral cumul. dose	Month 4	0			0.144577	1	all variables - all visits in period	LogisticRegression
REMoxTB	2EHRZ/4HR	Week_5__Hemoglobin	Hemoglobin	Month 4	0			0.103027	1	all variables - all visits in period	LogisticRegression
REMoxTB	2EHRZ/4HR	Week_5__Platelets	Platelets	Month 4	0			0.190957	1	all variables - all visits in period	LogisticRegression
REMoxTB	2EHRZ/4HR	Week_5__Accuprobe	Accuprobe	Month 4	0			0.078414	1	all variables - all visits in period	LogisticRegression
REMoxTB	2EHRZ/4HR	Week_5__ms_Ethambutol	ms_Ethambutol	Month 4	0			0.0252803	1	all variables - all visits in period	LogisticRegression
REMoxTB	2EHRZ/4HR	Week_5__ms_Isoniazid	ms_Isoniazid	Month 4	0			0.166841	1	all variables - all visits in period	LogisticRegression
REMoxTB	2EHRZ/4HR	Week_5__ms_Moxifloxacin	ms_Moxifloxacin	Month 4	0			0.0728061	1	all variables - all visits in period	LogisticRegression
REMoxTB	2EHRZ/4HR	Week_5__ms_Pyrazinamide	ms_Pyrazinamide	Month 4	0			0.0341766	1	all variables - all visits in period	LogisticRegression
REMoxTB	2EHRZ/4HR	Week_5__ms_Rifampicin	ms_Rifampicin	Month 4	0			0.0346108	1	all variables - all visits in period	LogisticRegression
REMoxTB	2EHRZ/4HR	Week_5__ms_Streptomycin	ms_Streptomycin	Month 4	0			0.0712724	1	all variables - all visits in period	LogisticRegression
REMoxTB	2EHRZ/4HR	Week_6__ce_Amphoric breathing	ce_Amphoric breathing	Month 4	0			0.0371287	1	all variables - all visits in period	LogisticRegression
REMoxTB	2EHRZ/4HR	Week_6__ce_Back ache	ce_Back ache	Month 4	0			0.0497085	1	all variables - all visits in period	LogisticRegression
REMoxTB	2EHRZ/4HR	Week_6__ce_Body ache	ce_Body ache	Month 4	0			0.0693727	1	all variables - all visits in period	LogisticRegression
REMoxTB	2EHRZ/4HR	Week_6__ce_Body pains	ce_Body pains	Month 4	0			0.153573	1	all variables - all visits in period	LogisticRegression
REMoxTB	2EHRZ/4HR	Week_6__ce_Bodyache	ce_Bodyache	Month 4	0			0.0698533	1	all variables - all visits in period	LogisticRegression
REMoxTB	2EHRZ/4HR	Week_6__ce_Bodyaches	ce_Bodyaches	Month 4	0			0.087654	1	all variables - all visits in period	LogisticRegression
REMoxTB	2EHRZ/4HR	Week_6__ce_Bronch left mid zone	ce_Bronch left mid zone	Month 4	0			0.0678189	1	all variables - all visits in period	LogisticRegression
REMoxTB	2EHRZ/4HR	Week_6__ce_Bronchial breath sounds	ce_Bronchial breath sounds	Month 4	0			0.077429	1	all variables - all visits in period	LogisticRegression
REMoxTB	2EHRZ/4HR	Week_6__ce_Cold	ce_Cold	Month 4	0			0.0542896	1	all variables - all visits in period	LogisticRegression
REMoxTB	2EHRZ/4HR	Week_6__ce_Crackles	ce_Crackles	Month 4	0			0.0930805	1	all variables - all visits in period	LogisticRegression
REMoxTB	2EHRZ/4HR	Week_6__ce_Decreased air entry on left	ce_Decreased air entry on left	Month 4	0			0.0998965	1	all variables - all visits in period	LogisticRegression
REMoxTB	2EHRZ/4HR	Week_6__ce_Dizziness	ce_Dizziness	Month 4	0			0.0692577	1	all variables - all visits in period	LogisticRegression
REMoxTB	2EHRZ/4HR	Week_6__ce_Expectoration	ce_Expectoration	Month 4	0			0.0564993	2	all variables - all visits in period	LogisticRegression
REMoxTB	2EHRZ/4HR	Week_6__ce_Harsh breathsounds bilaterally	ce_Harsh breathsounds bilaterally	Month 4	0			0.0947876	1	all variables - all visits in period	LogisticRegression
REMoxTB	2EHRZ/4HR	Week_6__ce_Headache	ce_Headache	Month 4	0			0.0902067	1	all variables - all visits in period	LogisticRegression
REMoxTB	2EHRZ/4HR	Week_6__ce_Hoarse voice	ce_Hoarse voice	Month 4	0			0.0589354	1	all variables - all visits in period	LogisticRegression
REMoxTB	2EHRZ/4HR	Week_6__ce_Inguinal swelling (right sided)	ce_Inguinal swelling (right sided)	Month 4	0			0.0713346	1	all variables - all visits in period	LogisticRegression
REMoxTB	2EHRZ/4HR	Week_6__ce_Lymphadenopathy	ce_Lymphadenopathy	Month 4	0			0.0559905	1	all variables - all visits in period	LogisticRegression
REMoxTB	2EHRZ/4HR	Week_6__ce_Malaise	ce_Malaise	Month 4	0			0.0780907	1	all variables - all visits in period	LogisticRegression
REMoxTB	2EHRZ/4HR	Week_6__ce_Mild pallor	ce_Mild pallor	Month 4	0			0.0334641	1	all variables - all visits in period	LogisticRegression
REMoxTB	2EHRZ/4HR	Week_6__ce_Nausea	ce_Nausea	Month 4	0			0.051769	1	all variables - all visits in period	LogisticRegression
REMoxTB	2EHRZ/4HR	Week_6__ce_Not reported	ce_Not reported	Month 4	0			0.0581171	1	all variables - all visits in period	LogisticRegression
REMoxTB	2EHRZ/4HR	Week_6__ce_Orthostatic hypotension	ce_Orthostatic hypotension	Month 4	0			0.0942934	1	all variables - all visits in period	LogisticRegression
REMoxTB	2EHRZ/4HR	Week_6__ce_Pain in legs	ce_Pain in legs	Month 4	0			0.0322174	1	all variables - all visits in period	LogisticRegression
REMoxTB	2EHRZ/4HR	Week_6__ce_Pallor	ce_Pallor	Month 4	0			0.0807565	1	all variables - all visits in period	LogisticRegression
REMoxTB	2EHRZ/4HR	Week_6__ce_Pallor due to tb	ce_Pallor due to tb	Month 4	0			0.0678432	1	all variables - all visits in period	LogisticRegression
REMoxTB	2EHRZ/4HR	Week_6__ce_Ptyregium on left eye	ce_Ptyregium on left eye	Month 4	0			0.164342	1	all variables - all visits in period	LogisticRegression
REMoxTB	2EHRZ/4HR	Week_6__ce_Rhinitis	ce_Rhinitis	Month 4	0			0.00127298	1	all variables - all visits in period	LogisticRegression
REMoxTB	2EHRZ/4HR	Week_6__ce_Rhonchi	ce_Rhonchi	Month 4	0			0.0420226	1	all variables - all visits in period	LogisticRegression
REMoxTB	2EHRZ/4HR	Week_6__ce_Small bilateral axillary glands	ce_Small bilateral axillary glands	Month 4	0			0.16918	1	all variables - all visits in period	LogisticRegression
REMoxTB	2EHRZ/4HR	Week_6__ce_Sore throat	ce_Sore throat	Month 4	0			0.0912068	1	all variables - all visits in period	LogisticRegression
REMoxTB	2EHRZ/4HR	Week_6__ce_Tachycardia	ce_Tachycardia	Month 4	0			0.0743839	1	all variables - all visits in period	LogisticRegression
REMoxTB	2EHRZ/4HR	Week_6__ce_Thirstiness	ce_Thirstiness	Month 4	0			0.0646101	1	all variables - all visits in period	LogisticRegression
REMoxTB	2EHRZ/4HR	Week_6__ce_Vomiting	ce_Vomiting	Month 4	0			0.0768065	1	all variables - all visits in period	LogisticRegression
REMoxTB	2EHRZ/4HR	Week_6__ce_Wheezing	ce_Wheezing	Month 4	0			0.256524	1	all variables - all visits in period	LogisticRegression
REMoxTB	2EHRZ/4HR	Week_6__Cimetidine oral cumul. dose	Cimetidine oral cumul. dose	Month 4	0			0.127997	1	all variables - all visits in period	LogisticRegression
REMoxTB	2EHRZ/4HR	Week_6__Cyanocobalamin oral cumul. dose	Cyanocobalamin oral cumul. dose	Month 4	0			0.0858699	1	all variables - all visits in period	LogisticRegression
REMoxTB	2EHRZ/4HR	Week_6__Diphenhydramine oral cumul. dose	Diphenhydramine oral cumul. dose	Month 4	0			0.097517	1	all variables - all visits in period	LogisticRegression
REMoxTB	2EHRZ/4HR	Week_6__Enalapril oral cumul. dose	Enalapril oral cumul. dose	Month 4	0			0.0474663	1	all variables - all visits in period	LogisticRegression
REMoxTB	2EHRZ/4HR	Week_6__Glipizide oral cumul. dose	Glipizide oral cumul. dose	Month 4	0			0.0604187	1	all variables - all visits in period	LogisticRegression
REMoxTB	2EHRZ/4HR	Week_6__Hydrochlorothiazide oral cumul. dose	Hydrochlorothiazide oral cumul. dose	Month 4	0			0.108497	1	all variables - all visits in period	LogisticRegression
REMoxTB	2EHRZ/4HR	Week_6__Ibuprofen oral cumul. dose	Ibuprofen oral cumul. dose	Month 4	0			0.2195	1	all variables - all visits in period	LogisticRegression
REMoxTB	2EHRZ/4HR	Week_6__Pyridoxine oral cumul. dose	Pyridoxine oral cumul. dose	Month 4	0			0.162059	1	all variables - all visits in period	LogisticRegression
REMoxTB	2EHRZ/4HR	Week_6__Theophylline oral cumul. dose	Theophylline oral cumul. dose	Month 4	0			0.167048	1	all variables - all visits in period	LogisticRegression
REMoxTB	2EHRZ/4HR	Week_6__Trimethoprim oral cumul. dose	Trimethoprim oral cumul. dose	Month 4	0			0.118518	1	all variables - all visits in period	LogisticRegression
REMoxTB	2EHRZ/4HR	Week_6__Creatinine	Creatinine	Month 4	0			0.179083	1	all variables - all visits in period	LogisticRegression
REMoxTB	2EHRZ/4HR	Week_6__Creatinine clearance	Creatinine clearance	Month 4	0			0.199309	1	all variables - all visits in period	LogisticRegression
REMoxTB	2EHRZ/4HR	Week_6__Hemoglobin	Hemoglobin	Month 4	0			0.306239	1	all variables - all visits in period	LogisticRegression
REMoxTB	2EHRZ/4HR	Week_6__Platelets	Platelets	Month 4	0			0.647701	1	all variables - all visits in period	LogisticRegression
REMoxTB	2EHRZ/4HR	Week_6__Potassium	Potassium	Month 4	0			0.0762736	1	all variables - all visits in period	LogisticRegression
REMoxTB	2EHRZ/4HR	Week_6__Prothrombin intl. normalized ratio	Prothrombin intl. normalized ratio	Month 4	0			0.260637	1	all variables - all visits in period	LogisticRegression
REMoxTB	2EHRZ/4HR	Week_6__Sodium	Sodium	Month 4	0			0.107923	1	all variables - all visits in period	LogisticRegression
REMoxTB	2EHRZ/4HR	Week_6__Total bilirubin	Total bilirubin	Month 4	0			0.0508091	1	all variables - all visits in period	LogisticRegression
REMoxTB	2EHRZ/4HR	Week_6__Urea	Urea	Month 4	0			0.119375	1	all variables - all visits in period	LogisticRegression
REMoxTB	2EHRZ/4HR	Week_7__ce_Amphoric breathing	ce_Amphoric breathing	Month 4	0			0.0283107	1	all variables - all visits in period	LogisticRegression
REMoxTB	2EHRZ/4HR	Week_7__ce_Anaemia	ce_Anaemia	Month 4	0			0.0385135	1	all variables - all visits in period	LogisticRegression
REMoxTB	2EHRZ/4HR	Week_7__ce_Back ache	ce_Back ache	Month 4	0			0.0456397	1	all variables - all visits in period	LogisticRegression
REMoxTB	2EHRZ/4HR	Week_7__ce_Body ache	ce_Body ache	Month 4	0			0.0680078	1	all variables - all visits in period	LogisticRegression
REMoxTB	2EHRZ/4HR	Week_7__ce_Body pains	ce_Body pains	Month 4	0			0.0596293	1	all variables - all visits in period	LogisticRegression
REMoxTB	2EHRZ/4HR	Week_7__ce_Bodyache	ce_Bodyache	Month 4	0			0.0550754	1	all variables - all visits in period	LogisticRegression
REMoxTB	2EHRZ/4HR	Week_7__ce_Bodyaches	ce_Bodyaches	Month 4	0			0.0801148	1	all variables - all visits in period	LogisticRegression
REMoxTB	2EHRZ/4HR	Week_7__ce_Bronch left mid zone	ce_Bronch left mid zone	Month 4	0			0.0559649	1	all variables - all visits in period	LogisticRegression
REMoxTB	2EHRZ/4HR	Week_7__ce_Bronchial breath sounds	ce_Bronchial breath sounds	Month 4	0			0.0645624	1	all variables - all visits in period	LogisticRegression
REMoxTB	2EHRZ/4HR	Week_7__ce_Cold	ce_Cold	Month 4	0			0.0488799	1	all variables - all visits in period	LogisticRegression
REMoxTB	2EHRZ/4HR	Week_7__ce_Crackles	ce_Crackles	Month 4	0			0.0625609	1	all variables - all visits in period	LogisticRegression
REMoxTB	2EHRZ/4HR	Week_7__ce_Crepitation	ce_Crepitation	Month 4	0			0.0366196	3	all variables - all visits in period	LogisticRegression
REMoxTB	2EHRZ/4HR	Week_7__ce_Decreased air entry on left	ce_Decreased air entry on left	Month 4	0			0.0228668	1	all variables - all visits in period	LogisticRegression
REMoxTB	2EHRZ/4HR	Week_7__ce_Dizziness	ce_Dizziness	Month 4	0			0.060209	1	all variables - all visits in period	LogisticRegression
REMoxTB	2EHRZ/4HR	Week_7__ce_Epegastrium pain	ce_Epegastrium pain	Month 4	0			0.0682111	1	all variables - all visits in period	LogisticRegression
REMoxTB	2EHRZ/4HR	Week_7__ce_Expectoration	ce_Expectoration	Month 4	0			0.0446804	2	all variables - all visits in period	LogisticRegression
REMoxTB	2EHRZ/4HR	Week_7__ce_Harsh breathsounds bilaterally	ce_Harsh breathsounds bilaterally	Month 4	0			0.196116	1	all variables - all visits in period	LogisticRegression
REMoxTB	2EHRZ/4HR	Week_7__ce_Headache	ce_Headache	Month 4	0			0.0937111	1	all variables - all visits in period	LogisticRegression
REMoxTB	2EHRZ/4HR	Week_7__ce_Hoarse voice	ce_Hoarse voice	Month 4	0			0.15717	1	all variables - all visits in period	LogisticRegression
REMoxTB	2EHRZ/4HR	Week_7__ce_Inguinal swelling (right sided)	ce_Inguinal swelling (right sided)	Month 4	0			0.0301003	1	all variables - all visits in period	LogisticRegression
REMoxTB	2EHRZ/4HR	Week_7__ce_Lymphadenopathy	ce_Lymphadenopathy	Month 4	0			0.0572334	1	all variables - all visits in period	LogisticRegression
REMoxTB	2EHRZ/4HR	Week_7__ce_Malaise	ce_Malaise	Month 4	0			0.0304101	1	all variables - all visits in period	LogisticRegression
REMoxTB	2EHRZ/4HR	Week_7__ce_Mild pallor	ce_Mild pallor	Month 4	0			0.135934	1	all variables - all visits in period	LogisticRegression
REMoxTB	2EHRZ/4HR	Week_7__ce_Nausea	ce_Nausea	Month 4	0			0.0534706	1	all variables - all visits in period	LogisticRegression
REMoxTB	2EHRZ/4HR	Week_7__ce_Not reported	ce_Not reported	Month 4	0			0.0477332	1	all variables - all visits in period	LogisticRegression
REMoxTB	2EHRZ/4HR	Week_7__ce_Pain in legs	ce_Pain in legs	Month 4	0			0.026733	1	all variables - all visits in period	LogisticRegression
REMoxTB	2EHRZ/4HR	Week_7__ce_Pallor	ce_Pallor	Month 4	0			0.069452	1	all variables - all visits in period	LogisticRegression
REMoxTB	2EHRZ/4HR	Week_7__ce_Pallor due to tb	ce_Pallor due to tb	Month 4	0			0.0529533	1	all variables - all visits in period	LogisticRegression
REMoxTB	2EHRZ/4HR	Week_7__ce_Ptyregium on left eye	ce_Ptyregium on left eye	Month 4	0			0.0393367	1	all variables - all visits in period	LogisticRegression
REMoxTB	2EHRZ/4HR	Week_7__ce_Rhonchi	ce_Rhonchi	Month 4	0			0.0457592	1	all variables - all visits in period	LogisticRegression
REMoxTB	2EHRZ/4HR	Week_7__ce_Rigors	ce_Rigors	Month 4	0			0.0312371	1	all variables - all visits in period	LogisticRegression
REMoxTB	2EHRZ/4HR	Week_7__ce_Severe thirst	ce_Severe thirst	Month 4	0			0.106201	1	all variables - all visits in period	LogisticRegression
REMoxTB	2EHRZ/4HR	Week_7__ce_Small bilateral axillary glands	ce_Small bilateral axillary glands	Month 4	0			0.14967	1	all variables - all visits in period	LogisticRegression
REMoxTB	2EHRZ/4HR	Week_7__ce_Sore throat	ce_Sore throat	Month 4	0			0.0637909	1	all variables - all visits in period	LogisticRegression
REMoxTB	2EHRZ/4HR	Week_7__ce_Stomach pain	ce_Stomach pain	Month 4	0			0.15693	1	all variables - all visits in period	LogisticRegression
REMoxTB	2EHRZ/4HR	Week_7__ce_Tachycardia	ce_Tachycardia	Month 4	0			0.0595288	1	all variables - all visits in period	LogisticRegression
REMoxTB	2EHRZ/4HR	Week_7__ce_Thirstiness	ce_Thirstiness	Month 4	0			0.0714336	1	all variables - all visits in period	LogisticRegression
REMoxTB	2EHRZ/4HR	Week_7__ce_Vomiting	ce_Vomiting	Month 4	0			0.0597602	1	all variables - all visits in period	LogisticRegression
REMoxTB	2EHRZ/4HR	Week_7__ce_Wheezing	ce_Wheezing	Month 4	0			0.0966948	1	all variables - all visits in period	LogisticRegression
REMoxTB	2EHRZ/4HR	Week_7__Acetaminophen oral cumul. dose	Acetaminophen oral cumul. dose	Month 4	0			0.191997	1	all variables - all visits in period	LogisticRegression
REMoxTB	2EHRZ/4HR	Week_7__Cimetidine oral cumul. dose	Cimetidine oral cumul. dose	Month 4	0			0.135087	1	all variables - all visits in period	LogisticRegression
REMoxTB	2EHRZ/4HR	Week_7__Cyanocobalamin oral cumul. dose	Cyanocobalamin oral cumul. dose	Month 4	0			0.202789	1	all variables - all visits in period	LogisticRegression
REMoxTB	2EHRZ/4HR	Week_7__Diphenhydramine oral cumul. dose	Diphenhydramine oral cumul. dose	Month 4	0			0.145487	1	all variables - all visits in period	LogisticRegression
REMoxTB	2EHRZ/4HR	Week_7__Enalapril oral cumul. dose	Enalapril oral cumul. dose	Month 4	0			0.104834	1	all variables - all visits in period	LogisticRegression
REMoxTB	2EHRZ/4HR	Week_7__Glipizide oral cumul. dose	Glipizide oral cumul. dose	Month 4	0			0.0739756	1	all variables - all visits in period	LogisticRegression
REMoxTB	2EHRZ/4HR	Week_7__Hydrochlorothiazide oral cumul. dose	Hydrochlorothiazide oral cumul. dose	Month 4	0			0.133618	1	all variables - all visits in period	LogisticRegression
REMoxTB	2EHRZ/4HR	Week_7__Ibuprofen oral cumul. dose	Ibuprofen oral cumul. dose	Month 4	0			0.132385	1	all variables - all visits in period	LogisticRegression
REMoxTB	2EHRZ/4HR	Week_7__Norethindrone enanthate im cumul. dose	Norethindrone enanthate im cumul. dose	Month 4	0			0.0449517	1	all variables - all visits in period	LogisticRegression
REMoxTB	2EHRZ/4HR	Week_7__Norethindrone enanthate oral cumul. dose	Norethindrone enanthate oral cumul. dose	Month 4	0			0.0439828	1	all variables - all visits in period	LogisticRegression
REMoxTB	2EHRZ/4HR	Week_7__Pyridoxine oral cumul. dose	Pyridoxine oral cumul. dose	Month 4	0			0.0708438	1	all variables - all visits in period	LogisticRegression
REMoxTB	2EHRZ/4HR	Week_7__Theophylline oral cumul. dose	Theophylline oral cumul. dose	Month 4	0			0.15768	1	all variables - all visits in period	LogisticRegression
REMoxTB	2EHRZ/4HR	Week_7__Trimethoprim oral cumul. dose	Trimethoprim oral cumul. dose	Month 4	0			0.270462	1	all variables - all visits in period	LogisticRegression
REMoxTB	2EHRZ/4HR	Week_7__Alanine aminotransferase	Alanine aminotransferase	Month 4	0			0.0899398	1	all variables - all visits in period	LogisticRegression
REMoxTB	2EHRZ/4HR	Week_7__Aspartate aminotransferase	Aspartate aminotransferase	Month 4	0			0.219767	1	all variables - all visits in period	LogisticRegression
REMoxTB	2EHRZ/4HR	Week_7__Creatinine	Creatinine	Month 4	0			0.25191	1	all variables - all visits in period	LogisticRegression
REMoxTB	2EHRZ/4HR	Week_7__Creatinine clearance	Creatinine clearance	Month 4	0			0.0607138	1	all variables - all visits in period	LogisticRegression
REMoxTB	2EHRZ/4HR	Week_7__Potassium	Potassium	Month 4	0			0.133474	1	all variables - all visits in period	LogisticRegression
REMoxTB	2EHRZ/4HR	Week_7__Sodium	Sodium	Month 4	0			0.177971	1	all variables - all visits in period	LogisticRegression
REMoxTB	2EHRZ/4HR	Week_7__Total bilirubin	Total bilirubin	Month 4	0			0.0503943	1	all variables - all visits in period	LogisticRegression
REMoxTB	2EHRZ/4HR	Week_7__Urea	Urea	Month 4	0			0.0765738	1	all variables - all visits in period	LogisticRegression
REMoxTB	2EHRZ/4HR	Week_7__Accuprobe	Accuprobe	Month 4	0			0.768882	1	all variables - all visits in period	LogisticRegression
REMoxTB	2EHRZ/4HR	Week_7__ms_Ethambutol	ms_Ethambutol	Month 4	0			0.161775	1	all variables - all visits in period	LogisticRegression
REMoxTB	2EHRZ/4HR	Week_7__ms_Isoniazid	ms_Isoniazid	Month 4	0			0.0419802	1	all variables - all visits in period	LogisticRegression
REMoxTB	2EHRZ/4HR	Week_7__ms_Moxifloxacin	ms_Moxifloxacin	Month 4	0			0.0413104	1	all variables - all visits in period	LogisticRegression
REMoxTB	2EHRZ/4HR	Week_7__ms_Pyrazinamide	ms_Pyrazinamide	Month 4	0			0.0425895	1	all variables - all visits in period	LogisticRegression
REMoxTB	2EHRZ/4HR	Week_7__ms_Rifampicin	ms_Rifampicin	Month 4	0			0.0454702	1	all variables - all visits in period	LogisticRegression
REMoxTB	2EHRZ/4HR	Week_7__ms_Streptomycin	ms_Streptomycin	Month 4	0			0.0669225	1	all variables - all visits in period	LogisticRegression
REMoxTB	2EHRZ/4HR	Week_8__ce_Anaemia	ce_Anaemia	Month 4	0			0.0134607	1	all variables - all visits in period	LogisticRegression
REMoxTB	2EHRZ/4HR	Week_8__ce_Body ache	ce_Body ache	Month 4	0			0.0419385	1	all variables - all visits in period	LogisticRegression
REMoxTB	2EHRZ/4HR	Week_8__ce_Body pains	ce_Body pains	Month 4	0			0.141936	1	all variables - all visits in period	LogisticRegression
REMoxTB	2EHRZ/4HR	Week_8__ce_Bodyache	ce_Bodyache	Month 4	0			0.0467125	1	all variables - all visits in period	LogisticRegression
REMoxTB	2EHRZ/4HR	Week_8__ce_Bodyaches	ce_Bodyaches	Month 4	0			0.0767531	1	all variables - all visits in period	LogisticRegression
REMoxTB	2EHRZ/4HR	Week_8__ce_Bronch left mid zone	ce_Bronch left mid zone	Month 4	0			0.0643057	1	all variables - all visits in period	LogisticRegression
REMoxTB	2EHRZ/4HR	Week_8__ce_Bronchial breath sounds	ce_Bronchial breath sounds	Month 4	0			0.071897	1	all variables - all visits in period	LogisticRegression
REMoxTB	2EHRZ/4HR	Week_8__ce_Crackles	ce_Crackles	Month 4	0			0.0667794	1	all variables - all visits in period	LogisticRegression
REMoxTB	2EHRZ/4HR	Week_8__ce_Crepitation	ce_Crepitation	Month 4	0			0.0439273	3	all variables - all visits in period	LogisticRegression
REMoxTB	2EHRZ/4HR	Week_8__ce_Decreased air entry on left	ce_Decreased air entry on left	Month 4	0			0.0460744	1	all variables - all visits in period	LogisticRegression
REMoxTB	2EHRZ/4HR	Week_8__ce_Dizziness	ce_Dizziness	Month 4	0			0.0514827	1	all variables - all visits in period	LogisticRegression
REMoxTB	2EHRZ/4HR	Week_8__ce_Expectoration	ce_Expectoration	Month 4	0			0.0453917	2	all variables - all visits in period	LogisticRegression
REMoxTB	2EHRZ/4HR	Week_8__ce_Harsh breathsounds bilaterally	ce_Harsh breathsounds bilaterally	Month 4	0			0.0892674	1	all variables - all visits in period	LogisticRegression
REMoxTB	2EHRZ/4HR	Week_8__ce_Headache	ce_Headache	Month 4	0			0.0713502	1	all variables - all visits in period	LogisticRegression
REMoxTB	2EHRZ/4HR	Week_8__ce_Hoarse voice	ce_Hoarse voice	Month 4	0			0.116897	1	all variables - all visits in period	LogisticRegression
REMoxTB	2EHRZ/4HR	Week_8__ce_Lymphadenopathy	ce_Lymphadenopathy	Month 4	0			0.163144	1	all variables - all visits in period	LogisticRegression
REMoxTB	2EHRZ/4HR	Week_8__ce_Malaise	ce_Malaise	Month 4	0			0.0399093	1	all variables - all visits in period	LogisticRegression
REMoxTB	2EHRZ/4HR	Week_8__ce_Mild pallor	ce_Mild pallor	Month 4	0			0.0132067	1	all variables - all visits in period	LogisticRegression
REMoxTB	2EHRZ/4HR	Week_8__ce_Nausea	ce_Nausea	Month 4	0			0.0547694	1	all variables - all visits in period	LogisticRegression
REMoxTB	2EHRZ/4HR	Week_8__ce_Not reported	ce_Not reported	Month 4	0			0.051985	1	all variables - all visits in period	LogisticRegression
REMoxTB	2EHRZ/4HR	Week_8__ce_Orthostatic hypotension	ce_Orthostatic hypotension	Month 4	0			0.0783029	1	all variables - all visits in period	LogisticRegression
REMoxTB	2EHRZ/4HR	Week_8__ce_Pain in legs	ce_Pain in legs	Month 4	0			0.0236628	1	all variables - all visits in period	LogisticRegression
REMoxTB	2EHRZ/4HR	Week_8__ce_Pallor	ce_Pallor	Month 4	0			0.0487135	1	all variables - all visits in period	LogisticRegression
REMoxTB	2EHRZ/4HR	Week_8__ce_Pallor due to tb	ce_Pallor due to tb	Month 4	0			0.0463663	1	all variables - all visits in period	LogisticRegression
REMoxTB	2EHRZ/4HR	Week_8__ce_Ptyregium on left eye	ce_Ptyregium on left eye	Month 4	0			0.107501	1	all variables - all visits in period	LogisticRegression
REMoxTB	2EHRZ/4HR	Week_8__ce_Rhinitis	ce_Rhinitis	Month 4	0			0.0193493	1	all variables - all visits in period	LogisticRegression
REMoxTB	2EHRZ/4HR	Week_8__ce_Rhonchi	ce_Rhonchi	Month 4	0			0.0533542	1	all variables - all visits in period	LogisticRegression
REMoxTB	2EHRZ/4HR	Week_8__ce_Rigors	ce_Rigors	Month 4	0			0.0588218	1	all variables - all visits in period	LogisticRegression
REMoxTB	2EHRZ/4HR	Week_8__ce_Small bilateral axillary glands	ce_Small bilateral axillary glands	Month 4	0			0.104072	1	all variables - all visits in period	LogisticRegression
REMoxTB	2EHRZ/4HR	Week_8__ce_Sore throat	ce_Sore throat	Month 4	0			0.055091	1	all variables - all visits in period	LogisticRegression
REMoxTB	2EHRZ/4HR	Week_8__ce_Stomach pain	ce_Stomach pain	Month 4	0			0.0965526	1	all variables - all visits in period	LogisticRegression
REMoxTB	2EHRZ/4HR	Week_8__ce_Thirstiness	ce_Thirstiness	Month 4	0			0.0997126	1	all variables - all visits in period	LogisticRegression
REMoxTB	2EHRZ/4HR	Week_8__ce_Vomiting	ce_Vomiting	Month 4	0			0.0514909	1	all variables - all visits in period	LogisticRegression
REMoxTB	2EHRZ/4HR	Week_8__ce_Wheezing	ce_Wheezing	Month 4	0			0.123108	1	all variables - all visits in period	LogisticRegression
REMoxTB	2EHRZ/4HR	Week_8__Acetaminophen oral cumul. dose	Acetaminophen oral cumul. dose	Month 4	0			0.121811	1	all variables - all visits in period	LogisticRegression
REMoxTB	2EHRZ/4HR	Week_8__Cimetidine oral cumul. dose	Cimetidine oral cumul. dose	Month 4	0			0.119128	1	all variables - all visits in period	LogisticRegression
REMoxTB	2EHRZ/4HR	Week_8__Cyanocobalamin oral cumul. dose	Cyanocobalamin oral cumul. dose	Month 4	0			0.177293	1	all variables - all visits in period	LogisticRegression
REMoxTB	2EHRZ/4HR	Week_8__Diphenhydramine oral cumul. dose	Diphenhydramine oral cumul. dose	Month 4	0			0.108398	1	all variables - all visits in period	LogisticRegression
REMoxTB	2EHRZ/4HR	Week_8__Enalapril oral cumul. dose	Enalapril oral cumul. dose	Month 4	0			0.0964334	1	all variables - all visits in period	LogisticRegression
REMoxTB	2EHRZ/4HR	Week_8__Glipizide oral cumul. dose	Glipizide oral cumul. dose	Month 4	0			0.0650367	1	all variables - all visits in period	LogisticRegression
REMoxTB	2EHRZ/4HR	Week_8__Hydrochlorothiazide oral cumul. dose	Hydrochlorothiazide oral cumul. dose	Month 4	0			0.137035	1	all variables - all visits in period	LogisticRegression
REMoxTB	2EHRZ/4HR	Week_8__Ibuprofen oral cumul. dose	Ibuprofen oral cumul. dose	Month 4	0			0.101819	1	all variables - all visits in period	LogisticRegression
REMoxTB	2EHRZ/4HR	Week_8__Prednisolone oral cumul. dose	Prednisolone oral cumul. dose	Month 4	0			0.0639773	1	all variables - all visits in period	LogisticRegression
REMoxTB	2EHRZ/4HR	Week_8__Pyridoxine oral cumul. dose	Pyridoxine oral cumul. dose	Month 4	0			0.13079	1	all variables - all visits in period	LogisticRegression
REMoxTB	2EHRZ/4HR	Week_8__Theophylline oral cumul. dose	Theophylline oral cumul. dose	Month 4	0			0.104292	1	all variables - all visits in period	LogisticRegression
REMoxTB	2EHRZ/4HR	Week_8__Trimethoprim oral cumul. dose	Trimethoprim oral cumul. dose	Month 4	0			0.125918	1	all variables - all visits in period	LogisticRegression
REMoxTB	2EHRZ/4HR	Week_8__Accuprobe	Accuprobe	Month 4	0			0.130182	1	all variables - all visits in period	LogisticRegression
REMoxTB	2EHRZ/4HR	Week_9__ce_Anaemia	ce_Anaemia	Month 4	0			0.0384957	1	all variables - all visits in period	LogisticRegression
REMoxTB	2EHRZ/4HR	Week_9__ce_Back ache	ce_Back ache	Month 4	0			0.0482078	1	all variables - all visits in period	LogisticRegression
REMoxTB	2EHRZ/4HR	Week_9__ce_Body pains	ce_Body pains	Month 4	0			0.0632166	1	all variables - all visits in period	LogisticRegression
REMoxTB	2EHRZ/4HR	Week_9__ce_Bodyache	ce_Bodyache	Month 4	0			0.0391339	1	all variables - all visits in period	LogisticRegression
REMoxTB	2EHRZ/4HR	Week_9__ce_Cold	ce_Cold	Month 4	0			0.0576978	1	all variables - all visits in period	LogisticRegression
REMoxTB	2EHRZ/4HR	Week_9__ce_Crackles	ce_Crackles	Month 4	0			0.0599069	1	all variables - all visits in period	LogisticRegression
REMoxTB	2EHRZ/4HR	Week_9__ce_Crepitation	ce_Crepitation	Month 4	0			0.0379842	3	all variables - all visits in period	LogisticRegression
REMoxTB	2EHRZ/4HR	Week_9__ce_Decreased air entry on left	ce_Decreased air entry on left	Month 4	0			0.057881	1	all variables - all visits in period	LogisticRegression
REMoxTB	2EHRZ/4HR	Week_9__ce_Epegastrium pain	ce_Epegastrium pain	Month 4	0			0.0529406	1	all variables - all visits in period	LogisticRegression
REMoxTB	2EHRZ/4HR	Week_9__ce_Expectoration	ce_Expectoration	Month 4	0			0.047608	1	all variables - all visits in period	LogisticRegression
REMoxTB	2EHRZ/4HR	Week_9__ce_Harsh breathsounds bilaterally	ce_Harsh breathsounds bilaterally	Month 4	0			0.0438787	1	all variables - all visits in period	LogisticRegression
REMoxTB	2EHRZ/4HR	Week_9__ce_Headache	ce_Headache	Month 4	0			0.069669	1	all variables - all visits in period	LogisticRegression
REMoxTB	2EHRZ/4HR	Week_9__ce_Hoarse voice	ce_Hoarse voice	Month 4	0			0.0623249	1	all variables - all visits in period	LogisticRegression
REMoxTB	2EHRZ/4HR	Week_9__ce_Inguinal swelling (right sided)	ce_Inguinal swelling (right sided)	Month 4	0			0.0713195	1	all variables - all visits in period	LogisticRegression
REMoxTB	2EHRZ/4HR	Week_9__ce_Lymphadenopathy	ce_Lymphadenopathy	Month 4	0			0.054611	1	all variables - all visits in period	LogisticRegression
REMoxTB	2EHRZ/4HR	Week_9__ce_Malaise	ce_Malaise	Month 4	0			0.0906562	1	all variables - all visits in period	LogisticRegression
REMoxTB	2EHRZ/4HR	Week_9__ce_Mild pallor	ce_Mild pallor	Month 4	0			0.0108997	1	all variables - all visits in period	LogisticRegression
REMoxTB	2EHRZ/4HR	Week_9__ce_Nausea	ce_Nausea	Month 4	0			0.0725826	1	all variables - all visits in period	LogisticRegression
REMoxTB	2EHRZ/4HR	Week_9__ce_Not reported	ce_Not reported	Month 4	0			0.043566	2	all variables - all visits in period	LogisticRegression
REMoxTB	2EHRZ/4HR	Week_9__ce_Orthostatic hypotension	ce_Orthostatic hypotension	Month 4	0			0.0843727	1	all variables - all visits in period	LogisticRegression
REMoxTB	2EHRZ/4HR	Week_9__ce_Pain in legs	ce_Pain in legs	Month 4	0			0.0321149	1	all variables - all visits in period	LogisticRegression
REMoxTB	2EHRZ/4HR	Week_9__ce_Pallor	ce_Pallor	Month 4	0			0.0335992	1	all variables - all visits in period	LogisticRegression
REMoxTB	2EHRZ/4HR	Week_9__ce_Pallor due to tb	ce_Pallor due to tb	Month 4	0			0.0262933	1	all variables - all visits in period	LogisticRegression
REMoxTB	2EHRZ/4HR	Week_9__ce_Ptyregium on left eye	ce_Ptyregium on left eye	Month 4	0			0.07295	1	all variables - all visits in period	LogisticRegression
REMoxTB	2EHRZ/4HR	Week_9__ce_Rhonchi	ce_Rhonchi	Month 4	0			0.0589865	1	all variables - all visits in period	LogisticRegression
REMoxTB	2EHRZ/4HR	Week_9__ce_Rigors	ce_Rigors	Month 4	0			0.0404178	1	all variables - all visits in period	LogisticRegression
REMoxTB	2EHRZ/4HR	Week_9__ce_Small bilateral axillary glands	ce_Small bilateral axillary glands	Month 4	0			0.078169	1	all variables - all visits in period	LogisticRegression
REMoxTB	2EHRZ/4HR	Week_9__ce_Sore throat	ce_Sore throat	Month 4	0			0.0692641	1	all variables - all visits in period	LogisticRegression
REMoxTB	2EHRZ/4HR	Week_9__ce_Stomach pain	ce_Stomach pain	Month 4	0			0.089452	1	all variables - all visits in period	LogisticRegression
REMoxTB	2EHRZ/4HR	Week_9__ce_Tachycardia	ce_Tachycardia	Month 4	0			0.0602731	1	all variables - all visits in period	LogisticRegression
REMoxTB	2EHRZ/4HR	Week_9__ce_Thirstiness	ce_Thirstiness	Month 4	0			0.0545756	1	all variables - all visits in period	LogisticRegression
REMoxTB	2EHRZ/4HR	Week_9__ce_Vomiting	ce_Vomiting	Month 4	0			0.0563058	1	all variables - all visits in period	LogisticRegression
REMoxTB	2EHRZ/4HR	Week_9__ce_Wheezing	ce_Wheezing	Month 4	0			0.0755059	1	all variables - all visits in period	LogisticRegression
REMoxTB	2EHRZ/4HR	Week_9__Acetaminophen oral cumul. dose	Acetaminophen oral cumul. dose	Month 4	0			0.189279	1	all variables - all visits in period	LogisticRegression
REMoxTB	2EHRZ/4HR	Week_9__Cimetidine oral cumul. dose	Cimetidine oral cumul. dose	Month 4	0			0.10836	1	all variables - all visits in period	LogisticRegression
REMoxTB	2EHRZ/4HR	Week_9__Cyanocobalamin oral cumul. dose	Cyanocobalamin oral cumul. dose	Month 4	0			0.0941126	1	all variables - all visits in period	LogisticRegression
REMoxTB	2EHRZ/4HR	Week_9__Diphenhydramine oral cumul. dose	Diphenhydramine oral cumul. dose	Month 4	0			0.0355042	1	all variables - all visits in period	LogisticRegression
REMoxTB	2EHRZ/4HR	Week_9__Enalapril oral cumul. dose	Enalapril oral cumul. dose	Month 4	0			0.124279	1	all variables - all visits in period	LogisticRegression
REMoxTB	2EHRZ/4HR	Week_9__Glipizide oral cumul. dose	Glipizide oral cumul. dose	Month 4	0			0.0508849	1	all variables - all visits in period	LogisticRegression
REMoxTB	2EHRZ/4HR	Week_9__Hydrochlorothiazide oral cumul. dose	Hydrochlorothiazide oral cumul. dose	Month 4	0			0.0921379	1	all variables - all visits in period	LogisticRegression
REMoxTB	2EHRZ/4HR	Week_9__Medroxyprogesterone im cumul. dose	Medroxyprogesterone im cumul. dose	Month 4	0			0.103609	1	all variables - all visits in period	LogisticRegression
REMoxTB	2EHRZ/4HR	Week_9__Pyridoxine oral cumul. dose	Pyridoxine oral cumul. dose	Month 4	0			0.120979	1	all variables - all visits in period	LogisticRegression
REMoxTB	2EHRZ/4HR	Week_9__Trimethoprim oral cumul. dose	Trimethoprim oral cumul. dose	Month 4	0			0.0937709	1	all variables - all visits in period	LogisticRegression
REMoxTB	2EHRZ/4HR	Week_9__Accuprobe	Accuprobe	Month 4	0			0.14624	1	all variables - all visits in period	LogisticRegression
REMoxTB	2EMRZ/2MR	Week_1__ce_Anaemia	ce_Anaemia	Month 4	0			0.507796	1	all variables - all visits in period	LogisticRegression
REMoxTB	2EMRZ/2MR	Week_1__ce_Bronchial breath sounds	ce_Bronchial breath sounds	Month 4	0			0.17378	1	all variables - all visits in period	LogisticRegression
REMoxTB	2EMRZ/2MR	Week_1__ce_Bronchial breathing left upper zone posteriorly. reduced breathsounds left lung generally	ce_Bronchial breathing left upper zone posteriorly. reduced breathsounds left lung generally	Month 4	0			0.240637	1	all variables - all visits in period	LogisticRegression
REMoxTB	2EMRZ/2MR	Week_1__ce_Chills	ce_Chills	Month 4	0			0.114289	1	all variables - all visits in period	LogisticRegression
REMoxTB	2EMRZ/2MR	Week_1__ce_Dizzyness	ce_Dizzyness	Month 4	0			0.291014	1	all variables - all visits in period	LogisticRegression
REMoxTB	2EMRZ/2MR	Week_1__ce_Expectoration	ce_Expectoration	Month 4	0			0.130895	1	all variables - all visits in period	LogisticRegression
REMoxTB	2EMRZ/2MR	Week_1__ce_Fatigue	ce_Fatigue	Month 4	0			0.316039	15	all variables - all visits in period	LogisticRegression
REMoxTB	2EMRZ/2MR	Week_1__ce_Hoarseness	ce_Hoarseness	Month 4	0			0.176121	1	all variables - all visits in period	LogisticRegression
REMoxTB	2EMRZ/2MR	Week_1__ce_Laryngitis	ce_Laryngitis	Month 4	0			0.570756	1	all variables - all visits in period	LogisticRegression
REMoxTB	2EMRZ/2MR	Week_1__ce_Lymphadenopathy	ce_Lymphadenopathy	Month 4	0			0.489422	1	all variables - all visits in period	LogisticRegression
REMoxTB	2EMRZ/2MR	Week_1__ce_Malaise	ce_Malaise	Month 4	0			0.297255	1	all variables - all visits in period	LogisticRegression
REMoxTB	2EMRZ/2MR	Week_1__ce_Not reported	ce_Not reported	Month 4	0			0.266537	1	all variables - all visits in period	LogisticRegression
REMoxTB	2EMRZ/2MR	Week_1__ce_Orthostatic hypotension	ce_Orthostatic hypotension	Month 4	0			0.171956	1	all variables - all visits in period	LogisticRegression
REMoxTB	2EMRZ/2MR	Week_1__ce_Pallor	ce_Pallor	Month 4	0			0.235225	1	all variables - all visits in period	LogisticRegression
REMoxTB	2EMRZ/2MR	Week_1__ce_Reduced breath sounds	ce_Reduced breath sounds	Month 4	0			0.349977	3	all variables - all visits in period	LogisticRegression
REMoxTB	2EMRZ/2MR	Week_1__ce_Respiratory abnormality	ce_Respiratory abnormality	Month 4	0			0.330076	20	all variables - all visits in period	LogisticRegression
REMoxTB	2EMRZ/2MR	Week_1__ce_Rhonci	ce_Rhonci	Month 4	0			0.207052	1	all variables - all visits in period	LogisticRegression
REMoxTB	2EMRZ/2MR	Week_1__ce_Rigor	ce_Rigor	Month 4	0			0.653741	1	all variables - all visits in period	LogisticRegression
REMoxTB	2EMRZ/2MR	Week_1__ce_Severe thirst	ce_Severe thirst	Month 4	0			0.419078	2	all variables - all visits in period	LogisticRegression
REMoxTB	2EMRZ/2MR	Week_1__ce_Slight pallor	ce_Slight pallor	Month 4	0			0.534539	1	all variables - all visits in period	LogisticRegression
REMoxTB	2EMRZ/2MR	Week_1__ce_Tachycardia	ce_Tachycardia	Month 4	0			0.243221	2	all variables - all visits in period	LogisticRegression
REMoxTB	2EMRZ/2MR	Week_1__ce_Thin	ce_Thin	Month 4	0			0.174493	1	all variables - all visits in period	LogisticRegression
REMoxTB	2EMRZ/2MR	Week_1__ce_Thirstiness	ce_Thirstiness	Month 4	0			0.20668	1	all variables - all visits in period	LogisticRegression
REMoxTB	2EMRZ/2MR	Week_1__ce_Tight chest	ce_Tight chest	Month 4	0			0.900521	1	all variables - all visits in period	LogisticRegression
REMoxTB	2EMRZ/2MR	Week_1__ce_Wheezing	ce_Wheezing	Month 4	0			0.391956	1	all variables - all visits in period	LogisticRegression
REMoxTB	2EMRZ/2MR	Week_1__Amlodipine oral cumul. dose	Amlodipine oral cumul. dose	Month 4	0			0.123016	1	all variables - all visits in period	LogisticRegression
REMoxTB	2EMRZ/2MR	Week_1__Amoxicillin iv cumul. dose	Amoxicillin iv cumul. dose	Month 4	0			0.0966738	1	all variables - all visits in period	LogisticRegression
REMoxTB	2EMRZ/2MR	Week_1__Ampicillin oral cumul. dose	Ampicillin oral cumul. dose	Month 4	0			0.0938629	1	all variables - all visits in period	LogisticRegression
REMoxTB	2EMRZ/2MR	Week_1__Calcium oral cumul. dose	Calcium oral cumul. dose	Month 4	0			0.225847	1	all variables - all visits in period	LogisticRegression
REMoxTB	2EMRZ/2MR	Week_1__Cefixime oral cumul. dose	Cefixime oral cumul. dose	Month 4	0			0.161975	1	all variables - all visits in period	LogisticRegression
REMoxTB	2EMRZ/2MR	Week_1__Cefpodoxime oral cumul. dose	Cefpodoxime oral cumul. dose	Month 4	0			0.212745	1	all variables - all visits in period	LogisticRegression
REMoxTB	2EMRZ/2MR	Week_1__Clavulanic acid iv cumul. dose	Clavulanic acid iv cumul. dose	Month 4	0			0.165415	1	all variables - all visits in period	LogisticRegression
REMoxTB	2EMRZ/2MR	Week_1__Clavulanic acid oral cumul. dose	Clavulanic acid oral cumul. dose	Month 4	0			0.163139	1	all variables - all visits in period	LogisticRegression
REMoxTB	2EMRZ/2MR	Week_1__Cloxacillin oral cumul. dose	Cloxacillin oral cumul. dose	Month 4	0			0.0712419	1	all variables - all visits in period	LogisticRegression
REMoxTB	2EMRZ/2MR	Week_1__Dextromethorphan oral cumul. dose	Dextromethorphan oral cumul. dose	Month 4	0			0.148433	1	all variables - all visits in period	LogisticRegression
REMoxTB	2EMRZ/2MR	Week_1__Diazepam oral cumul. dose	Diazepam oral cumul. dose	Month 4	0			0.362883	1	all variables - all visits in period	LogisticRegression
REMoxTB	2EMRZ/2MR	Week_1__Doxycycline oral cumul. dose	Doxycycline oral cumul. dose	Month 4	0			0.222041	1	all variables - all visits in period	LogisticRegression
REMoxTB	2EMRZ/2MR	Week_1__Erythromycin iv cumul. dose	Erythromycin iv cumul. dose	Month 4	0			0.152185	1	all variables - all visits in period	LogisticRegression
REMoxTB	2EMRZ/2MR	Week_1__Erythromycin oral cumul. dose	Erythromycin oral cumul. dose	Month 4	0			0.450659	1	all variables - all visits in period	LogisticRegression
REMoxTB	2EMRZ/2MR	Week_1__Etamsylate oral cumul. dose	Etamsylate oral cumul. dose	Month 4	0			0.256198	1	all variables - all visits in period	LogisticRegression
REMoxTB	2EMRZ/2MR	Week_1__Faropenem oral cumul. dose	Faropenem oral cumul. dose	Month 4	0			0.174837	1	all variables - all visits in period	LogisticRegression
REMoxTB	2EMRZ/2MR	Week_1__Folic acid oral cumul. dose	Folic acid oral cumul. dose	Month 4	0			0.183681	2	all variables - all visits in period	LogisticRegression
REMoxTB	2EMRZ/2MR	Week_1__Ibuprofen oral cumul. dose	Ibuprofen oral cumul. dose	Month 4	0			0.165643	1	all variables - all visits in period	LogisticRegression
REMoxTB	2EMRZ/2MR	Week_1__Iron oral cumul. dose	Iron oral cumul. dose	Month 4	0			0.204026	1	all variables - all visits in period	LogisticRegression
REMoxTB	2EMRZ/2MR	Week_1__Medroxyprogesterone im cumul. dose	Medroxyprogesterone im cumul. dose	Month 4	0			0.0663267	2	all variables - all visits in period	LogisticRegression
REMoxTB	2EMRZ/2MR	Week_1__Metformin oral cumul. dose	Metformin oral cumul. dose	Month 4	0			0.399514	1	all variables - all visits in period	LogisticRegression
REMoxTB	2EMRZ/2MR	Week_1__Methylprednisolone oral cumul. dose	Methylprednisolone oral cumul. dose	Month 4	0			0.273288	1	all variables - all visits in period	LogisticRegression
REMoxTB	2EMRZ/2MR	Week_1__Metoclopramide oral cumul. dose	Metoclopramide oral cumul. dose	Month 4	0			0.118418	1	all variables - all visits in period	LogisticRegression
REMoxTB	2EMRZ/2MR	Week_1__Norethindrone enanthate im cumul. dose	Norethindrone enanthate im cumul. dose	Month 4	0			0.147905	2	all variables - all visits in period	LogisticRegression
REMoxTB	2EMRZ/2MR	Week_1__Phenobarbital oral cumul. dose	Phenobarbital oral cumul. dose	Month 4	0			0.134454	1	all variables - all visits in period	LogisticRegression
REMoxTB	2EMRZ/2MR	Week_1__Prednisolone oral cumul. dose	Prednisolone oral cumul. dose	Month 4	0			0.0899726	1	all variables - all visits in period	LogisticRegression
REMoxTB	2EMRZ/2MR	Week_1__Pyridoxine oral cumul. dose	Pyridoxine oral cumul. dose	Month 4	0			0.183937	1	all variables - all visits in period	LogisticRegression
REMoxTB	2EMRZ/2MR	Week_1__Rabeprazole oral cumul. dose	Rabeprazole oral cumul. dose	Month 4	0			0.156838	1	all variables - all visits in period	LogisticRegression
REMoxTB	2EMRZ/2MR	Week_1__Ranitidine oral cumul. dose	Ranitidine oral cumul. dose	Month 4	0			0.0639619	1	all variables - all visits in period	LogisticRegression
REMoxTB	2EMRZ/2MR	Week_1__Theophylline oral cumul. dose	Theophylline oral cumul. dose	Month 4	0			0.167073	1	all variables - all visits in period	LogisticRegression
REMoxTB	2EMRZ/2MR	Week_1__Thiamine oral cumul. dose	Thiamine oral cumul. dose	Month 4	0			0.247098	1	all variables - all visits in period	LogisticRegression
REMoxTB	2EMRZ/2MR	Week_1__Trimethoprim oral cumul. dose	Trimethoprim oral cumul. dose	Month 4	0			0.463141	1	all variables - all visits in period	LogisticRegression
REMoxTB	2EMRZ/2MR	Week_1__LJ-culture status	LJ-culture status	Month 4	0			2.18407	86	all variables - all visits in period	LogisticRegression
REMoxTB	2EMRZ/2MR	Week_1__Mgit culture status	Mgit culture status	Month 4	0			0.948606	86	all variables - all visits in period	LogisticRegression
REMoxTB	2EMRZ/2MR	Week_1__ms_Moxifloxacin	ms_Moxifloxacin	Month 4	0			0.0496421	81	all variables - all visits in period	LogisticRegression
REMoxTB	2EMRZ/2MR	Week_1__ms_Rifampicin	ms_Rifampicin	Month 4	0			0.052879	82	all variables - all visits in period	LogisticRegression
REMoxTB	2EMRZ/2MR	Week_10__ce_Dyspnea	ce_Dyspnea	Month 4	0			0.110399	1	all variables - all visits in period	LogisticRegression
REMoxTB	2EMRZ/2MR	Week_10__ce_Haemoptysis	ce_Haemoptysis	Month 4	0			0.0772642	1	all variables - all visits in period	LogisticRegression
REMoxTB	2EMRZ/2MR	Week_10__ce_Loss of appetite	ce_Loss of appetite	Month 4	0			0.0767015	1	all variables - all visits in period	LogisticRegression
REMoxTB	2EMRZ/2MR	Week_10__ce_Not reported	ce_Not reported	Month 4	0			0.106994	1	all variables - all visits in period	LogisticRegression
REMoxTB	2EMRZ/2MR	Week_10__ce_Sweat	ce_Sweat	Month 4	0			0.0503394	1	all variables - all visits in period	LogisticRegression
REMoxTB	2EMRZ/2MR	Week_10__ce_Weight loss	ce_Weight loss	Month 4	0			0.0440814	2	all variables - all visits in period	LogisticRegression
REMoxTB	2EMRZ/2MR	Week_10__Hemoglobin	Hemoglobin	Month 4	0			0.079994	1	all variables - all visits in period	LogisticRegression
REMoxTB	2EMRZ/2MR	Week_10__Platelets	Platelets	Month 4	0			0.196499	1	all variables - all visits in period	LogisticRegression
REMoxTB	2EMRZ/2MR	Week_10__Zn-smear	Zn-smear	Month 4	0			0.189374	2	all variables - all visits in period	LogisticRegression
REMoxTB	2EMRZ/2MR	Week_11__ce_Bronchial breathing left upper zone posteriorly. reduced breathsounds left lung generally	ce_Bronchial breathing left upper zone posteriorly. reduced breathsounds left lung generally	Month 4	0			0.0507477	1	all variables - all visits in period	LogisticRegression
REMoxTB	2EMRZ/2MR	Week_11__ce_Chest pain	ce_Chest pain	Month 4	0			0.104228	1	all variables - all visits in period	LogisticRegression
REMoxTB	2EMRZ/2MR	Week_11__ce_Cough	ce_Cough	Month 4	0			0.0912266	1	all variables - all visits in period	LogisticRegression
REMoxTB	2EMRZ/2MR	Week_11__ce_Dyspnea	ce_Dyspnea	Month 4	0			0.0637791	1	all variables - all visits in period	LogisticRegression
REMoxTB	2EMRZ/2MR	Week_11__ce_Fatigue	ce_Fatigue	Month 4	0			0.0444398	1	all variables - all visits in period	LogisticRegression
REMoxTB	2EMRZ/2MR	Week_11__ce_Fever	ce_Fever	Month 4	0			0.0559465	1	all variables - all visits in period	LogisticRegression
REMoxTB	2EMRZ/2MR	Week_11__ce_Haemoptysis	ce_Haemoptysis	Month 4	0			0.0572588	1	all variables - all visits in period	LogisticRegression
REMoxTB	2EMRZ/2MR	Week_11__ce_Not reported	ce_Not reported	Month 4	0			0.0426907	1	all variables - all visits in period	LogisticRegression
REMoxTB	2EMRZ/2MR	Week_11__ce_Sweat	ce_Sweat	Month 4	0			0.0520595	1	all variables - all visits in period	LogisticRegression
REMoxTB	2EMRZ/2MR	Week_11__ce_Tachycardia	ce_Tachycardia	Month 4	0			0.0425383	1	all variables - all visits in period	LogisticRegression
REMoxTB	2EMRZ/2MR	Week_11__ce_Weight loss	ce_Weight loss	Month 4	0			0.0540184	1	all variables - all visits in period	LogisticRegression
REMoxTB	2EMRZ/2MR	Week_11__Activated partial thromboplastin time	Activated partial thromboplastin time	Month 4	0			0.0643866	1	all variables - all visits in period	LogisticRegression
REMoxTB	2EMRZ/2MR	Week_11__Alanine aminotransferase	Alanine aminotransferase	Month 4	0			0.0588107	1	all variables - all visits in period	LogisticRegression
REMoxTB	2EMRZ/2MR	Week_11__Aspartate aminotransferase	Aspartate aminotransferase	Month 4	0			0.0654405	1	all variables - all visits in period	LogisticRegression
REMoxTB	2EMRZ/2MR	Week_11__Creatinine	Creatinine	Month 4	0			0.0943414	1	all variables - all visits in period	LogisticRegression
REMoxTB	2EMRZ/2MR	Week_11__Creatinine clearance	Creatinine clearance	Month 4	0			0.184677	1	all variables - all visits in period	LogisticRegression
REMoxTB	2EMRZ/2MR	Week_11__Hemoglobin	Hemoglobin	Month 4	0			0.0653377	1	all variables - all visits in period	LogisticRegression
REMoxTB	2EMRZ/2MR	Week_11__Platelets	Platelets	Month 4	0			0.0961801	1	all variables - all visits in period	LogisticRegression
REMoxTB	2EMRZ/2MR	Week_11__Potassium	Potassium	Month 4	0			0.0685682	1	all variables - all visits in period	LogisticRegression
REMoxTB	2EMRZ/2MR	Week_11__Prothrombin intl. normalized ratio	Prothrombin intl. normalized ratio	Month 4	0			0.0729521	1	all variables - all visits in period	LogisticRegression
REMoxTB	2EMRZ/2MR	Week_11__Prothrombin time	Prothrombin time	Month 4	0			0.0703733	1	all variables - all visits in period	LogisticRegression
REMoxTB	2EMRZ/2MR	Week_11__Sodium	Sodium	Month 4	0			0.0891994	1	all variables - all visits in period	LogisticRegression
REMoxTB	2EMRZ/2MR	Week_11__Total bilirubin	Total bilirubin	Month 4	0			0.0765789	1	all variables - all visits in period	LogisticRegression
REMoxTB	2EMRZ/2MR	Week_11__Urea	Urea	Month 4	0			0.0708019	1	all variables - all visits in period	LogisticRegression
REMoxTB	2EMRZ/2MR	Week_11__LJ-culture	LJ-culture	Month 4	0			0.772648	1	all variables - all visits in period	LogisticRegression
REMoxTB	2EMRZ/2MR	Week_11__Mgit	Mgit	Month 4	0			0.164179	1	all variables - all visits in period	LogisticRegression
REMoxTB	2EMRZ/2MR	Week_12__ce_Bodyache	ce_Bodyache	Month 4	0			0.070975	1	all variables - all visits in period	LogisticRegression
REMoxTB	2EMRZ/2MR	Week_12__ce_Expectoration	ce_Expectoration	Month 4	0			0.0351824	1	all variables - all visits in period	LogisticRegression
REMoxTB	2EMRZ/2MR	Week_12__ce_Haemoptysis	ce_Haemoptysis	Month 4	0			0.0545107	13	all variables - all visits in period	LogisticRegression
REMoxTB	2EMRZ/2MR	Week_12__ce_Loss of appetite	ce_Loss of appetite	Month 4	0			0.0496313	4	all variables - all visits in period	LogisticRegression
REMoxTB	2EMRZ/2MR	Week_12__ce_Not reported	ce_Not reported	Month 4	0			0.0655194	1	all variables - all visits in period	LogisticRegression
REMoxTB	2EMRZ/2MR	Week_12__ce_Reduced breath sounds	ce_Reduced breath sounds	Month 4	0			0.031304	1	all variables - all visits in period	LogisticRegression
REMoxTB	2EMRZ/2MR	Week_12__ce_Weakness	ce_Weakness	Month 4	0			0.07024	1	all variables - all visits in period	LogisticRegression
REMoxTB	2EMRZ/2MR	Week_12__Ascorbic acid oral cumul. dose	Ascorbic acid oral cumul. dose	Month 4	0			0.148842	1	all variables - all visits in period	LogisticRegression
REMoxTB	2EMRZ/2MR	Week_12__Trimethoprim oral cumul. dose	Trimethoprim oral cumul. dose	Month 4	0			0.124354	1	all variables - all visits in period	LogisticRegression
REMoxTB	2EMRZ/2MR	Week_13__ce_Anaemia	ce_Anaemia	Month 4	0			0.182133	1	all variables - all visits in period	LogisticRegression
REMoxTB	2EMRZ/2MR	Week_13__ce_Anxity and tension	ce_Anxity and tension	Month 4	0			0.0345114	1	all variables - all visits in period	LogisticRegression
REMoxTB	2EMRZ/2MR	Week_13__ce_Bodyache	ce_Bodyache	Month 4	0			0.0229315	1	all variables - all visits in period	LogisticRegression
REMoxTB	2EMRZ/2MR	Week_13__ce_Bronchial breath sounds	ce_Bronchial breath sounds	Month 4	0			0.0524932	1	all variables - all visits in period	LogisticRegression
REMoxTB	2EMRZ/2MR	Week_13__ce_Chills	ce_Chills	Month 4	0			0.0236335	1	all variables - all visits in period	LogisticRegression
REMoxTB	2EMRZ/2MR	Week_13__ce_Crepitation	ce_Crepitation	Month 4	0			0.0448015	4	all variables - all visits in period	LogisticRegression
REMoxTB	2EMRZ/2MR	Week_13__ce_Diarrhea	ce_Diarrhea	Month 4	0			0.082915	1	all variables - all visits in period	LogisticRegression
REMoxTB	2EMRZ/2MR	Week_13__ce_Dizzyness	ce_Dizzyness	Month 4	0			0.0285838	1	all variables - all visits in period	LogisticRegression
REMoxTB	2EMRZ/2MR	Week_13__ce_Expectoration	ce_Expectoration	Month 4	0			0.0349719	2	all variables - all visits in period	LogisticRegression
REMoxTB	2EMRZ/2MR	Week_13__ce_Hoarseness	ce_Hoarseness	Month 4	0			0.0717135	1	all variables - all visits in period	LogisticRegression
REMoxTB	2EMRZ/2MR	Week_13__ce_Laryngitis	ce_Laryngitis	Month 4	0			0.0400513	1	all variables - all visits in period	LogisticRegression
REMoxTB	2EMRZ/2MR	Week_13__ce_Lymphadenopathy	ce_Lymphadenopathy	Month 4	0			0.033879	1	all variables - all visits in period	LogisticRegression
REMoxTB	2EMRZ/2MR	Week_13__ce_Malaise	ce_Malaise	Month 4	0			0.0151298	1	all variables - all visits in period	LogisticRegression
REMoxTB	2EMRZ/2MR	Week_13__ce_Not reported	ce_Not reported	Month 4	0			0.0452108	1	all variables - all visits in period	LogisticRegression
REMoxTB	2EMRZ/2MR	Week_13__ce_Orthostatic hypotension	ce_Orthostatic hypotension	Month 4	0			0.0728956	1	all variables - all visits in period	LogisticRegression
REMoxTB	2EMRZ/2MR	Week_13__ce_Pallor	ce_Pallor	Month 4	0			0.0385922	1	all variables - all visits in period	LogisticRegression
REMoxTB	2EMRZ/2MR	Week_13__ce_Reduced appetite	ce_Reduced appetite	Month 4	0			0.0504784	1	all variables - all visits in period	LogisticRegression
REMoxTB	2EMRZ/2MR	Week_13__ce_Rhonci	ce_Rhonci	Month 4	0			0.0397232	1	all variables - all visits in period	LogisticRegression
REMoxTB	2EMRZ/2MR	Week_13__ce_Slight pallor	ce_Slight pallor	Month 4	0			0.0207701	1	all variables - all visits in period	LogisticRegression
REMoxTB	2EMRZ/2MR	Week_13__ce_Thin	ce_Thin	Month 4	0			0.0595846	1	all variables - all visits in period	LogisticRegression
REMoxTB	2EMRZ/2MR	Week_13__ce_Thirstiness	ce_Thirstiness	Month 4	0			0.035678	1	all variables - all visits in period	LogisticRegression
REMoxTB	2EMRZ/2MR	Week_13__ce_Tight chest	ce_Tight chest	Month 4	0			0.0329182	1	all variables - all visits in period	LogisticRegression
REMoxTB	2EMRZ/2MR	Week_13__ce_Wheezing	ce_Wheezing	Month 4	0			0.0736123	1	all variables - all visits in period	LogisticRegression
REMoxTB	2EMRZ/2MR	Week_13__Acetaminophen oral cumul. dose	Acetaminophen oral cumul. dose	Month 4	0			0.042862	1	all variables - all visits in period	LogisticRegression
REMoxTB	2EMRZ/2MR	Week_13__Amlodipine oral cumul. dose	Amlodipine oral cumul. dose	Month 4	0			0.104472	1	all variables - all visits in period	LogisticRegression
REMoxTB	2EMRZ/2MR	Week_13__Folic acid oral cumul. dose	Folic acid oral cumul. dose	Month 4	0			0.0505478	1	all variables - all visits in period	LogisticRegression
REMoxTB	2EMRZ/2MR	Week_13__Iron oral cumul. dose	Iron oral cumul. dose	Month 4	0			0.204956	1	all variables - all visits in period	LogisticRegression
REMoxTB	2EMRZ/2MR	Week_13__Metformin oral cumul. dose	Metformin oral cumul. dose	Month 4	0			0.177416	1	all variables - all visits in period	LogisticRegression
REMoxTB	2EMRZ/2MR	Week_13__Norethindrone enanthate im cumul. dose	Norethindrone enanthate im cumul. dose	Month 4	0			0.0746932	1	all variables - all visits in period	LogisticRegression
REMoxTB	2EMRZ/2MR	Week_13__Pyridoxine oral cumul. dose	Pyridoxine oral cumul. dose	Month 4	0			0.17	1	all variables - all visits in period	LogisticRegression
REMoxTB	2EMRZ/2MR	Week_13__Rabeprazole oral cumul. dose	Rabeprazole oral cumul. dose	Month 4	0			0.0564427	1	all variables - all visits in period	LogisticRegression
REMoxTB	2EMRZ/2MR	Week_13__Trimethoprim oral cumul. dose	Trimethoprim oral cumul. dose	Month 4	0			0.196156	1	all variables - all visits in period	LogisticRegression
REMoxTB	2EMRZ/2MR	Week_14__ce_Fatigue	ce_Fatigue	Month 4	0			0.05488	1	all variables - all visits in period	LogisticRegression
REMoxTB	2EMRZ/2MR	Week_14__ce_Loss of appetite	ce_Loss of appetite	Month 4	0			0.0491988	2	all variables - all visits in period	LogisticRegression
REMoxTB	2EMRZ/2MR	Week_14__ce_Not reported	ce_Not reported	Month 4	0			0.073221	1	all variables - all visits in period	LogisticRegression
REMoxTB	2EMRZ/2MR	Week_14__ce_Tachycardia	ce_Tachycardia	Month 4	0			0.0558612	1	all variables - all visits in period	LogisticRegression
REMoxTB	2EMRZ/2MR	Week_14__ce_Weakness	ce_Weakness	Month 4	0			0.0282152	1	all variables - all visits in period	LogisticRegression
REMoxTB	2EMRZ/2MR	Week_14__ce_Weight loss	ce_Weight loss	Month 4	0			0.0674482	4	all variables - all visits in period	LogisticRegression
REMoxTB	2EMRZ/2MR	Week_14__Acetaminophen oral cumul. dose	Acetaminophen oral cumul. dose	Month 4	0			0.169115	1	all variables - all visits in period	LogisticRegression
REMoxTB	2EMRZ/2MR	Week_14__Ascorbic acid oral cumul. dose	Ascorbic acid oral cumul. dose	Month 4	0			0.179459	1	all variables - all visits in period	LogisticRegression
REMoxTB	2EMRZ/2MR	Week_15__ce_Chest pain	ce_Chest pain	Month 4	0			0.0561771	1	all variables - all visits in period	LogisticRegression
REMoxTB	2EMRZ/2MR	Week_15__ce_Fever	ce_Fever	Month 4	0			0.0425558	2	all variables - all visits in period	LogisticRegression
REMoxTB	2EMRZ/2MR	Week_15__ce_Haemoptysis	ce_Haemoptysis	Month 4	0			0.0452735	1	all variables - all visits in period	LogisticRegression
REMoxTB	2EMRZ/2MR	Week_15__ce_Not reported	ce_Not reported	Month 4	0			0.0430314	1	all variables - all visits in period	LogisticRegression
REMoxTB	2EMRZ/2MR	Week_15__ce_Sweat	ce_Sweat	Month 4	0			0.0518466	1	all variables - all visits in period	LogisticRegression
REMoxTB	2EMRZ/2MR	Week_15__ce_Weight loss	ce_Weight loss	Month 4	0			0.041207	1	all variables - all visits in period	LogisticRegression
REMoxTB	2EMRZ/2MR	Week_15__Activated partial thromboplastin time	Activated partial thromboplastin time	Month 4	0			0.0840736	1	all variables - all visits in period	LogisticRegression
REMoxTB	2EMRZ/2MR	Week_15__Alanine aminotransferase	Alanine aminotransferase	Month 4	0			0.0683388	1	all variables - all visits in period	LogisticRegression
REMoxTB	2EMRZ/2MR	Week_15__Aspartate aminotransferase	Aspartate aminotransferase	Month 4	0			0.0567324	1	all variables - all visits in period	LogisticRegression
REMoxTB	2EMRZ/2MR	Week_15__Creatinine	Creatinine	Month 4	0			0.158063	1	all variables - all visits in period	LogisticRegression
REMoxTB	2EMRZ/2MR	Week_15__Creatinine clearance	Creatinine clearance	Month 4	0			0.103809	1	all variables - all visits in period	LogisticRegression
REMoxTB	2EMRZ/2MR	Week_15__Hemoglobin	Hemoglobin	Month 4	0			0.0458191	1	all variables - all visits in period	LogisticRegression
REMoxTB	2EMRZ/2MR	Week_15__Platelets	Platelets	Month 4	0			0.0948981	1	all variables - all visits in period	LogisticRegression
REMoxTB	2EMRZ/2MR	Week_15__Potassium	Potassium	Month 4	0			0.11379	1	all variables - all visits in period	LogisticRegression
REMoxTB	2EMRZ/2MR	Week_15__Prothrombin intl. normalized ratio	Prothrombin intl. normalized ratio	Month 4	0			0.0482891	1	all variables - all visits in period	LogisticRegression
REMoxTB	2EMRZ/2MR	Week_15__Prothrombin time	Prothrombin time	Month 4	0			0.0696227	1	all variables - all visits in period	LogisticRegression
REMoxTB	2EMRZ/2MR	Week_15__Sodium	Sodium	Month 4	0			0.0876276	1	all variables - all visits in period	LogisticRegression
REMoxTB	2EMRZ/2MR	Week_15__Total bilirubin	Total bilirubin	Month 4	0			0.100146	1	all variables - all visits in period	LogisticRegression
REMoxTB	2EMRZ/2MR	Week_15__Urea	Urea	Month 4	0			0.0571701	1	all variables - all visits in period	LogisticRegression
REMoxTB	2EMRZ/2MR	Week_15__LJ-culture	LJ-culture	Month 4	0			1.23582	1	all variables - all visits in period	LogisticRegression
REMoxTB	2EMRZ/2MR	Week_15__Mgit	Mgit	Month 4	0			0.662697	1	all variables - all visits in period	LogisticRegression
REMoxTB	2EMRZ/2MR	Week_15__Mgit culture status	Mgit culture status	Month 4	0			0.374302	1	all variables - all visits in period	LogisticRegression
REMoxTB	2EMRZ/2MR	Week_16__ce_Fever	ce_Fever	Month 4	0			0.0437595	2	all variables - all visits in period	LogisticRegression
REMoxTB	2EMRZ/2MR	Week_16__ce_Loss of appetite	ce_Loss of appetite	Month 4	0			0.0584727	1	all variables - all visits in period	LogisticRegression
REMoxTB	2EMRZ/2MR	Week_16__ce_Not reported	ce_Not reported	Month 4	0			0.0231429	1	all variables - all visits in period	LogisticRegression
REMoxTB	2EMRZ/2MR	Week_16__ce_Respiratory abnormality	ce_Respiratory abnormality	Month 4	0			0.0348494	1	all variables - all visits in period	LogisticRegression
REMoxTB	2EMRZ/2MR	Week_16__ce_Sweat	ce_Sweat	Month 4	0			0.0486572	2	all variables - all visits in period	LogisticRegression
REMoxTB	2EMRZ/2MR	Week_16__ce_Weight loss	ce_Weight loss	Month 4	0			0.0584762	2	all variables - all visits in period	LogisticRegression
REMoxTB	2EMRZ/2MR	Week_16__Pyridoxine oral cumul. dose	Pyridoxine oral cumul. dose	Month 4	0			0.438513	1	all variables - all visits in period	LogisticRegression
REMoxTB	2EMRZ/2MR	Week_16__LJ-culture	LJ-culture	Month 4	0			0.882379	3	all variables - all visits in period	LogisticRegression
REMoxTB	2EMRZ/2MR	Week_16__LJ-culture status	LJ-culture status	Month 4	0			0.157167	3	all variables - all visits in period	LogisticRegression
REMoxTB	2EMRZ/2MR	Week_16__Zn-smear	Zn-smear	Month 4	0			0.352794	3	all variables - all visits in period	LogisticRegression
REMoxTB	2EMRZ/2MR	Week_17__ce_Chills	ce_Chills	Month 4	0			0.0320255	1	all variables - all visits in period	LogisticRegression
REMoxTB	2EMRZ/2MR	Week_17__ce_Expectoration	ce_Expectoration	Month 4	0			0.0771566	2	all variables - all visits in period	LogisticRegression
REMoxTB	2EMRZ/2MR	Week_17__ce_Fever	ce_Fever	Month 4	0			0.0455881	18	all variables - all visits in period	LogisticRegression
REMoxTB	2EMRZ/2MR	Week_17__ce_Haemoptysis	ce_Haemoptysis	Month 4	0			0.0531043	17	all variables - all visits in period	LogisticRegression
REMoxTB	2EMRZ/2MR	Week_17__ce_Loss of appetite	ce_Loss of appetite	Month 4	0			0.050698	5	all variables - all visits in period	LogisticRegression
REMoxTB	2EMRZ/2MR	Week_17__ce_Not reported	ce_Not reported	Month 4	0			0.0518162	1	all variables - all visits in period	LogisticRegression
REMoxTB	2EMRZ/2MR	Week_17__ce_Reduced appetite	ce_Reduced appetite	Month 4	0			0.0414693	1	all variables - all visits in period	LogisticRegression
REMoxTB	2EMRZ/2MR	Week_17__ce_Reduced breath sounds	ce_Reduced breath sounds	Month 4	0			0.0869761	1	all variables - all visits in period	LogisticRegression
REMoxTB	2EMRZ/2MR	Week_17__ce_Tachycardia	ce_Tachycardia	Month 4	0			0.0356464	1	all variables - all visits in period	LogisticRegression
REMoxTB	2EMRZ/2MR	Week_17__ce_Weakness	ce_Weakness	Month 4	0			0.0296891	1	all variables - all visits in period	LogisticRegression
REMoxTB	2EMRZ/2MR	Week_17__Ascorbic acid oral cumul. dose	Ascorbic acid oral cumul. dose	Month 4	0			0.189056	1	all variables - all visits in period	LogisticRegression
REMoxTB	2EMRZ/2MR	Week_17__Accuprobe	Accuprobe	Month 4	0			0.504207	1	all variables - all visits in period	LogisticRegression
REMoxTB	2EMRZ/2MR	Week_18__ce_Anaemia	ce_Anaemia	Month 4	0			0.10282	1	all variables - all visits in period	LogisticRegression
REMoxTB	2EMRZ/2MR	Week_18__ce_Anxity and tension	ce_Anxity and tension	Month 4	0			0.145178	1	all variables - all visits in period	LogisticRegression
REMoxTB	2EMRZ/2MR	Week_18__ce_Bodyache	ce_Bodyache	Month 4	0			0.0321358	1	all variables - all visits in period	LogisticRegression
REMoxTB	2EMRZ/2MR	Week_18__ce_Bronchial breath sounds	ce_Bronchial breath sounds	Month 4	0			0.0636141	1	all variables - all visits in period	LogisticRegression
REMoxTB	2EMRZ/2MR	Week_18__ce_Bronchial breathing left upper zone posteriorly. reduced breathsounds left lung generally	ce_Bronchial breathing left upper zone posteriorly. reduced breathsounds left lung generally	Month 4	0			0.0601135	1	all variables - all visits in period	LogisticRegression
REMoxTB	2EMRZ/2MR	Week_18__ce_Crepitation	ce_Crepitation	Month 4	0			0.0568339	4	all variables - all visits in period	LogisticRegression
REMoxTB	2EMRZ/2MR	Week_18__ce_Diarrhea	ce_Diarrhea	Month 4	0			0.0378675	1	all variables - all visits in period	LogisticRegression
REMoxTB	2EMRZ/2MR	Week_18__ce_Dizzyness	ce_Dizzyness	Month 4	0			0.0722891	1	all variables - all visits in period	LogisticRegression
REMoxTB	2EMRZ/2MR	Week_18__ce_Expectoration	ce_Expectoration	Month 4	0			0.0585129	1	all variables - all visits in period	LogisticRegression
REMoxTB	2EMRZ/2MR	Week_18__ce_Hoarseness	ce_Hoarseness	Month 4	0			0.0357493	1	all variables - all visits in period	LogisticRegression
REMoxTB	2EMRZ/2MR	Week_18__ce_Laryngitis	ce_Laryngitis	Month 4	0			0.0780602	1	all variables - all visits in period	LogisticRegression
REMoxTB	2EMRZ/2MR	Week_18__ce_Lymphadenopathy	ce_Lymphadenopathy	Month 4	0			0.0865801	1	all variables - all visits in period	LogisticRegression
REMoxTB	2EMRZ/2MR	Week_18__ce_Not reported	ce_Not reported	Month 4	0			0.0713895	1	all variables - all visits in period	LogisticRegression
REMoxTB	2EMRZ/2MR	Week_18__ce_Pallor	ce_Pallor	Month 4	0			0.0678021	1	all variables - all visits in period	LogisticRegression
REMoxTB	2EMRZ/2MR	Week_18__ce_Rhonci	ce_Rhonci	Month 4	0			0.0615291	1	all variables - all visits in period	LogisticRegression
REMoxTB	2EMRZ/2MR	Week_18__ce_Slight pallor	ce_Slight pallor	Month 4	0			0.0591609	1	all variables - all visits in period	LogisticRegression
REMoxTB	2EMRZ/2MR	Week_18__ce_Tachycardia	ce_Tachycardia	Month 4	0			0.0510223	2	all variables - all visits in period	LogisticRegression
REMoxTB	2EMRZ/2MR	Week_18__ce_Thin	ce_Thin	Month 4	0			0.0727066	1	all variables - all visits in period	LogisticRegression
REMoxTB	2EMRZ/2MR	Week_18__ce_Thirstiness	ce_Thirstiness	Month 4	0			0.0351273	1	all variables - all visits in period	LogisticRegression
REMoxTB	2EMRZ/2MR	Week_18__ce_Tight chest	ce_Tight chest	Month 4	0			0.0203275	1	all variables - all visits in period	LogisticRegression
REMoxTB	2EMRZ/2MR	Week_18__ce_Wheezing	ce_Wheezing	Month 4	0			0.0480972	1	all variables - all visits in period	LogisticRegression
REMoxTB	2EMRZ/2MR	Week_18__Acetaminophen oral cumul. dose	Acetaminophen oral cumul. dose	Month 4	0			0.0971413	1	all variables - all visits in period	LogisticRegression
REMoxTB	2EMRZ/2MR	Week_18__Amlodipine oral cumul. dose	Amlodipine oral cumul. dose	Month 4	0			0.101826	1	all variables - all visits in period	LogisticRegression
REMoxTB	2EMRZ/2MR	Week_18__Folic acid oral cumul. dose	Folic acid oral cumul. dose	Month 4	0			0.0888749	1	all variables - all visits in period	LogisticRegression
REMoxTB	2EMRZ/2MR	Week_18__Iron oral cumul. dose	Iron oral cumul. dose	Month 4	0			0.219317	1	all variables - all visits in period	LogisticRegression
REMoxTB	2EMRZ/2MR	Week_18__Metformin oral cumul. dose	Metformin oral cumul. dose	Month 4	0			0.117311	1	all variables - all visits in period	LogisticRegression
REMoxTB	2EMRZ/2MR	Week_18__Pyridoxine oral cumul. dose	Pyridoxine oral cumul. dose	Month 4	0			0.045488	1	all variables - all visits in period	LogisticRegression
REMoxTB	2EMRZ/2MR	Week_18__Trimethoprim oral cumul. dose	Trimethoprim oral cumul. dose	Month 4	0			0.0852461	1	all variables - all visits in period	LogisticRegression
REMoxTB	2EMRZ/2MR	Week_18__ms_Ethambutol	ms_Ethambutol	Month 4	0			0.079695	2	all variables - all visits in period	LogisticRegression
REMoxTB	2EMRZ/2MR	Week_18__ms_Isoniazid	ms_Isoniazid	Month 4	0			0.0544381	2	all variables - all visits in period	LogisticRegression
REMoxTB	2EMRZ/2MR	Week_18__ms_Rifampicin	ms_Rifampicin	Month 4	0			0.0456667	2	all variables - all visits in period	LogisticRegression
REMoxTB	2EMRZ/2MR	Week_18__ms_Streptomycin	ms_Streptomycin	Month 4	0			0.0462387	2	all variables - all visits in period	LogisticRegression
REMoxTB	2EMRZ/2MR	Week_19__ce_Chest pain	ce_Chest pain	Month 4	0			0.0894795	3	all variables - all visits in period	LogisticRegression
REMoxTB	2EMRZ/2MR	Week_19__ce_Fatigue	ce_Fatigue	Month 4	0			0.0869505	1	all variables - all visits in period	LogisticRegression
REMoxTB	2EMRZ/2MR	Week_19__ce_Fever	ce_Fever	Month 4	0			0.0448159	3	all variables - all visits in period	LogisticRegression
REMoxTB	2EMRZ/2MR	Week_19__ce_Haemoptysis	ce_Haemoptysis	Month 4	0			0.0489402	3	all variables - all visits in period	LogisticRegression
REMoxTB	2EMRZ/2MR	Week_19__ce_Loss of appetite	ce_Loss of appetite	Month 4	0			0.0511038	1	all variables - all visits in period	LogisticRegression
REMoxTB	2EMRZ/2MR	Week_19__ce_Malaise	ce_Malaise	Month 4	0			0.0695427	1	all variables - all visits in period	LogisticRegression
REMoxTB	2EMRZ/2MR	Week_19__ce_Orthostatic hypotension	ce_Orthostatic hypotension	Month 4	0			0.171617	1	all variables - all visits in period	LogisticRegression
REMoxTB	2EMRZ/2MR	Week_19__ce_Pallor	ce_Pallor	Month 4	0			0.0453766	1	all variables - all visits in period	LogisticRegression
REMoxTB	2EMRZ/2MR	Week_19__ce_Respiratory abnormality	ce_Respiratory abnormality	Month 4	0			0.0557589	1	all variables - all visits in period	LogisticRegression
REMoxTB	2EMRZ/2MR	Week_19__ce_Sweat	ce_Sweat	Month 4	0			0.0494116	3	all variables - all visits in period	LogisticRegression
REMoxTB	2EMRZ/2MR	Week_19__ce_Tachycardia	ce_Tachycardia	Month 4	0			0.039113	1	all variables - all visits in period	LogisticRegression
REMoxTB	2EMRZ/2MR	Week_19__ce_Weakness	ce_Weakness	Month 4	0			0.0723047	1	all variables - all visits in period	LogisticRegression
REMoxTB	2EMRZ/2MR	Week_19__ce_Weight loss	ce_Weight loss	Month 4	0			0.0543254	3	all variables - all visits in period	LogisticRegression
REMoxTB	2EMRZ/2MR	Week_19__Acetaminophen oral cumul. dose	Acetaminophen oral cumul. dose	Month 4	0			0.096219	1	all variables - all visits in period	LogisticRegression
REMoxTB	2EMRZ/2MR	Week_19__Ascorbic acid oral cumul. dose	Ascorbic acid oral cumul. dose	Month 4	0			0.104224	1	all variables - all visits in period	LogisticRegression
REMoxTB	2EMRZ/2MR	Week_19__Folic acid oral cumul. dose	Folic acid oral cumul. dose	Month 4	0			0.187038	1	all variables - all visits in period	LogisticRegression
REMoxTB	2EMRZ/2MR	Week_19__Pyridoxine oral cumul. dose	Pyridoxine oral cumul. dose	Month 4	0			0.147097	1	all variables - all visits in period	LogisticRegression
REMoxTB	2EMRZ/2MR	Week_19__Accuprobe	Accuprobe	Month 4	0			0.68279	1	all variables - all visits in period	LogisticRegression
REMoxTB	2EMRZ/2MR	Week_19__Zn-smear	Zn-smear	Month 4	0			0.351083	3	all variables - all visits in period	LogisticRegression
REMoxTB	2EMRZ/2MR	Week_2__ce_Anaemia	ce_Anaemia	Month 4	0			0.59955	1	all variables - all visits in period	LogisticRegression
REMoxTB	2EMRZ/2MR	Week_2__ce_Anxity and tension	ce_Anxity and tension	Month 4	0			0.0330549	1	all variables - all visits in period	LogisticRegression
REMoxTB	2EMRZ/2MR	Week_2__ce_Bodyache	ce_Bodyache	Month 4	0			0.379244	1	all variables - all visits in period	LogisticRegression
REMoxTB	2EMRZ/2MR	Week_2__ce_Bronchial breathing left upper zone posteriorly. reduced breathsounds left lung generally	ce_Bronchial breathing left upper zone posteriorly. reduced breathsounds left lung generally	Month 4	0			0.35014	1	all variables - all visits in period	LogisticRegression
REMoxTB	2EMRZ/2MR	Week_2__ce_Chills	ce_Chills	Month 4	0			0.0874686	1	all variables - all visits in period	LogisticRegression
REMoxTB	2EMRZ/2MR	Week_2__ce_Dizzyness	ce_Dizzyness	Month 4	0			0.109991	1	all variables - all visits in period	LogisticRegression
REMoxTB	2EMRZ/2MR	Week_2__ce_Hoarseness	ce_Hoarseness	Month 4	0			0.346436	1	all variables - all visits in period	LogisticRegression
REMoxTB	2EMRZ/2MR	Week_2__ce_Laryngitis	ce_Laryngitis	Month 4	0			0.224072	1	all variables - all visits in period	LogisticRegression
REMoxTB	2EMRZ/2MR	Week_2__ce_Lymphadenopathy	ce_Lymphadenopathy	Month 4	0			0.172756	1	all variables - all visits in period	LogisticRegression
REMoxTB	2EMRZ/2MR	Week_2__ce_Malaise	ce_Malaise	Month 4	0			0.0693532	1	all variables - all visits in period	LogisticRegression
REMoxTB	2EMRZ/2MR	Week_2__ce_Not reported	ce_Not reported	Month 4	0			0.210608	1	all variables - all visits in period	LogisticRegression
REMoxTB	2EMRZ/2MR	Week_2__ce_Pallor	ce_Pallor	Month 4	0			0.206367	1	all variables - all visits in period	LogisticRegression
REMoxTB	2EMRZ/2MR	Week_2__ce_Reduced appetite	ce_Reduced appetite	Month 4	0			0.875846	1	all variables - all visits in period	LogisticRegression
REMoxTB	2EMRZ/2MR	Week_2__ce_Reduced breath sounds	ce_Reduced breath sounds	Month 4	0			0.219334	3	all variables - all visits in period	LogisticRegression
REMoxTB	2EMRZ/2MR	Week_2__ce_Respiratory abnormality	ce_Respiratory abnormality	Month 4	0			0.229247	19	all variables - all visits in period	LogisticRegression
REMoxTB	2EMRZ/2MR	Week_2__ce_Rhonci	ce_Rhonci	Month 4	0			0.0814659	1	all variables - all visits in period	LogisticRegression
REMoxTB	2EMRZ/2MR	Week_2__ce_Rigor	ce_Rigor	Month 4	0			0.108936	1	all variables - all visits in period	LogisticRegression
REMoxTB	2EMRZ/2MR	Week_2__ce_Severe thirst	ce_Severe thirst	Month 4	0			0.219226	1	all variables - all visits in period	LogisticRegression
REMoxTB	2EMRZ/2MR	Week_2__ce_Slight pallor	ce_Slight pallor	Month 4	0			0.166439	1	all variables - all visits in period	LogisticRegression
REMoxTB	2EMRZ/2MR	Week_2__ce_Thin	ce_Thin	Month 4	0			0.341022	1	all variables - all visits in period	LogisticRegression
REMoxTB	2EMRZ/2MR	Week_2__ce_Thirstiness	ce_Thirstiness	Month 4	0			0.102799	1	all variables - all visits in period	LogisticRegression
REMoxTB	2EMRZ/2MR	Week_2__ce_Tight chest	ce_Tight chest	Month 4	0			0.0957606	1	all variables - all visits in period	LogisticRegression
REMoxTB	2EMRZ/2MR	Week_2__ce_Wheezing	ce_Wheezing	Month 4	0			0.314506	1	all variables - all visits in period	LogisticRegression
REMoxTB	2EMRZ/2MR	Week_2__Acetaminophen oral cumul. dose	Acetaminophen oral cumul. dose	Month 4	0			0.292737	1	all variables - all visits in period	LogisticRegression
REMoxTB	2EMRZ/2MR	Week_2__Amlodipine oral cumul. dose	Amlodipine oral cumul. dose	Month 4	0			0.24283	1	all variables - all visits in period	LogisticRegression
REMoxTB	2EMRZ/2MR	Week_2__Cefixime oral cumul. dose	Cefixime oral cumul. dose	Month 4	0			0.0649278	1	all variables - all visits in period	LogisticRegression
REMoxTB	2EMRZ/2MR	Week_2__Cefpodoxime oral cumul. dose	Cefpodoxime oral cumul. dose	Month 4	0			0.0661278	1	all variables - all visits in period	LogisticRegression
REMoxTB	2EMRZ/2MR	Week_2__Dextromethorphan oral cumul. dose	Dextromethorphan oral cumul. dose	Month 4	0			0.251605	1	all variables - all visits in period	LogisticRegression
REMoxTB	2EMRZ/2MR	Week_2__Diazepam oral cumul. dose	Diazepam oral cumul. dose	Month 4	0			0.172224	1	all variables - all visits in period	LogisticRegression
REMoxTB	2EMRZ/2MR	Week_2__Etamsylate oral cumul. dose	Etamsylate oral cumul. dose	Month 4	0			0.0802392	1	all variables - all visits in period	LogisticRegression
REMoxTB	2EMRZ/2MR	Week_2__Folic acid oral cumul. dose	Folic acid oral cumul. dose	Month 4	0			0.0832953	1	all variables - all visits in period	LogisticRegression
REMoxTB	2EMRZ/2MR	Week_2__Ibuprofen oral cumul. dose	Ibuprofen oral cumul. dose	Month 4	0			0.10404	1	all variables - all visits in period	LogisticRegression
REMoxTB	2EMRZ/2MR	Week_2__Iron oral cumul. dose	Iron oral cumul. dose	Month 4	0			0.538644	1	all variables - all visits in period	LogisticRegression
REMoxTB	2EMRZ/2MR	Week_2__Metoclopramide oral cumul. dose	Metoclopramide oral cumul. dose	Month 4	0			0.0560937	1	all variables - all visits in period	LogisticRegression
REMoxTB	2EMRZ/2MR	Week_2__Prednisolone oral cumul. dose	Prednisolone oral cumul. dose	Month 4	0			0.065324	1	all variables - all visits in period	LogisticRegression
REMoxTB	2EMRZ/2MR	Week_2__Pyridoxine oral cumul. dose	Pyridoxine oral cumul. dose	Month 4	0			0.166795	1	all variables - all visits in period	LogisticRegression
REMoxTB	2EMRZ/2MR	Week_2__Trimethoprim oral cumul. dose	Trimethoprim oral cumul. dose	Month 4	0			0.262253	1	all variables - all visits in period	LogisticRegression
REMoxTB	2EMRZ/2MR	Week_2__Mgit culture status	Mgit culture status	Month 4	0			0.283004	75	all variables - all visits in period	LogisticRegression
REMoxTB	2EMRZ/2MR	Week_2__ms_Ethambutol	ms_Ethambutol	Month 4	0			0.0657538	3	all variables - all visits in period	LogisticRegression
REMoxTB	2EMRZ/2MR	Week_2__ms_Isoniazid	ms_Isoniazid	Month 4	0			0.0868664	3	all variables - all visits in period	LogisticRegression
REMoxTB	2EMRZ/2MR	Week_2__ms_Moxifloxacin	ms_Moxifloxacin	Month 4	0			0.0785056	3	all variables - all visits in period	LogisticRegression
REMoxTB	2EMRZ/2MR	Week_2__ms_Pyrazinamide	ms_Pyrazinamide	Month 4	0			0.0383984	2	all variables - all visits in period	LogisticRegression
REMoxTB	2EMRZ/2MR	Week_2__ms_Rifampicin	ms_Rifampicin	Month 4	0			0.0545219	3	all variables - all visits in period	LogisticRegression
REMoxTB	2EMRZ/2MR	Week_2__ms_Streptomycin	ms_Streptomycin	Month 4	0			0.0596831	3	all variables - all visits in period	LogisticRegression
REMoxTB	2EMRZ/2MR	Week_20__ce_Chest pain	ce_Chest pain	Month 4	0			0.0817562	1	all variables - all visits in period	LogisticRegression
REMoxTB	2EMRZ/2MR	Week_20__ce_Cough	ce_Cough	Month 4	0			0.0995497	1	all variables - all visits in period	LogisticRegression
REMoxTB	2EMRZ/2MR	Week_20__ce_Dyspnea	ce_Dyspnea	Month 4	0			0.0719449	1	all variables - all visits in period	LogisticRegression
REMoxTB	2EMRZ/2MR	Week_20__ce_Fever	ce_Fever	Month 4	0			0.0744333	1	all variables - all visits in period	LogisticRegression
REMoxTB	2EMRZ/2MR	Week_20__ce_Haemoptysis	ce_Haemoptysis	Month 4	0			0.10181	1	all variables - all visits in period	LogisticRegression
REMoxTB	2EMRZ/2MR	Week_20__ce_Sweat	ce_Sweat	Month 4	0			0.125897	1	all variables - all visits in period	LogisticRegression
REMoxTB	2EMRZ/2MR	Week_20__ce_Weight loss	ce_Weight loss	Month 4	0			0.0624128	1	all variables - all visits in period	LogisticRegression
REMoxTB	2EMRZ/2MR	Week_20__Activated partial thromboplastin time	Activated partial thromboplastin time	Month 4	0			0.073729	1	all variables - all visits in period	LogisticRegression
REMoxTB	2EMRZ/2MR	Week_20__Alanine aminotransferase	Alanine aminotransferase	Month 4	0			0.182693	1	all variables - all visits in period	LogisticRegression
REMoxTB	2EMRZ/2MR	Week_20__Aspartate aminotransferase	Aspartate aminotransferase	Month 4	0			0.043254	1	all variables - all visits in period	LogisticRegression
REMoxTB	2EMRZ/2MR	Week_20__Creatinine	Creatinine	Month 4	0			0.0325659	1	all variables - all visits in period	LogisticRegression
REMoxTB	2EMRZ/2MR	Week_20__Creatinine clearance	Creatinine clearance	Month 4	0			0.194587	1	all variables - all visits in period	LogisticRegression
REMoxTB	2EMRZ/2MR	Week_20__Hemoglobin	Hemoglobin	Month 4	0			0.102756	1	all variables - all visits in period	LogisticRegression
REMoxTB	2EMRZ/2MR	Week_20__Platelets	Platelets	Month 4	0			0.0493856	1	all variables - all visits in period	LogisticRegression
REMoxTB	2EMRZ/2MR	Week_20__Potassium	Potassium	Month 4	0			0.0804347	1	all variables - all visits in period	LogisticRegression
REMoxTB	2EMRZ/2MR	Week_20__Prothrombin intl. normalized ratio	Prothrombin intl. normalized ratio	Month 4	0			0.203436	1	all variables - all visits in period	LogisticRegression
REMoxTB	2EMRZ/2MR	Week_20__Prothrombin time	Prothrombin time	Month 4	0			0.0270032	1	all variables - all visits in period	LogisticRegression
REMoxTB	2EMRZ/2MR	Week_20__Sodium	Sodium	Month 4	0			0.0429815	1	all variables - all visits in period	LogisticRegression
REMoxTB	2EMRZ/2MR	Week_20__Total bilirubin	Total bilirubin	Month 4	0			0.173229	1	all variables - all visits in period	LogisticRegression
REMoxTB	2EMRZ/2MR	Week_20__Urea	Urea	Month 4	0			0.0896621	1	all variables - all visits in period	LogisticRegression
REMoxTB	2EMRZ/2MR	Week_20__LJ-culture	LJ-culture	Month 4	0			1.46122	1	all variables - all visits in period	LogisticRegression
REMoxTB	2EMRZ/2MR	Week_20__LJ-culture status	LJ-culture status	Month 4	0			0.335927	1	all variables - all visits in period	LogisticRegression
REMoxTB	2EMRZ/2MR	Week_20__Mgit	Mgit	Month 4	0			0.103095	1	all variables - all visits in period	LogisticRegression
REMoxTB	2EMRZ/2MR	Week_20__Mgit culture status	Mgit culture status	Month 4	0			0.50742	1	all variables - all visits in period	LogisticRegression
REMoxTB	2EMRZ/2MR	Week_20__Zn-smear	Zn-smear	Month 4	0			0.262748	1	all variables - all visits in period	LogisticRegression
REMoxTB	2EMRZ/2MR	Week_20__Diastolic blood pressure	Diastolic blood pressure	Month 4	0			0.271546	1	all variables - all visits in period	LogisticRegression
REMoxTB	2EMRZ/2MR	Week_20__Heart rate	Heart rate	Month 4	0			0.0687277	1	all variables - all visits in period	LogisticRegression
REMoxTB	2EMRZ/2MR	Week_20__Systolic blood pressure	Systolic blood pressure	Month 4	0			0.025226	1	all variables - all visits in period	LogisticRegression
REMoxTB	2EMRZ/2MR	Week_20__Temperature	Temperature	Month 4	0			0.059563	1	all variables - all visits in period	LogisticRegression
REMoxTB	2EMRZ/2MR	Week_20__Weight	Weight	Month 4	0			0.088867	1	all variables - all visits in period	LogisticRegression
REMoxTB	2EMRZ/2MR	Week_3__ce_Anaemia	ce_Anaemia	Month 4	0			0.693419	1	all variables - all visits in period	LogisticRegression
REMoxTB	2EMRZ/2MR	Week_3__ce_Anxity and tension	ce_Anxity and tension	Month 4	0			0.0668845	1	all variables - all visits in period	LogisticRegression
REMoxTB	2EMRZ/2MR	Week_3__ce_Bodyache	ce_Bodyache	Month 4	0			0.0466685	1	all variables - all visits in period	LogisticRegression
REMoxTB	2EMRZ/2MR	Week_3__ce_Bronchial breath sounds	ce_Bronchial breath sounds	Month 4	0			0.494586	1	all variables - all visits in period	LogisticRegression
REMoxTB	2EMRZ/2MR	Week_3__ce_Bronchial breathing left upper zone posteriorly. reduced breathsounds left lung generally	ce_Bronchial breathing left upper zone posteriorly. reduced breathsounds left lung generally	Month 4	0			0.418384	1	all variables - all visits in period	LogisticRegression
REMoxTB	2EMRZ/2MR	Week_3__ce_Chills	ce_Chills	Month 4	0			0.0819721	1	all variables - all visits in period	LogisticRegression
REMoxTB	2EMRZ/2MR	Week_3__ce_Dizzyness	ce_Dizzyness	Month 4	0			0.0773476	1	all variables - all visits in period	LogisticRegression
REMoxTB	2EMRZ/2MR	Week_3__ce_Hoarseness	ce_Hoarseness	Month 4	0			0.0637175	1	all variables - all visits in period	LogisticRegression
REMoxTB	2EMRZ/2MR	Week_3__ce_Laryngitis	ce_Laryngitis	Month 4	0			0.0272126	1	all variables - all visits in period	LogisticRegression
REMoxTB	2EMRZ/2MR	Week_3__ce_Lymphadenopathy	ce_Lymphadenopathy	Month 4	0			0.0708876	1	all variables - all visits in period	LogisticRegression
REMoxTB	2EMRZ/2MR	Week_3__ce_Malaise	ce_Malaise	Month 4	0			0.0679696	1	all variables - all visits in period	LogisticRegression
REMoxTB	2EMRZ/2MR	Week_3__ce_Not reported	ce_Not reported	Month 4	0			0.0940441	1	all variables - all visits in period	LogisticRegression
REMoxTB	2EMRZ/2MR	Week_3__ce_Orthostatic hypotension	ce_Orthostatic hypotension	Month 4	0			0.122728	1	all variables - all visits in period	LogisticRegression
REMoxTB	2EMRZ/2MR	Week_3__ce_Pallor	ce_Pallor	Month 4	0			0.0553569	1	all variables - all visits in period	LogisticRegression
REMoxTB	2EMRZ/2MR	Week_3__ce_Reduced appetite	ce_Reduced appetite	Month 4	0			0.207429	1	all variables - all visits in period	LogisticRegression
REMoxTB	2EMRZ/2MR	Week_3__ce_Reduced breath sounds	ce_Reduced breath sounds	Month 4	0			0.154723	3	all variables - all visits in period	LogisticRegression
REMoxTB	2EMRZ/2MR	Week_3__ce_Rhonci	ce_Rhonci	Month 4	0			0.0388156	1	all variables - all visits in period	LogisticRegression
REMoxTB	2EMRZ/2MR	Week_3__ce_Rigor	ce_Rigor	Month 4	0			0.05966	1	all variables - all visits in period	LogisticRegression
REMoxTB	2EMRZ/2MR	Week_3__ce_Severe thirst	ce_Severe thirst	Month 4	0			0.134473	1	all variables - all visits in period	LogisticRegression
REMoxTB	2EMRZ/2MR	Week_3__ce_Slight pallor	ce_Slight pallor	Month 4	0			0.138485	1	all variables - all visits in period	LogisticRegression
REMoxTB	2EMRZ/2MR	Week_3__ce_Thin	ce_Thin	Month 4	0			0.263717	1	all variables - all visits in period	LogisticRegression
REMoxTB	2EMRZ/2MR	Week_3__ce_Thirstiness	ce_Thirstiness	Month 4	0			0.0733054	1	all variables - all visits in period	LogisticRegression
REMoxTB	2EMRZ/2MR	Week_3__ce_Tight chest	ce_Tight chest	Month 4	0			0.288529	1	all variables - all visits in period	LogisticRegression
REMoxTB	2EMRZ/2MR	Week_3__ce_Wheezing	ce_Wheezing	Month 4	0			0.115092	1	all variables - all visits in period	LogisticRegression
REMoxTB	2EMRZ/2MR	Week_3__Acetaminophen oral cumul. dose	Acetaminophen oral cumul. dose	Month 4	0			0.201315	1	all variables - all visits in period	LogisticRegression
REMoxTB	2EMRZ/2MR	Week_3__Amlodipine oral cumul. dose	Amlodipine oral cumul. dose	Month 4	0			0.147037	1	all variables - all visits in period	LogisticRegression
REMoxTB	2EMRZ/2MR	Week_3__Dextromethorphan oral cumul. dose	Dextromethorphan oral cumul. dose	Month 4	0			0.0574019	1	all variables - all visits in period	LogisticRegression
REMoxTB	2EMRZ/2MR	Week_3__Diazepam oral cumul. dose	Diazepam oral cumul. dose	Month 4	0			0.0450961	1	all variables - all visits in period	LogisticRegression
REMoxTB	2EMRZ/2MR	Week_3__Folic acid oral cumul. dose	Folic acid oral cumul. dose	Month 4	0			0.0980704	1	all variables - all visits in period	LogisticRegression
REMoxTB	2EMRZ/2MR	Week_3__Iron oral cumul. dose	Iron oral cumul. dose	Month 4	0			0.192437	1	all variables - all visits in period	LogisticRegression
REMoxTB	2EMRZ/2MR	Week_3__Metformin oral cumul. dose	Metformin oral cumul. dose	Month 4	0			0.286429	1	all variables - all visits in period	LogisticRegression
REMoxTB	2EMRZ/2MR	Week_3__Pyridoxine oral cumul. dose	Pyridoxine oral cumul. dose	Month 4	0			0.129845	1	all variables - all visits in period	LogisticRegression
REMoxTB	2EMRZ/2MR	Week_3__Trimethoprim oral cumul. dose	Trimethoprim oral cumul. dose	Month 4	0			0.24803	1	all variables - all visits in period	LogisticRegression
REMoxTB	2EMRZ/2MR	Week_3__Accuprobe	Accuprobe	Month 4	0			0.156299	1	all variables - all visits in period	LogisticRegression
REMoxTB	2EMRZ/2MR	Week_3__ms_Ethambutol	ms_Ethambutol	Month 4	0			0.0714018	2	all variables - all visits in period	LogisticRegression
REMoxTB	2EMRZ/2MR	Week_3__ms_Isoniazid	ms_Isoniazid	Month 4	0			0.0572751	2	all variables - all visits in period	LogisticRegression
REMoxTB	2EMRZ/2MR	Week_3__ms_Moxifloxacin	ms_Moxifloxacin	Month 4	0			0.122237	2	all variables - all visits in period	LogisticRegression
REMoxTB	2EMRZ/2MR	Week_3__ms_Pyrazinamide	ms_Pyrazinamide	Month 4	0			0.0472529	1	all variables - all visits in period	LogisticRegression
REMoxTB	2EMRZ/2MR	Week_3__ms_Rifampicin	ms_Rifampicin	Month 4	0			0.0609082	2	all variables - all visits in period	LogisticRegression
REMoxTB	2EMRZ/2MR	Week_3__ms_Streptomycin	ms_Streptomycin	Month 4	0			0.0717975	2	all variables - all visits in period	LogisticRegression
REMoxTB	2EMRZ/2MR	Week_4__ce_Anaemia	ce_Anaemia	Month 4	0			0.0847398	1	all variables - all visits in period	LogisticRegression
REMoxTB	2EMRZ/2MR	Week_4__ce_Anxity and tension	ce_Anxity and tension	Month 4	0			0.0387778	1	all variables - all visits in period	LogisticRegression
REMoxTB	2EMRZ/2MR	Week_4__ce_Bodyache	ce_Bodyache	Month 4	0			0.0309851	1	all variables - all visits in period	LogisticRegression
REMoxTB	2EMRZ/2MR	Week_4__ce_Bronchial breath sounds	ce_Bronchial breath sounds	Month 4	0			0.0721837	1	all variables - all visits in period	LogisticRegression
REMoxTB	2EMRZ/2MR	Week_4__ce_Bronchial breathing left upper zone posteriorly. reduced breathsounds left lung generally	ce_Bronchial breathing left upper zone posteriorly. reduced breathsounds left lung generally	Month 4	0			0.473324	1	all variables - all visits in period	LogisticRegression
REMoxTB	2EMRZ/2MR	Week_4__ce_Chills	ce_Chills	Month 4	0			0.054259	1	all variables - all visits in period	LogisticRegression
REMoxTB	2EMRZ/2MR	Week_4__ce_Dizzyness	ce_Dizzyness	Month 4	0			0.0250841	1	all variables - all visits in period	LogisticRegression
REMoxTB	2EMRZ/2MR	Week_4__ce_Expectoration	ce_Expectoration	Month 4	0			0.0483114	2	all variables - all visits in period	LogisticRegression
REMoxTB	2EMRZ/2MR	Week_4__ce_Hoarseness	ce_Hoarseness	Month 4	0			0.0932046	1	all variables - all visits in period	LogisticRegression
REMoxTB	2EMRZ/2MR	Week_4__ce_Laryngitis	ce_Laryngitis	Month 4	0			0.0357297	1	all variables - all visits in period	LogisticRegression
REMoxTB	2EMRZ/2MR	Week_4__ce_Lymphadenopathy	ce_Lymphadenopathy	Month 4	0			0.0378542	1	all variables - all visits in period	LogisticRegression
REMoxTB	2EMRZ/2MR	Week_4__ce_Malaise	ce_Malaise	Month 4	0			0.208863	1	all variables - all visits in period	LogisticRegression
REMoxTB	2EMRZ/2MR	Week_4__ce_Not reported	ce_Not reported	Month 4	0			0.0677435	1	all variables - all visits in period	LogisticRegression
REMoxTB	2EMRZ/2MR	Week_4__ce_Orthostatic hypotension	ce_Orthostatic hypotension	Month 4	0			0.113519	1	all variables - all visits in period	LogisticRegression
REMoxTB	2EMRZ/2MR	Week_4__ce_Pallor	ce_Pallor	Month 4	0			0.123214	1	all variables - all visits in period	LogisticRegression
REMoxTB	2EMRZ/2MR	Week_4__ce_Reduced appetite	ce_Reduced appetite	Month 4	0			0.129859	1	all variables - all visits in period	LogisticRegression
REMoxTB	2EMRZ/2MR	Week_4__ce_Rhonci	ce_Rhonci	Month 4	0			0.0418602	1	all variables - all visits in period	LogisticRegression
REMoxTB	2EMRZ/2MR	Week_4__ce_Slight pallor	ce_Slight pallor	Month 4	0			0.0563583	1	all variables - all visits in period	LogisticRegression
REMoxTB	2EMRZ/2MR	Week_4__ce_Thin	ce_Thin	Month 4	0			0.143559	1	all variables - all visits in period	LogisticRegression
REMoxTB	2EMRZ/2MR	Week_4__ce_Thirstiness	ce_Thirstiness	Month 4	0			0.0323133	1	all variables - all visits in period	LogisticRegression
REMoxTB	2EMRZ/2MR	Week_4__ce_Tight chest	ce_Tight chest	Month 4	0			0.0768546	1	all variables - all visits in period	LogisticRegression
REMoxTB	2EMRZ/2MR	Week_4__ce_Wheezing	ce_Wheezing	Month 4	0			0.148555	1	all variables - all visits in period	LogisticRegression
REMoxTB	2EMRZ/2MR	Week_4__Acetaminophen oral cumul. dose	Acetaminophen oral cumul. dose	Month 4	0			0.133659	1	all variables - all visits in period	LogisticRegression
REMoxTB	2EMRZ/2MR	Week_4__Amlodipine oral cumul. dose	Amlodipine oral cumul. dose	Month 4	0			0.0595143	1	all variables - all visits in period	LogisticRegression
REMoxTB	2EMRZ/2MR	Week_4__Dextromethorphan oral cumul. dose	Dextromethorphan oral cumul. dose	Month 4	0			0.0537154	1	all variables - all visits in period	LogisticRegression
REMoxTB	2EMRZ/2MR	Week_4__Diazepam oral cumul. dose	Diazepam oral cumul. dose	Month 4	0			0.040507	1	all variables - all visits in period	LogisticRegression
REMoxTB	2EMRZ/2MR	Week_4__Folic acid oral cumul. dose	Folic acid oral cumul. dose	Month 4	0			0.0990346	1	all variables - all visits in period	LogisticRegression
REMoxTB	2EMRZ/2MR	Week_4__Iron oral cumul. dose	Iron oral cumul. dose	Month 4	0			0.100853	1	all variables - all visits in period	LogisticRegression
REMoxTB	2EMRZ/2MR	Week_4__Metformin oral cumul. dose	Metformin oral cumul. dose	Month 4	0			0.132499	1	all variables - all visits in period	LogisticRegression
REMoxTB	2EMRZ/2MR	Week_4__Prednisolone oral cumul. dose	Prednisolone oral cumul. dose	Month 4	0			0.0672023	1	all variables - all visits in period	LogisticRegression
REMoxTB	2EMRZ/2MR	Week_4__Pyridoxine oral cumul. dose	Pyridoxine oral cumul. dose	Month 4	0			0.211367	1	all variables - all visits in period	LogisticRegression
REMoxTB	2EMRZ/2MR	Week_4__Trimethoprim oral cumul. dose	Trimethoprim oral cumul. dose	Month 4	0			0.149103	1	all variables - all visits in period	LogisticRegression
REMoxTB	2EMRZ/2MR	Week_4__Hemoglobin	Hemoglobin	Month 4	0			0.16452	1	all variables - all visits in period	LogisticRegression
REMoxTB	2EMRZ/2MR	Week_4__Platelets	Platelets	Month 4	0			0.488832	1	all variables - all visits in period	LogisticRegression
REMoxTB	2EMRZ/2MR	Week_5__ce_Anaemia	ce_Anaemia	Month 4	0			0.0664159	1	all variables - all visits in period	LogisticRegression
REMoxTB	2EMRZ/2MR	Week_5__ce_Bodyache	ce_Bodyache	Month 4	0			0.0329109	1	all variables - all visits in period	LogisticRegression
REMoxTB	2EMRZ/2MR	Week_5__ce_Bronchial breath sounds	ce_Bronchial breath sounds	Month 4	0			0.0313841	1	all variables - all visits in period	LogisticRegression
REMoxTB	2EMRZ/2MR	Week_5__ce_Bronchial breathing left upper zone posteriorly. reduced breathsounds left lung generally	ce_Bronchial breathing left upper zone posteriorly. reduced breathsounds left lung generally	Month 4	0			0.113347	1	all variables - all visits in period	LogisticRegression
REMoxTB	2EMRZ/2MR	Week_5__ce_Chills	ce_Chills	Month 4	0			0.0459537	1	all variables - all visits in period	LogisticRegression
REMoxTB	2EMRZ/2MR	Week_5__ce_Diarrhea	ce_Diarrhea	Month 4	0			0.110911	1	all variables - all visits in period	LogisticRegression
REMoxTB	2EMRZ/2MR	Week_5__ce_Expectoration	ce_Expectoration	Month 4	0			0.0514327	2	all variables - all visits in period	LogisticRegression
REMoxTB	2EMRZ/2MR	Week_5__ce_Hoarseness	ce_Hoarseness	Month 4	0			0.0550459	1	all variables - all visits in period	LogisticRegression
REMoxTB	2EMRZ/2MR	Week_5__ce_Laryngitis	ce_Laryngitis	Month 4	0			0.0683722	1	all variables - all visits in period	LogisticRegression
REMoxTB	2EMRZ/2MR	Week_5__ce_Lymphadenopathy	ce_Lymphadenopathy	Month 4	0			0.0441526	1	all variables - all visits in period	LogisticRegression
REMoxTB	2EMRZ/2MR	Week_5__ce_Malaise	ce_Malaise	Month 4	0			0.0169959	1	all variables - all visits in period	LogisticRegression
REMoxTB	2EMRZ/2MR	Week_5__ce_Not reported	ce_Not reported	Month 4	0			0.0427654	1	all variables - all visits in period	LogisticRegression
REMoxTB	2EMRZ/2MR	Week_5__ce_Orthostatic hypotension	ce_Orthostatic hypotension	Month 4	0			0.0471405	1	all variables - all visits in period	LogisticRegression
REMoxTB	2EMRZ/2MR	Week_5__ce_Pallor	ce_Pallor	Month 4	0			0.0482485	1	all variables - all visits in period	LogisticRegression
REMoxTB	2EMRZ/2MR	Week_5__ce_Rhonci	ce_Rhonci	Month 4	0			0.0568758	1	all variables - all visits in period	LogisticRegression
REMoxTB	2EMRZ/2MR	Week_5__ce_Severe thirst	ce_Severe thirst	Month 4	0			0.0964598	1	all variables - all visits in period	LogisticRegression
REMoxTB	2EMRZ/2MR	Week_5__ce_Slight pallor	ce_Slight pallor	Month 4	0			0.0822114	1	all variables - all visits in period	LogisticRegression
REMoxTB	2EMRZ/2MR	Week_5__ce_Thin	ce_Thin	Month 4	0			0.132369	1	all variables - all visits in period	LogisticRegression
REMoxTB	2EMRZ/2MR	Week_5__ce_Thirstiness	ce_Thirstiness	Month 4	0			0.0609247	1	all variables - all visits in period	LogisticRegression
REMoxTB	2EMRZ/2MR	Week_5__ce_Tight chest	ce_Tight chest	Month 4	0			0.154306	1	all variables - all visits in period	LogisticRegression
REMoxTB	2EMRZ/2MR	Week_5__ce_Wheezing	ce_Wheezing	Month 4	0			0.183223	1	all variables - all visits in period	LogisticRegression
REMoxTB	2EMRZ/2MR	Week_5__Acetaminophen oral cumul. dose	Acetaminophen oral cumul. dose	Month 4	0			0.103895	1	all variables - all visits in period	LogisticRegression
REMoxTB	2EMRZ/2MR	Week_5__Amlodipine oral cumul. dose	Amlodipine oral cumul. dose	Month 4	0			0.077296	1	all variables - all visits in period	LogisticRegression
REMoxTB	2EMRZ/2MR	Week_5__Dextromethorphan oral cumul. dose	Dextromethorphan oral cumul. dose	Month 4	0			0.103887	1	all variables - all visits in period	LogisticRegression
REMoxTB	2EMRZ/2MR	Week_5__Diazepam oral cumul. dose	Diazepam oral cumul. dose	Month 4	0			0.04113	1	all variables - all visits in period	LogisticRegression
REMoxTB	2EMRZ/2MR	Week_5__Folic acid oral cumul. dose	Folic acid oral cumul. dose	Month 4	0			0.091452	1	all variables - all visits in period	LogisticRegression
REMoxTB	2EMRZ/2MR	Week_5__Iron oral cumul. dose	Iron oral cumul. dose	Month 4	0			0.119312	1	all variables - all visits in period	LogisticRegression
REMoxTB	2EMRZ/2MR	Week_5__Metformin oral cumul. dose	Metformin oral cumul. dose	Month 4	0			0.349038	1	all variables - all visits in period	LogisticRegression
REMoxTB	2EMRZ/2MR	Week_5__Prednisolone oral cumul. dose	Prednisolone oral cumul. dose	Month 4	0			0.0741512	1	all variables - all visits in period	LogisticRegression
REMoxTB	2EMRZ/2MR	Week_5__Pyridoxine oral cumul. dose	Pyridoxine oral cumul. dose	Month 4	0			0.589184	1	all variables - all visits in period	LogisticRegression
REMoxTB	2EMRZ/2MR	Week_5__Trimethoprim oral cumul. dose	Trimethoprim oral cumul. dose	Month 4	0			0.115098	1	all variables - all visits in period	LogisticRegression
REMoxTB	2EMRZ/2MR	Week_5__Creatinine	Creatinine	Month 4	0			0.276601	1	all variables - all visits in period	LogisticRegression
REMoxTB	2EMRZ/2MR	Week_5__Creatinine clearance	Creatinine clearance	Month 4	0			0.0856691	1	all variables - all visits in period	LogisticRegression
REMoxTB	2EMRZ/2MR	Week_5__Hemoglobin	Hemoglobin	Month 4	0			0.168668	1	all variables - all visits in period	LogisticRegression
REMoxTB	2EMRZ/2MR	Week_5__Platelets	Platelets	Month 4	0			0.196581	1	all variables - all visits in period	LogisticRegression
REMoxTB	2EMRZ/2MR	Week_5__Potassium	Potassium	Month 4	0			0.218079	1	all variables - all visits in period	LogisticRegression
REMoxTB	2EMRZ/2MR	Week_5__Sodium	Sodium	Month 4	0			0.0655936	1	all variables - all visits in period	LogisticRegression
REMoxTB	2EMRZ/2MR	Week_5__Urea	Urea	Month 4	0			0.090224	1	all variables - all visits in period	LogisticRegression
REMoxTB	2EMRZ/2MR	Week_5__ms_Ethambutol	ms_Ethambutol	Month 4	0			0.0642586	1	all variables - all visits in period	LogisticRegression
REMoxTB	2EMRZ/2MR	Week_5__ms_Isoniazid	ms_Isoniazid	Month 4	0			0.0916492	1	all variables - all visits in period	LogisticRegression
REMoxTB	2EMRZ/2MR	Week_5__ms_Moxifloxacin	ms_Moxifloxacin	Month 4	0			0.0809672	1	all variables - all visits in period	LogisticRegression
REMoxTB	2EMRZ/2MR	Week_5__ms_Pyrazinamide	ms_Pyrazinamide	Month 4	0			0.0559171	1	all variables - all visits in period	LogisticRegression
REMoxTB	2EMRZ/2MR	Week_5__ms_Rifampicin	ms_Rifampicin	Month 4	0			0.046301	1	all variables - all visits in period	LogisticRegression
REMoxTB	2EMRZ/2MR	Week_5__ms_Streptomycin	ms_Streptomycin	Month 4	0			0.0887452	1	all variables - all visits in period	LogisticRegression
REMoxTB	2EMRZ/2MR	Week_6__ce_Anaemia	ce_Anaemia	Month 4	0			0.23079	1	all variables - all visits in period	LogisticRegression
REMoxTB	2EMRZ/2MR	Week_6__ce_Anxity and tension	ce_Anxity and tension	Month 4	0			0.0205908	1	all variables - all visits in period	LogisticRegression
REMoxTB	2EMRZ/2MR	Week_6__ce_Bodyache	ce_Bodyache	Month 4	0			0.0511075	1	all variables - all visits in period	LogisticRegression
REMoxTB	2EMRZ/2MR	Week_6__ce_Bronchial breath sounds	ce_Bronchial breath sounds	Month 4	0			0.0652794	1	all variables - all visits in period	LogisticRegression
REMoxTB	2EMRZ/2MR	Week_6__ce_Bronchial breathing left upper zone posteriorly. reduced breathsounds left lung generally	ce_Bronchial breathing left upper zone posteriorly. reduced breathsounds left lung generally	Month 4	0			0.140519	1	all variables - all visits in period	LogisticRegression
REMoxTB	2EMRZ/2MR	Week_6__ce_Chills	ce_Chills	Month 4	0			0.0264351	1	all variables - all visits in period	LogisticRegression
REMoxTB	2EMRZ/2MR	Week_6__ce_Dizzyness	ce_Dizzyness	Month 4	0			0.0965065	1	all variables - all visits in period	LogisticRegression
REMoxTB	2EMRZ/2MR	Week_6__ce_Expectoration	ce_Expectoration	Month 4	0			0.0403483	2	all variables - all visits in period	LogisticRegression
REMoxTB	2EMRZ/2MR	Week_6__ce_Hoarseness	ce_Hoarseness	Month 4	0			0.146605	1	all variables - all visits in period	LogisticRegression
REMoxTB	2EMRZ/2MR	Week_6__ce_Laryngitis	ce_Laryngitis	Month 4	0			0.0155409	1	all variables - all visits in period	LogisticRegression
REMoxTB	2EMRZ/2MR	Week_6__ce_Lymphadenopathy	ce_Lymphadenopathy	Month 4	0			0.0443127	1	all variables - all visits in period	LogisticRegression
REMoxTB	2EMRZ/2MR	Week_6__ce_Malaise	ce_Malaise	Month 4	0			0.053915	1	all variables - all visits in period	LogisticRegression
REMoxTB	2EMRZ/2MR	Week_6__ce_Not reported	ce_Not reported	Month 4	0			0.0411176	1	all variables - all visits in period	LogisticRegression
REMoxTB	2EMRZ/2MR	Week_6__ce_Orthostatic hypotension	ce_Orthostatic hypotension	Month 4	0			0.0591961	1	all variables - all visits in period	LogisticRegression
REMoxTB	2EMRZ/2MR	Week_6__ce_Pallor	ce_Pallor	Month 4	0			0.0572988	1	all variables - all visits in period	LogisticRegression
REMoxTB	2EMRZ/2MR	Week_6__ce_Reduced appetite	ce_Reduced appetite	Month 4	0			0.0548514	1	all variables - all visits in period	LogisticRegression
REMoxTB	2EMRZ/2MR	Week_6__ce_Rhonci	ce_Rhonci	Month 4	0			0.027777	1	all variables - all visits in period	LogisticRegression
REMoxTB	2EMRZ/2MR	Week_6__ce_Slight pallor	ce_Slight pallor	Month 4	0			0.0413751	1	all variables - all visits in period	LogisticRegression
REMoxTB	2EMRZ/2MR	Week_6__ce_Thin	ce_Thin	Month 4	0			0.835285	1	all variables - all visits in period	LogisticRegression
REMoxTB	2EMRZ/2MR	Week_6__ce_Thirstiness	ce_Thirstiness	Month 4	0			0.0303698	1	all variables - all visits in period	LogisticRegression
REMoxTB	2EMRZ/2MR	Week_6__ce_Tight chest	ce_Tight chest	Month 4	0			0.099335	1	all variables - all visits in period	LogisticRegression
REMoxTB	2EMRZ/2MR	Week_6__ce_Wheezing	ce_Wheezing	Month 4	0			0.214391	1	all variables - all visits in period	LogisticRegression
REMoxTB	2EMRZ/2MR	Week_6__Acetaminophen oral cumul. dose	Acetaminophen oral cumul. dose	Month 4	0			0.164593	1	all variables - all visits in period	LogisticRegression
REMoxTB	2EMRZ/2MR	Week_6__Amlodipine oral cumul. dose	Amlodipine oral cumul. dose	Month 4	0			0.0866028	1	all variables - all visits in period	LogisticRegression
REMoxTB	2EMRZ/2MR	Week_6__Dextromethorphan oral cumul. dose	Dextromethorphan oral cumul. dose	Month 4	0			0.057984	1	all variables - all visits in period	LogisticRegression
REMoxTB	2EMRZ/2MR	Week_6__Diazepam oral cumul. dose	Diazepam oral cumul. dose	Month 4	0			0.0269481	1	all variables - all visits in period	LogisticRegression
REMoxTB	2EMRZ/2MR	Week_6__Folic acid oral cumul. dose	Folic acid oral cumul. dose	Month 4	0			0.0973382	1	all variables - all visits in period	LogisticRegression
REMoxTB	2EMRZ/2MR	Week_6__Iron oral cumul. dose	Iron oral cumul. dose	Month 4	0			0.37506	1	all variables - all visits in period	LogisticRegression
REMoxTB	2EMRZ/2MR	Week_6__Metformin oral cumul. dose	Metformin oral cumul. dose	Month 4	0			0.378656	1	all variables - all visits in period	LogisticRegression
REMoxTB	2EMRZ/2MR	Week_6__Pyridoxine oral cumul. dose	Pyridoxine oral cumul. dose	Month 4	0			0.119539	1	all variables - all visits in period	LogisticRegression
REMoxTB	2EMRZ/2MR	Week_6__Trimethoprim oral cumul. dose	Trimethoprim oral cumul. dose	Month 4	0			0.142239	1	all variables - all visits in period	LogisticRegression
REMoxTB	2EMRZ/2MR	Week_6__Activated partial thromboplastin time	Activated partial thromboplastin time	Month 4	0			0.0868893	1	all variables - all visits in period	LogisticRegression
REMoxTB	2EMRZ/2MR	Week_6__Alanine aminotransferase	Alanine aminotransferase	Month 4	0			0.349446	1	all variables - all visits in period	LogisticRegression
REMoxTB	2EMRZ/2MR	Week_6__Aspartate aminotransferase	Aspartate aminotransferase	Month 4	0			0.164695	1	all variables - all visits in period	LogisticRegression
REMoxTB	2EMRZ/2MR	Week_6__Creatinine	Creatinine	Month 4	0			0.245393	1	all variables - all visits in period	LogisticRegression
REMoxTB	2EMRZ/2MR	Week_6__Hemoglobin	Hemoglobin	Month 4	0			0.125546	1	all variables - all visits in period	LogisticRegression
REMoxTB	2EMRZ/2MR	Week_6__Platelets	Platelets	Month 4	0			0.132386	1	all variables - all visits in period	LogisticRegression
REMoxTB	2EMRZ/2MR	Week_6__Potassium	Potassium	Month 4	0			0.0751496	1	all variables - all visits in period	LogisticRegression
REMoxTB	2EMRZ/2MR	Week_6__Prothrombin intl. normalized ratio	Prothrombin intl. normalized ratio	Month 4	0			0.171069	1	all variables - all visits in period	LogisticRegression
REMoxTB	2EMRZ/2MR	Week_6__Prothrombin time	Prothrombin time	Month 4	0			0.0783673	1	all variables - all visits in period	LogisticRegression
REMoxTB	2EMRZ/2MR	Week_6__Sodium	Sodium	Month 4	0			0.0811344	1	all variables - all visits in period	LogisticRegression
REMoxTB	2EMRZ/2MR	Week_6__Total bilirubin	Total bilirubin	Month 4	0			0.112434	1	all variables - all visits in period	LogisticRegression
REMoxTB	2EMRZ/2MR	Week_6__Urea	Urea	Month 4	0			0.0735625	1	all variables - all visits in period	LogisticRegression
REMoxTB	2EMRZ/2MR	Week_7__ce_Anaemia	ce_Anaemia	Month 4	0			0.0568351	1	all variables - all visits in period	LogisticRegression
REMoxTB	2EMRZ/2MR	Week_7__ce_Anxity and tension	ce_Anxity and tension	Month 4	0			0.0287259	1	all variables - all visits in period	LogisticRegression
REMoxTB	2EMRZ/2MR	Week_7__ce_Bodyache	ce_Bodyache	Month 4	0			0.0388686	1	all variables - all visits in period	LogisticRegression
REMoxTB	2EMRZ/2MR	Week_7__ce_Bronchial breath sounds	ce_Bronchial breath sounds	Month 4	0			0.0454593	1	all variables - all visits in period	LogisticRegression
REMoxTB	2EMRZ/2MR	Week_7__ce_Bronchial breathing left upper zone posteriorly. reduced breathsounds left lung generally	ce_Bronchial breathing left upper zone posteriorly. reduced breathsounds left lung generally	Month 4	0			0.11041	1	all variables - all visits in period	LogisticRegression
REMoxTB	2EMRZ/2MR	Week_7__ce_Chills	ce_Chills	Month 4	0			0.0465272	1	all variables - all visits in period	LogisticRegression
REMoxTB	2EMRZ/2MR	Week_7__ce_Diarrhea	ce_Diarrhea	Month 4	0			0.0459058	1	all variables - all visits in period	LogisticRegression
REMoxTB	2EMRZ/2MR	Week_7__ce_Dizzyness	ce_Dizzyness	Month 4	0			0.0684309	1	all variables - all visits in period	LogisticRegression
REMoxTB	2EMRZ/2MR	Week_7__ce_Expectoration	ce_Expectoration	Month 4	0			0.044938	2	all variables - all visits in period	LogisticRegression
REMoxTB	2EMRZ/2MR	Week_7__ce_Lymphadenopathy	ce_Lymphadenopathy	Month 4	0			0.0400258	1	all variables - all visits in period	LogisticRegression
REMoxTB	2EMRZ/2MR	Week_7__ce_Malaise	ce_Malaise	Month 4	0			0.00917841	1	all variables - all visits in period	LogisticRegression
REMoxTB	2EMRZ/2MR	Week_7__ce_Not reported	ce_Not reported	Month 4	0			0.0327777	1	all variables - all visits in period	LogisticRegression
REMoxTB	2EMRZ/2MR	Week_7__ce_Orthostatic hypotension	ce_Orthostatic hypotension	Month 4	0			0.0707871	1	all variables - all visits in period	LogisticRegression
REMoxTB	2EMRZ/2MR	Week_7__ce_Pallor	ce_Pallor	Month 4	0			0.0350451	1	all variables - all visits in period	LogisticRegression
REMoxTB	2EMRZ/2MR	Week_7__ce_Reduced appetite	ce_Reduced appetite	Month 4	0			0.0426475	1	all variables - all visits in period	LogisticRegression
REMoxTB	2EMRZ/2MR	Week_7__ce_Rhonci	ce_Rhonci	Month 4	0			0.0263718	1	all variables - all visits in period	LogisticRegression
REMoxTB	2EMRZ/2MR	Week_7__ce_Slight pallor	ce_Slight pallor	Month 4	0			0.0306258	1	all variables - all visits in period	LogisticRegression
REMoxTB	2EMRZ/2MR	Week_7__ce_Thin	ce_Thin	Month 4	0			0.452096	1	all variables - all visits in period	LogisticRegression
REMoxTB	2EMRZ/2MR	Week_7__ce_Thirstiness	ce_Thirstiness	Month 4	0			0.0129677	1	all variables - all visits in period	LogisticRegression
REMoxTB	2EMRZ/2MR	Week_7__ce_Tight chest	ce_Tight chest	Month 4	0			0.101793	1	all variables - all visits in period	LogisticRegression
REMoxTB	2EMRZ/2MR	Week_7__ce_Wheezing	ce_Wheezing	Month 4	0			0.205612	1	all variables - all visits in period	LogisticRegression
REMoxTB	2EMRZ/2MR	Week_7__Acetaminophen oral cumul. dose	Acetaminophen oral cumul. dose	Month 4	0			0.15424	1	all variables - all visits in period	LogisticRegression
REMoxTB	2EMRZ/2MR	Week_7__Amlodipine oral cumul. dose	Amlodipine oral cumul. dose	Month 4	0			0.142282	1	all variables - all visits in period	LogisticRegression
REMoxTB	2EMRZ/2MR	Week_7__Dextromethorphan oral cumul. dose	Dextromethorphan oral cumul. dose	Month 4	0			0.0694675	1	all variables - all visits in period	LogisticRegression
REMoxTB	2EMRZ/2MR	Week_7__Diazepam oral cumul. dose	Diazepam oral cumul. dose	Month 4	0			0.0368821	1	all variables - all visits in period	LogisticRegression
REMoxTB	2EMRZ/2MR	Week_7__Folic acid oral cumul. dose	Folic acid oral cumul. dose	Month 4	0			0.0798255	1	all variables - all visits in period	LogisticRegression
REMoxTB	2EMRZ/2MR	Week_7__Iron oral cumul. dose	Iron oral cumul. dose	Month 4	0			0.088585	1	all variables - all visits in period	LogisticRegression
REMoxTB	2EMRZ/2MR	Week_7__Metformin oral cumul. dose	Metformin oral cumul. dose	Month 4	0			0.133283	1	all variables - all visits in period	LogisticRegression
REMoxTB	2EMRZ/2MR	Week_7__Norethindrone enanthate im cumul. dose	Norethindrone enanthate im cumul. dose	Month 4	0			0.142854	1	all variables - all visits in period	LogisticRegression
REMoxTB	2EMRZ/2MR	Week_7__Pyridoxine oral cumul. dose	Pyridoxine oral cumul. dose	Month 4	0			0.277747	1	all variables - all visits in period	LogisticRegression
REMoxTB	2EMRZ/2MR	Week_7__Trimethoprim oral cumul. dose	Trimethoprim oral cumul. dose	Month 4	0			0.156448	1	all variables - all visits in period	LogisticRegression
REMoxTB	2EMRZ/2MR	Week_7__Alanine aminotransferase	Alanine aminotransferase	Month 4	0			0.11772	1	all variables - all visits in period	LogisticRegression
REMoxTB	2EMRZ/2MR	Week_7__Creatinine	Creatinine	Month 4	0			0.296853	1	all variables - all visits in period	LogisticRegression
REMoxTB	2EMRZ/2MR	Week_7__Creatinine clearance	Creatinine clearance	Month 4	0			0.0869488	1	all variables - all visits in period	LogisticRegression
REMoxTB	2EMRZ/2MR	Week_7__Hemoglobin	Hemoglobin	Month 4	0			0.153708	1	all variables - all visits in period	LogisticRegression
REMoxTB	2EMRZ/2MR	Week_7__Platelets	Platelets	Month 4	0			0.0664213	1	all variables - all visits in period	LogisticRegression
REMoxTB	2EMRZ/2MR	Week_7__Potassium	Potassium	Month 4	0			0.108978	1	all variables - all visits in period	LogisticRegression
REMoxTB	2EMRZ/2MR	Week_7__Sodium	Sodium	Month 4	0			0.0333391	1	all variables - all visits in period	LogisticRegression
REMoxTB	2EMRZ/2MR	Week_7__Total bilirubin	Total bilirubin	Month 4	0			0.0667091	1	all variables - all visits in period	LogisticRegression
REMoxTB	2EMRZ/2MR	Week_7__Urea	Urea	Month 4	0			0.0354275	1	all variables - all visits in period	LogisticRegression
REMoxTB	2EMRZ/2MR	Week_8__ce_Anaemia	ce_Anaemia	Month 4	0			0.0776922	1	all variables - all visits in period	LogisticRegression
REMoxTB	2EMRZ/2MR	Week_8__ce_Anxity and tension	ce_Anxity and tension	Month 4	0			0.022377	1	all variables - all visits in period	LogisticRegression
REMoxTB	2EMRZ/2MR	Week_8__ce_Bodyache	ce_Bodyache	Month 4	0			0.0353399	1	all variables - all visits in period	LogisticRegression
REMoxTB	2EMRZ/2MR	Week_8__ce_Bronchial breath sounds	ce_Bronchial breath sounds	Month 4	0			0.0454774	1	all variables - all visits in period	LogisticRegression
REMoxTB	2EMRZ/2MR	Week_8__ce_Bronchial breathing left upper zone posteriorly. reduced breathsounds left lung generally	ce_Bronchial breathing left upper zone posteriorly. reduced breathsounds left lung generally	Month 4	0			0.343792	1	all variables - all visits in period	LogisticRegression
REMoxTB	2EMRZ/2MR	Week_8__ce_Chills	ce_Chills	Month 4	0			0.0306455	1	all variables - all visits in period	LogisticRegression
REMoxTB	2EMRZ/2MR	Week_8__ce_Diarrhea	ce_Diarrhea	Month 4	0			0.0341466	1	all variables - all visits in period	LogisticRegression
REMoxTB	2EMRZ/2MR	Week_8__ce_Dizzyness	ce_Dizzyness	Month 4	0			0.0590531	1	all variables - all visits in period	LogisticRegression
REMoxTB	2EMRZ/2MR	Week_8__ce_Expectoration	ce_Expectoration	Month 4	0			0.0389062	2	all variables - all visits in period	LogisticRegression
REMoxTB	2EMRZ/2MR	Week_8__ce_Hoarseness	ce_Hoarseness	Month 4	0			0.0631377	1	all variables - all visits in period	LogisticRegression
REMoxTB	2EMRZ/2MR	Week_8__ce_Laryngitis	ce_Laryngitis	Month 4	0			0.015283	1	all variables - all visits in period	LogisticRegression
REMoxTB	2EMRZ/2MR	Week_8__ce_Lymphadenopathy	ce_Lymphadenopathy	Month 4	0			0.0353509	1	all variables - all visits in period	LogisticRegression
REMoxTB	2EMRZ/2MR	Week_8__ce_Malaise	ce_Malaise	Month 4	0			0.0624927	1	all variables - all visits in period	LogisticRegression
REMoxTB	2EMRZ/2MR	Week_8__ce_Not reported	ce_Not reported	Month 4	0			0.0467617	1	all variables - all visits in period	LogisticRegression
REMoxTB	2EMRZ/2MR	Week_8__ce_Pallor	ce_Pallor	Month 4	0			0.0379583	1	all variables - all visits in period	LogisticRegression
REMoxTB	2EMRZ/2MR	Week_8__ce_Reduced appetite	ce_Reduced appetite	Month 4	0			0.0334992	1	all variables - all visits in period	LogisticRegression
REMoxTB	2EMRZ/2MR	Week_8__ce_Rhonci	ce_Rhonci	Month 4	0			0.0367948	1	all variables - all visits in period	LogisticRegression
REMoxTB	2EMRZ/2MR	Week_8__ce_Slight pallor	ce_Slight pallor	Month 4	0			0.0268858	1	all variables - all visits in period	LogisticRegression
REMoxTB	2EMRZ/2MR	Week_8__ce_Thin	ce_Thin	Month 4	0			0.106119	1	all variables - all visits in period	LogisticRegression
REMoxTB	2EMRZ/2MR	Week_8__ce_Thirstiness	ce_Thirstiness	Month 4	0			0.0127819	1	all variables - all visits in period	LogisticRegression
REMoxTB	2EMRZ/2MR	Week_8__ce_Tight chest	ce_Tight chest	Month 4	0			0.056703	1	all variables - all visits in period	LogisticRegression
REMoxTB	2EMRZ/2MR	Week_8__ce_Wheezing	ce_Wheezing	Month 4	0			0.173359	1	all variables - all visits in period	LogisticRegression
REMoxTB	2EMRZ/2MR	Week_8__Acetaminophen oral cumul. dose	Acetaminophen oral cumul. dose	Month 4	0			0.181689	1	all variables - all visits in period	LogisticRegression
REMoxTB	2EMRZ/2MR	Week_8__Amlodipine oral cumul. dose	Amlodipine oral cumul. dose	Month 4	0			0.0606443	1	all variables - all visits in period	LogisticRegression
REMoxTB	2EMRZ/2MR	Week_8__Dextromethorphan oral cumul. dose	Dextromethorphan oral cumul. dose	Month 4	0			0.149939	1	all variables - all visits in period	LogisticRegression
REMoxTB	2EMRZ/2MR	Week_8__Diazepam oral cumul. dose	Diazepam oral cumul. dose	Month 4	0			0.0590795	1	all variables - all visits in period	LogisticRegression
REMoxTB	2EMRZ/2MR	Week_8__Iron oral cumul. dose	Iron oral cumul. dose	Month 4	0			0.220667	1	all variables - all visits in period	LogisticRegression
REMoxTB	2EMRZ/2MR	Week_8__Metformin oral cumul. dose	Metformin oral cumul. dose	Month 4	0			0.176357	1	all variables - all visits in period	LogisticRegression
REMoxTB	2EMRZ/2MR	Week_8__Pyridoxine oral cumul. dose	Pyridoxine oral cumul. dose	Month 4	0			0.193352	1	all variables - all visits in period	LogisticRegression
REMoxTB	2EMRZ/2MR	Week_8__Trimethoprim oral cumul. dose	Trimethoprim oral cumul. dose	Month 4	0			0.147661	1	all variables - all visits in period	LogisticRegression
REMoxTB	2EMRZ/2MR	Week_9__ce_Anaemia	ce_Anaemia	Month 4	0			0.287888	1	all variables - all visits in period	LogisticRegression
REMoxTB	2EMRZ/2MR	Week_9__ce_Anxity and tension	ce_Anxity and tension	Month 4	0			0.0203792	1	all variables - all visits in period	LogisticRegression
REMoxTB	2EMRZ/2MR	Week_9__ce_Bodyache	ce_Bodyache	Month 4	0			0.025862	1	all variables - all visits in period	LogisticRegression
REMoxTB	2EMRZ/2MR	Week_9__ce_Bronchial breath sounds	ce_Bronchial breath sounds	Month 4	0			0.0473799	1	all variables - all visits in period	LogisticRegression
REMoxTB	2EMRZ/2MR	Week_9__ce_Bronchial breathing left upper zone posteriorly. reduced breathsounds left lung generally	ce_Bronchial breathing left upper zone posteriorly. reduced breathsounds left lung generally	Month 4	0			0.101259	1	all variables - all visits in period	LogisticRegression
REMoxTB	2EMRZ/2MR	Week_9__ce_Chills	ce_Chills	Month 4	0			0.0314638	1	all variables - all visits in period	LogisticRegression
REMoxTB	2EMRZ/2MR	Week_9__ce_Diarrhea	ce_Diarrhea	Month 4	0			0.0389709	1	all variables - all visits in period	LogisticRegression
REMoxTB	2EMRZ/2MR	Week_9__ce_Dizzyness	ce_Dizzyness	Month 4	0			0.0511616	1	all variables - all visits in period	LogisticRegression
REMoxTB	2EMRZ/2MR	Week_9__ce_Expectoration	ce_Expectoration	Month 4	0			0.0392439	2	all variables - all visits in period	LogisticRegression
REMoxTB	2EMRZ/2MR	Week_9__ce_Hoarseness	ce_Hoarseness	Month 4	0			0.0862969	1	all variables - all visits in period	LogisticRegression
REMoxTB	2EMRZ/2MR	Week_9__ce_Laryngitis	ce_Laryngitis	Month 4	0			0.0254962	1	all variables - all visits in period	LogisticRegression
REMoxTB	2EMRZ/2MR	Week_9__ce_Lymphadenopathy	ce_Lymphadenopathy	Month 4	0			0.0411131	1	all variables - all visits in period	LogisticRegression
REMoxTB	2EMRZ/2MR	Week_9__ce_Not reported	ce_Not reported	Month 4	0			0.0511584	1	all variables - all visits in period	LogisticRegression
REMoxTB	2EMRZ/2MR	Week_9__ce_Orthostatic hypotension	ce_Orthostatic hypotension	Month 4	0			0.0476879	1	all variables - all visits in period	LogisticRegression
REMoxTB	2EMRZ/2MR	Week_9__ce_Pallor	ce_Pallor	Month 4	0			0.0397606	1	all variables - all visits in period	LogisticRegression
REMoxTB	2EMRZ/2MR	Week_9__ce_Rhonci	ce_Rhonci	Month 4	0			0.0263384	1	all variables - all visits in period	LogisticRegression
REMoxTB	2EMRZ/2MR	Week_9__ce_Slight pallor	ce_Slight pallor	Month 4	0			0.0310155	1	all variables - all visits in period	LogisticRegression
REMoxTB	2EMRZ/2MR	Week_9__ce_Thin	ce_Thin	Month 4	0			0.056499	1	all variables - all visits in period	LogisticRegression
REMoxTB	2EMRZ/2MR	Week_9__ce_Thirstiness	ce_Thirstiness	Month 4	0			0.0156657	1	all variables - all visits in period	LogisticRegression
REMoxTB	2EMRZ/2MR	Week_9__ce_Tight chest	ce_Tight chest	Month 4	0			0.0378816	1	all variables - all visits in period	LogisticRegression
REMoxTB	2EMRZ/2MR	Week_9__ce_Wheezing	ce_Wheezing	Month 4	0			0.0546578	1	all variables - all visits in period	LogisticRegression
REMoxTB	2EMRZ/2MR	Week_9__Acetaminophen oral cumul. dose	Acetaminophen oral cumul. dose	Month 4	0			0.128051	1	all variables - all visits in period	LogisticRegression
REMoxTB	2EMRZ/2MR	Week_9__Amlodipine oral cumul. dose	Amlodipine oral cumul. dose	Month 4	0			0.048919	1	all variables - all visits in period	LogisticRegression
REMoxTB	2EMRZ/2MR	Week_9__Folic acid oral cumul. dose	Folic acid oral cumul. dose	Month 4	0			0.124578	1	all variables - all visits in period	LogisticRegression
REMoxTB	2EMRZ/2MR	Week_9__Iron oral cumul. dose	Iron oral cumul. dose	Month 4	0			0.113733	1	all variables - all visits in period	LogisticRegression
REMoxTB	2EMRZ/2MR	Week_9__Medroxyprogesterone im cumul. dose	Medroxyprogesterone im cumul. dose	Month 4	0			0.0860992	2	all variables - all visits in period	LogisticRegression
REMoxTB	2EMRZ/2MR	Week_9__Metformin oral cumul. dose	Metformin oral cumul. dose	Month 4	0			0.19369	1	all variables - all visits in period	LogisticRegression
REMoxTB	2EMRZ/2MR	Week_9__Pyridoxine oral cumul. dose	Pyridoxine oral cumul. dose	Month 4	0			0.128279	1	all variables - all visits in period	LogisticRegression
REMoxTB	2EMRZ/2MR	Week_9__Rabeprazole oral cumul. dose	Rabeprazole oral cumul. dose	Month 4	0			0.0823556	1	all variables - all visits in period	LogisticRegression
REMoxTB	2EMRZ/2MR	Week_9__Trimethoprim oral cumul. dose	Trimethoprim oral cumul. dose	Month 4	0			0.0867995	1	all variables - all visits in period	LogisticRegression
REMoxTB	2MHRZ/2MHR	Week_1__ce_Bodyacahe	ce_Bodyacahe	Month 4	0			0.0402143	1	all variables - all visits in period	LogisticRegression
REMoxTB	2MHRZ/2MHR	Week_1__ce_Bodyache	ce_Bodyache	Month 4	0			0.165917	1	all variables - all visits in period	LogisticRegression
REMoxTB	2MHRZ/2MHR	Week_1__ce_Bronchial breath sounds	ce_Bronchial breath sounds	Month 4	0			0.224948	1	all variables - all visits in period	LogisticRegression
REMoxTB	2MHRZ/2MHR	Week_1__ce_Crackles	ce_Crackles	Month 4	0			0.323593	1	all variables - all visits in period	LogisticRegression
REMoxTB	2MHRZ/2MHR	Week_1__ce_Crepitation	ce_Crepitation	Month 4	0			0.384029	4	all variables - all visits in period	LogisticRegression
REMoxTB	2MHRZ/2MHR	Week_1__ce_Decreased air entry on left	ce_Decreased air entry on left	Month 4	0			0.21033	1	all variables - all visits in period	LogisticRegression
REMoxTB	2MHRZ/2MHR	Week_1__ce_Diabetes	ce_Diabetes	Month 4	0			0.220049	1	all variables - all visits in period	LogisticRegression
REMoxTB	2MHRZ/2MHR	Week_1__ce_Dizzy	ce_Dizzy	Month 4	0			0.0940026	1	all variables - all visits in period	LogisticRegression
REMoxTB	2MHRZ/2MHR	Week_1__ce_Expectoration	ce_Expectoration	Month 4	0			0.354871	1	all variables - all visits in period	LogisticRegression
REMoxTB	2MHRZ/2MHR	Week_1__ce_Fungal rash on neck	ce_Fungal rash on neck	Month 4	0			0.175218	1	all variables - all visits in period	LogisticRegression
REMoxTB	2MHRZ/2MHR	Week_1__ce_Harsh breathsounds left upper zone posteriorly	ce_Harsh breathsounds left upper zone posteriorly	Month 4	0			0.311557	1	all variables - all visits in period	LogisticRegression
REMoxTB	2MHRZ/2MHR	Week_1__ce_Headaches	ce_Headaches	Month 4	0			0.857292	1	all variables - all visits in period	LogisticRegression
REMoxTB	2MHRZ/2MHR	Week_1__ce_Left upper zone amphoric breathing	ce_Left upper zone amphoric breathing	Month 4	0			0.15225	1	all variables - all visits in period	LogisticRegression
REMoxTB	2MHRZ/2MHR	Week_1__ce_Lethargy	ce_Lethargy	Month 4	0			0.140586	1	all variables - all visits in period	LogisticRegression
REMoxTB	2MHRZ/2MHR	Week_1__ce_Lymphadenopathy	ce_Lymphadenopathy	Month 4	0			0.282229	1	all variables - all visits in period	LogisticRegression
REMoxTB	2MHRZ/2MHR	Week_1__ce_Malaise	ce_Malaise	Month 4	0			0.639175	1	all variables - all visits in period	LogisticRegression
REMoxTB	2MHRZ/2MHR	Week_1__ce_Not reported	ce_Not reported	Month 4	0			0.488736	1	all variables - all visits in period	LogisticRegression
REMoxTB	2MHRZ/2MHR	Week_1__ce_Orthostatic hypotension	ce_Orthostatic hypotension	Month 4	0			0.381634	1	all variables - all visits in period	LogisticRegression
REMoxTB	2MHRZ/2MHR	Week_1__ce_Pallor	ce_Pallor	Month 4	0			0.531107	2	all variables - all visits in period	LogisticRegression
REMoxTB	2MHRZ/2MHR	Week_1__ce_Pallor due to tb	ce_Pallor due to tb	Month 4	0			0.439895	1	all variables - all visits in period	LogisticRegression
REMoxTB	2MHRZ/2MHR	Week_1__ce_Rasied ptt levels	ce_Rasied ptt levels	Month 4	0			0.51714	1	all variables - all visits in period	LogisticRegression
REMoxTB	2MHRZ/2MHR	Week_1__ce_Reduced appetite	ce_Reduced appetite	Month 4	0			0.231171	1	all variables - all visits in period	LogisticRegression
REMoxTB	2MHRZ/2MHR	Week_1__ce_Reduced breath sounds	ce_Reduced breath sounds	Month 4	0			0.309112	3	all variables - all visits in period	LogisticRegression
REMoxTB	2MHRZ/2MHR	Week_1__ce_Respiratory abnormality	ce_Respiratory abnormality	Month 4	0			0.29406	17	all variables - all visits in period	LogisticRegression
REMoxTB	2MHRZ/2MHR	Week_1__ce_Respiratory physical abnomalities	ce_Respiratory physical abnomalities	Month 4	0			1.55397	1	all variables - all visits in period	LogisticRegression
REMoxTB	2MHRZ/2MHR	Week_1__ce_Rhonchi	ce_Rhonchi	Month 4	0			0.227869	1	all variables - all visits in period	LogisticRegression
REMoxTB	2MHRZ/2MHR	Week_1__ce_Severe thirst	ce_Severe thirst	Month 4	0			0.280729	1	all variables - all visits in period	LogisticRegression
REMoxTB	2MHRZ/2MHR	Week_1__ce_Slight pallor	ce_Slight pallor	Month 4	0			0.52976	1	all variables - all visits in period	LogisticRegression
REMoxTB	2MHRZ/2MHR	Week_1__ce_Tachycardia	ce_Tachycardia	Month 4	0			0.477178	4	all variables - all visits in period	LogisticRegression
REMoxTB	2MHRZ/2MHR	Week_1__ce_Tachypnoea	ce_Tachypnoea	Month 4	0			0.133187	1	all variables - all visits in period	LogisticRegression
REMoxTB	2MHRZ/2MHR	Week_1__ce_Thin	ce_Thin	Month 4	0			0.226057	1	all variables - all visits in period	LogisticRegression
REMoxTB	2MHRZ/2MHR	Week_1__ce_Tightness of the chest	ce_Tightness of the chest	Month 4	0			0.8102	1	all variables - all visits in period	LogisticRegression
REMoxTB	2MHRZ/2MHR	Week_1__ce_Wheezing	ce_Wheezing	Month 4	0			0.338015	1	all variables - all visits in period	LogisticRegression
REMoxTB	2MHRZ/2MHR	Week_1__ce_Xanthelasma on eyes	ce_Xanthelasma on eyes	Month 4	0			0.617309	1	all variables - all visits in period	LogisticRegression
REMoxTB	2MHRZ/2MHR	Week_1__Ambroxol oral cumul. dose	Ambroxol oral cumul. dose	Month 4	0			0.0469505	1	all variables - all visits in period	LogisticRegression
REMoxTB	2MHRZ/2MHR	Week_1__Aminophylline oral cumul. dose	Aminophylline oral cumul. dose	Month 4	0			0.396194	1	all variables - all visits in period	LogisticRegression
REMoxTB	2MHRZ/2MHR	Week_1__Amoxicillin oral cumul. dose	Amoxicillin oral cumul. dose	Month 4	0			0.185008	1	all variables - all visits in period	LogisticRegression
REMoxTB	2MHRZ/2MHR	Week_1__Cefixime oral cumul. dose	Cefixime oral cumul. dose	Month 4	0			0.175117	1	all variables - all visits in period	LogisticRegression
REMoxTB	2MHRZ/2MHR	Week_1__Cetirizine oral cumul. dose	Cetirizine oral cumul. dose	Month 4	0			0.055442	1	all variables - all visits in period	LogisticRegression
REMoxTB	2MHRZ/2MHR	Week_1__Codeine oral cumul. dose	Codeine oral cumul. dose	Month 4	0			0.209385	1	all variables - all visits in period	LogisticRegression
REMoxTB	2MHRZ/2MHR	Week_1__Doxycycline oral cumul. dose	Doxycycline oral cumul. dose	Month 4	0			0.200275	1	all variables - all visits in period	LogisticRegression
REMoxTB	2MHRZ/2MHR	Week_1__Enalapril oral cumul. dose	Enalapril oral cumul. dose	Month 4	0			0.270628	1	all variables - all visits in period	LogisticRegression
REMoxTB	2MHRZ/2MHR	Week_1__Erythromycin oral cumul. dose	Erythromycin oral cumul. dose	Month 4	0			0.211715	1	all variables - all visits in period	LogisticRegression
REMoxTB	2MHRZ/2MHR	Week_1__Fexofenadine oral cumul. dose	Fexofenadine oral cumul. dose	Month 4	0			0.151174	1	all variables - all visits in period	LogisticRegression
REMoxTB	2MHRZ/2MHR	Week_1__Folic acid oral cumul. dose	Folic acid oral cumul. dose	Month 4	0			0.159551	1	all variables - all visits in period	LogisticRegression
REMoxTB	2MHRZ/2MHR	Week_1__Gliclazide oral cumul. dose	Gliclazide oral cumul. dose	Month 4	0			0.268764	1	all variables - all visits in period	LogisticRegression
REMoxTB	2MHRZ/2MHR	Week_1__Glimepiride oral cumul. dose	Glimepiride oral cumul. dose	Month 4	0			0.367503	1	all variables - all visits in period	LogisticRegression
REMoxTB	2MHRZ/2MHR	Week_1__Glipizide oral cumul. dose	Glipizide oral cumul. dose	Month 4	0			0.229247	1	all variables - all visits in period	LogisticRegression
REMoxTB	2MHRZ/2MHR	Week_1__Glyburide oral cumul. dose	Glyburide oral cumul. dose	Month 4	0			0.336448	1	all variables - all visits in period	LogisticRegression
REMoxTB	2MHRZ/2MHR	Week_1__Levocetirizine oral cumul. dose	Levocetirizine oral cumul. dose	Month 4	0			0.0786676	1	all variables - all visits in period	LogisticRegression
REMoxTB	2MHRZ/2MHR	Week_1__Lorazepam oral cumul. dose	Lorazepam oral cumul. dose	Month 4	0			0.109735	1	all variables - all visits in period	LogisticRegression
REMoxTB	2MHRZ/2MHR	Week_1__Medroxyprogesterone im cumul. dose	Medroxyprogesterone im cumul. dose	Month 4	0			0.0684656	1	all variables - all visits in period	LogisticRegression
REMoxTB	2MHRZ/2MHR	Week_1__Metoclopramide oral cumul. dose	Metoclopramide oral cumul. dose	Month 4	0			0.231625	1	all variables - all visits in period	LogisticRegression
REMoxTB	2MHRZ/2MHR	Week_1__Metronidazole oral cumul. dose	Metronidazole oral cumul. dose	Month 4	0			0.0877635	1	all variables - all visits in period	LogisticRegression
REMoxTB	2MHRZ/2MHR	Week_1__Nimesulide oral cumul. dose	Nimesulide oral cumul. dose	Month 4	0			0.175545	1	all variables - all visits in period	LogisticRegression
REMoxTB	2MHRZ/2MHR	Week_1__Norethindrone enanthate im cumul. dose	Norethindrone enanthate im cumul. dose	Month 4	0			0.228157	1	all variables - all visits in period	LogisticRegression
REMoxTB	2MHRZ/2MHR	Week_1__Prednisolone oral cumul. dose	Prednisolone oral cumul. dose	Month 4	0			0.0490763	1	all variables - all visits in period	LogisticRegression
REMoxTB	2MHRZ/2MHR	Week_1__Prednisone oral cumul. dose	Prednisone oral cumul. dose	Month 4	0			0.127887	1	all variables - all visits in period	LogisticRegression
REMoxTB	2MHRZ/2MHR	Week_1__Ranitidine oral cumul. dose	Ranitidine oral cumul. dose	Month 4	0			0.063133	1	all variables - all visits in period	LogisticRegression
REMoxTB	2MHRZ/2MHR	Week_1__Rutin oral cumul. dose	Rutin oral cumul. dose	Month 4	0			0.348011	1	all variables - all visits in period	LogisticRegression
REMoxTB	2MHRZ/2MHR	Week_1__Theophylline oral cumul. dose	Theophylline oral cumul. dose	Month 4	0			0.290682	1	all variables - all visits in period	LogisticRegression
REMoxTB	2MHRZ/2MHR	Week_1__Tranexamic acid oral cumul. dose	Tranexamic acid oral cumul. dose	Month 4	0			0.0923816	1	all variables - all visits in period	LogisticRegression
REMoxTB	2MHRZ/2MHR	Week_1__Trimethoprim oral cumul. dose	Trimethoprim oral cumul. dose	Month 4	0			0.217138	1	all variables - all visits in period	LogisticRegression
REMoxTB	2MHRZ/2MHR	Week_1__LJ-culture status	LJ-culture status	Month 4	0			2.16025	88	all variables - all visits in period	LogisticRegression
REMoxTB	2MHRZ/2MHR	Week_1__Mgit culture status	Mgit culture status	Month 4	0			0.920286	87	all variables - all visits in period	LogisticRegression
REMoxTB	2MHRZ/2MHR	Week_1__ms_Ethambutol	ms_Ethambutol	Month 4	0			0.0677784	83	all variables - all visits in period	LogisticRegression
REMoxTB	2MHRZ/2MHR	Week_1__ms_Moxifloxacin	ms_Moxifloxacin	Month 4	0			0.0496601	83	all variables - all visits in period	LogisticRegression
REMoxTB	2MHRZ/2MHR	Week_1__ms_Rifampicin	ms_Rifampicin	Month 4	0			0.051702	83	all variables - all visits in period	LogisticRegression
REMoxTB	2MHRZ/2MHR	Week_10__ce_Chest pain	ce_Chest pain	Month 4	0			0.066107	1	all variables - all visits in period	LogisticRegression
REMoxTB	2MHRZ/2MHR	Week_10__ce_Cough	ce_Cough	Month 4	0			0.0591033	1	all variables - all visits in period	LogisticRegression
REMoxTB	2MHRZ/2MHR	Week_10__ce_Dyspnea	ce_Dyspnea	Month 4	0			0.0693995	1	all variables - all visits in period	LogisticRegression
REMoxTB	2MHRZ/2MHR	Week_10__ce_Fever	ce_Fever	Month 4	0			0.0591198	1	all variables - all visits in period	LogisticRegression
REMoxTB	2MHRZ/2MHR	Week_10__ce_Haemoptysis	ce_Haemoptysis	Month 4	0			0.049455	1	all variables - all visits in period	LogisticRegression
REMoxTB	2MHRZ/2MHR	Week_10__ce_Sweat	ce_Sweat	Month 4	0			0.0579873	1	all variables - all visits in period	LogisticRegression
REMoxTB	2MHRZ/2MHR	Week_10__ce_Weight loss	ce_Weight loss	Month 4	0			0.0520595	1	all variables - all visits in period	LogisticRegression
REMoxTB	2MHRZ/2MHR	Week_10__Activated partial thromboplastin time	Activated partial thromboplastin time	Month 4	0			0.13088	1	all variables - all visits in period	LogisticRegression
REMoxTB	2MHRZ/2MHR	Week_10__Creatinine	Creatinine	Month 4	0			0.115104	1	all variables - all visits in period	LogisticRegression
REMoxTB	2MHRZ/2MHR	Week_10__Creatinine clearance	Creatinine clearance	Month 4	0			0.147939	1	all variables - all visits in period	LogisticRegression
REMoxTB	2MHRZ/2MHR	Week_10__Hemoglobin	Hemoglobin	Month 4	0			0.199528	1	all variables - all visits in period	LogisticRegression
REMoxTB	2MHRZ/2MHR	Week_10__Platelets	Platelets	Month 4	0			0.065238	1	all variables - all visits in period	LogisticRegression
REMoxTB	2MHRZ/2MHR	Week_10__Potassium	Potassium	Month 4	0			0.107409	1	all variables - all visits in period	LogisticRegression
REMoxTB	2MHRZ/2MHR	Week_10__Prothrombin intl. normalized ratio	Prothrombin intl. normalized ratio	Month 4	0			0.313701	1	all variables - all visits in period	LogisticRegression
REMoxTB	2MHRZ/2MHR	Week_10__Prothrombin time	Prothrombin time	Month 4	0			0.0391317	1	all variables - all visits in period	LogisticRegression
REMoxTB	2MHRZ/2MHR	Week_10__Sodium	Sodium	Month 4	0			0.11637	1	all variables - all visits in period	LogisticRegression
REMoxTB	2MHRZ/2MHR	Week_10__Total bilirubin	Total bilirubin	Month 4	0			0.083127	1	all variables - all visits in period	LogisticRegression
REMoxTB	2MHRZ/2MHR	Week_10__Urea	Urea	Month 4	0			0.0650123	1	all variables - all visits in period	LogisticRegression
REMoxTB	2MHRZ/2MHR	Week_10__Mgit culture status	Mgit culture status	Month 4	0			0.132763	1	all variables - all visits in period	LogisticRegression
REMoxTB	2MHRZ/2MHR	Week_10__Zn-smear	Zn-smear	Month 4	0			0.276135	2	all variables - all visits in period	LogisticRegression
REMoxTB	2MHRZ/2MHR	Week_11__ce_Fatigue	ce_Fatigue	Month 4	0			0.0517014	1	all variables - all visits in period	LogisticRegression
REMoxTB	2MHRZ/2MHR	Week_11__ce_Fever	ce_Fever	Month 4	0			0.0508474	2	all variables - all visits in period	LogisticRegression
REMoxTB	2MHRZ/2MHR	Week_11__ce_Haemoptysis	ce_Haemoptysis	Month 4	0			0.0761549	1	all variables - all visits in period	LogisticRegression
REMoxTB	2MHRZ/2MHR	Week_11__ce_Loss of appetite	ce_Loss of appetite	Month 4	0			0.0466715	1	all variables - all visits in period	LogisticRegression
REMoxTB	2MHRZ/2MHR	Week_11__ce_Not reported	ce_Not reported	Month 4	0			0.0629965	1	all variables - all visits in period	LogisticRegression
REMoxTB	2MHRZ/2MHR	Week_11__ce_Respiratory abnormality	ce_Respiratory abnormality	Month 4	0			0.0626568	1	all variables - all visits in period	LogisticRegression
REMoxTB	2MHRZ/2MHR	Week_11__ce_Weakness	ce_Weakness	Month 4	0			0.0363559	1	all variables - all visits in period	LogisticRegression
REMoxTB	2MHRZ/2MHR	Week_11__Enalapril oral cumul. dose	Enalapril oral cumul. dose	Month 4	0			0.0362936	1	all variables - all visits in period	LogisticRegression
REMoxTB	2MHRZ/2MHR	Week_11__Creatinine clearance	Creatinine clearance	Month 4	0			0.0793651	1	all variables - all visits in period	LogisticRegression
REMoxTB	2MHRZ/2MHR	Week_11__Accuprobe	Accuprobe	Month 4	0			0.0930666	1	all variables - all visits in period	LogisticRegression
REMoxTB	2MHRZ/2MHR	Week_12__ce_Bodyacahe	ce_Bodyacahe	Month 4	0			0.073396	1	all variables - all visits in period	LogisticRegression
REMoxTB	2MHRZ/2MHR	Week_12__ce_Bodyache	ce_Bodyache	Month 4	0			0.0482891	1	all variables - all visits in period	LogisticRegression
REMoxTB	2MHRZ/2MHR	Week_12__ce_Crepitation	ce_Crepitation	Month 4	0			0.0633835	1	all variables - all visits in period	LogisticRegression
REMoxTB	2MHRZ/2MHR	Week_12__ce_Expectoration	ce_Expectoration	Month 4	0			0.0441084	1	all variables - all visits in period	LogisticRegression
REMoxTB	2MHRZ/2MHR	Week_12__ce_Lethargy	ce_Lethargy	Month 4	0			0.0517254	1	all variables - all visits in period	LogisticRegression
REMoxTB	2MHRZ/2MHR	Week_12__ce_Malaise	ce_Malaise	Month 4	0			0.0566022	1	all variables - all visits in period	LogisticRegression
REMoxTB	2MHRZ/2MHR	Week_12__ce_Nausea	ce_Nausea	Month 4	0			0.0610798	1	all variables - all visits in period	LogisticRegression
REMoxTB	2MHRZ/2MHR	Week_12__ce_Pallor	ce_Pallor	Month 4	0			0.0437533	1	all variables - all visits in period	LogisticRegression
REMoxTB	2MHRZ/2MHR	Week_12__ce_Reduced appetite	ce_Reduced appetite	Month 4	0			0.0720339	1	all variables - all visits in period	LogisticRegression
REMoxTB	2MHRZ/2MHR	Week_12__ce_Reduced breath sounds	ce_Reduced breath sounds	Month 4	0			0.070905	1	all variables - all visits in period	LogisticRegression
REMoxTB	2MHRZ/2MHR	Week_12__ce_Tachycardia	ce_Tachycardia	Month 4	0			0.0555229	1	all variables - all visits in period	LogisticRegression
REMoxTB	2MHRZ/2MHR	Week_12__ce_Weakness	ce_Weakness	Month 4	0			0.0530116	1	all variables - all visits in period	LogisticRegression
REMoxTB	2MHRZ/2MHR	Week_12__ce_Xanthelasma on eyes	ce_Xanthelasma on eyes	Month 4	0			0.0466999	1	all variables - all visits in period	LogisticRegression
REMoxTB	2MHRZ/2MHR	Week_12__Ascorbic acid oral cumul. dose	Ascorbic acid oral cumul. dose	Month 4	0			0.0885119	1	all variables - all visits in period	LogisticRegression
REMoxTB	2MHRZ/2MHR	Week_12__Glipizide oral cumul. dose	Glipizide oral cumul. dose	Month 4	0			0.0315027	1	all variables - all visits in period	LogisticRegression
REMoxTB	2MHRZ/2MHR	Week_12__Metformin oral cumul. dose	Metformin oral cumul. dose	Month 4	0			0.131021	1	all variables - all visits in period	LogisticRegression
REMoxTB	2MHRZ/2MHR	Week_12__Pyridoxine oral cumul. dose	Pyridoxine oral cumul. dose	Month 4	0			0.292749	1	all variables - all visits in period	LogisticRegression
REMoxTB	2MHRZ/2MHR	Week_13__ce_Allergic rhinitis (sneezing & running nose)	ce_Allergic rhinitis (sneezing & running nose)	Month 4	0			0.0598083	1	all variables - all visits in period	LogisticRegression
REMoxTB	2MHRZ/2MHR	Week_13__ce_Bodyache	ce_Bodyache	Month 4	0			0.146062	1	all variables - all visits in period	LogisticRegression
REMoxTB	2MHRZ/2MHR	Week_13__ce_Bronchial breath sounds	ce_Bronchial breath sounds	Month 4	0			0.047535	1	all variables - all visits in period	LogisticRegression
REMoxTB	2MHRZ/2MHR	Week_13__ce_Crackles	ce_Crackles	Month 4	0			0.0413546	1	all variables - all visits in period	LogisticRegression
REMoxTB	2MHRZ/2MHR	Week_13__ce_Crepitation	ce_Crepitation	Month 4	0			0.0466343	3	all variables - all visits in period	LogisticRegression
REMoxTB	2MHRZ/2MHR	Week_13__ce_Diabetes	ce_Diabetes	Month 4	0			0.0337203	1	all variables - all visits in period	LogisticRegression
REMoxTB	2MHRZ/2MHR	Week_13__ce_Dizzy	ce_Dizzy	Month 4	0			0.0420111	1	all variables - all visits in period	LogisticRegression
REMoxTB	2MHRZ/2MHR	Week_13__ce_Expectoration	ce_Expectoration	Month 4	0			0.0541443	1	all variables - all visits in period	LogisticRegression
REMoxTB	2MHRZ/2MHR	Week_13__ce_Fungal rash on neck	ce_Fungal rash on neck	Month 4	0			0.0966239	1	all variables - all visits in period	LogisticRegression
REMoxTB	2MHRZ/2MHR	Week_13__ce_Headaches	ce_Headaches	Month 4	0			0.0665337	1	all variables - all visits in period	LogisticRegression
REMoxTB	2MHRZ/2MHR	Week_13__ce_Left upper zone amphoric breathing	ce_Left upper zone amphoric breathing	Month 4	0			0.0545614	1	all variables - all visits in period	LogisticRegression
REMoxTB	2MHRZ/2MHR	Week_13__ce_Lymphadenopathy	ce_Lymphadenopathy	Month 4	0			0.0643736	1	all variables - all visits in period	LogisticRegression
REMoxTB	2MHRZ/2MHR	Week_13__ce_Malaise	ce_Malaise	Month 4	0			0.0568088	1	all variables - all visits in period	LogisticRegression
REMoxTB	2MHRZ/2MHR	Week_13__ce_Orthostatic hypotension	ce_Orthostatic hypotension	Month 4	0			0.0281733	1	all variables - all visits in period	LogisticRegression
REMoxTB	2MHRZ/2MHR	Week_13__ce_Pain epigastrium	ce_Pain epigastrium	Month 4	0			0.0364562	1	all variables - all visits in period	LogisticRegression
REMoxTB	2MHRZ/2MHR	Week_13__ce_Pallor due to tb	ce_Pallor due to tb	Month 4	0			0.0218319	1	all variables - all visits in period	LogisticRegression
REMoxTB	2MHRZ/2MHR	Week_13__ce_Rasied ptt levels	ce_Rasied ptt levels	Month 4	0			0.0394112	1	all variables - all visits in period	LogisticRegression
REMoxTB	2MHRZ/2MHR	Week_13__ce_Reduced appetite	ce_Reduced appetite	Month 4	0			0.0514361	1	all variables - all visits in period	LogisticRegression
REMoxTB	2MHRZ/2MHR	Week_13__ce_Rhonchi	ce_Rhonchi	Month 4	0			0.0449517	1	all variables - all visits in period	LogisticRegression
REMoxTB	2MHRZ/2MHR	Week_13__ce_Severe thirst	ce_Severe thirst	Month 4	0			0.0629079	1	all variables - all visits in period	LogisticRegression
REMoxTB	2MHRZ/2MHR	Week_13__ce_Slight pallor	ce_Slight pallor	Month 4	0			0.0556944	1	all variables - all visits in period	LogisticRegression
REMoxTB	2MHRZ/2MHR	Week_13__ce_Tachycardia	ce_Tachycardia	Month 4	0			0.04804	3	all variables - all visits in period	LogisticRegression
REMoxTB	2MHRZ/2MHR	Week_13__ce_Thin	ce_Thin	Month 4	0			0.0438773	1	all variables - all visits in period	LogisticRegression
REMoxTB	2MHRZ/2MHR	Week_13__ce_Tightness of the chest	ce_Tightness of the chest	Month 4	0			0.0596577	1	all variables - all visits in period	LogisticRegression
REMoxTB	2MHRZ/2MHR	Week_13__ce_Wheezing	ce_Wheezing	Month 4	0			0.0484938	1	all variables - all visits in period	LogisticRegression
REMoxTB	2MHRZ/2MHR	Week_13__Ascorbic acid oral cumul. dose	Ascorbic acid oral cumul. dose	Month 4	0			0.196704	1	all variables - all visits in period	LogisticRegression
REMoxTB	2MHRZ/2MHR	Week_13__Enalapril oral cumul. dose	Enalapril oral cumul. dose	Month 4	0			0.0434406	1	all variables - all visits in period	LogisticRegression
REMoxTB	2MHRZ/2MHR	Week_13__Folic acid oral cumul. dose	Folic acid oral cumul. dose	Month 4	0			0.0930556	1	all variables - all visits in period	LogisticRegression
REMoxTB	2MHRZ/2MHR	Week_13__Gliclazide oral cumul. dose	Gliclazide oral cumul. dose	Month 4	0			0.0607636	1	all variables - all visits in period	LogisticRegression
REMoxTB	2MHRZ/2MHR	Week_13__Glimepiride oral cumul. dose	Glimepiride oral cumul. dose	Month 4	0			0.103412	1	all variables - all visits in period	LogisticRegression
REMoxTB	2MHRZ/2MHR	Week_13__Metformin oral cumul. dose	Metformin oral cumul. dose	Month 4	0			0.142131	1	all variables - all visits in period	LogisticRegression
REMoxTB	2MHRZ/2MHR	Week_13__Norethindrone enanthate im cumul. dose	Norethindrone enanthate im cumul. dose	Month 4	0			0.0673468	1	all variables - all visits in period	LogisticRegression
REMoxTB	2MHRZ/2MHR	Week_13__Pyridoxine oral cumul. dose	Pyridoxine oral cumul. dose	Month 4	0			0.0917456	1	all variables - all visits in period	LogisticRegression
REMoxTB	2MHRZ/2MHR	Week_13__Trimethoprim oral cumul. dose	Trimethoprim oral cumul. dose	Month 4	0			0.138244	1	all variables - all visits in period	LogisticRegression
REMoxTB	2MHRZ/2MHR	Week_14__ce_Fatigue	ce_Fatigue	Month 4	0			0.0596374	1	all variables - all visits in period	LogisticRegression
REMoxTB	2MHRZ/2MHR	Week_14__ce_Fever	ce_Fever	Month 4	0			0.0598299	4	all variables - all visits in period	LogisticRegression
REMoxTB	2MHRZ/2MHR	Week_14__ce_Not reported	ce_Not reported	Month 4	0			0.0593701	1	all variables - all visits in period	LogisticRegression
REMoxTB	2MHRZ/2MHR	Week_14__ce_Severe thirst	ce_Severe thirst	Month 4	0			0.0431116	1	all variables - all visits in period	LogisticRegression
REMoxTB	2MHRZ/2MHR	Week_14__ce_Sweat	ce_Sweat	Month 4	0			0.0560578	4	all variables - all visits in period	LogisticRegression
REMoxTB	2MHRZ/2MHR	Week_14__ce_Weakness	ce_Weakness	Month 4	0			0.0453269	1	all variables - all visits in period	LogisticRegression
REMoxTB	2MHRZ/2MHR	Week_14__ce_Weight loss	ce_Weight loss	Month 4	0			0.057134	5	all variables - all visits in period	LogisticRegression
REMoxTB	2MHRZ/2MHR	Week_14__Ascorbic acid oral cumul. dose	Ascorbic acid oral cumul. dose	Month 4	0			0.206996	1	all variables - all visits in period	LogisticRegression
REMoxTB	2MHRZ/2MHR	Week_15__ce_Chest pain	ce_Chest pain	Month 4	0			0.0511887	1	all variables - all visits in period	LogisticRegression
REMoxTB	2MHRZ/2MHR	Week_15__ce_Fatigue	ce_Fatigue	Month 4	0			0.0471827	1	all variables - all visits in period	LogisticRegression
REMoxTB	2MHRZ/2MHR	Week_15__ce_Fever	ce_Fever	Month 4	0			0.0500019	1	all variables - all visits in period	LogisticRegression
REMoxTB	2MHRZ/2MHR	Week_15__ce_Haemoptysis	ce_Haemoptysis	Month 4	0			0.0517494	1	all variables - all visits in period	LogisticRegression
REMoxTB	2MHRZ/2MHR	Week_15__ce_Harsh breathsounds left upper zone posteriorly	ce_Harsh breathsounds left upper zone posteriorly	Month 4	0			0.0516955	1	all variables - all visits in period	LogisticRegression
REMoxTB	2MHRZ/2MHR	Week_15__ce_Loss of appetite	ce_Loss of appetite	Month 4	0			0.0537362	1	all variables - all visits in period	LogisticRegression
REMoxTB	2MHRZ/2MHR	Week_15__ce_Not reported	ce_Not reported	Month 4	0			0.0464671	1	all variables - all visits in period	LogisticRegression
REMoxTB	2MHRZ/2MHR	Week_15__ce_Pallor	ce_Pallor	Month 4	0			0.0678943	1	all variables - all visits in period	LogisticRegression
REMoxTB	2MHRZ/2MHR	Week_15__ce_Respiratory abnormality	ce_Respiratory abnormality	Month 4	0			0.0269277	1	all variables - all visits in period	LogisticRegression
REMoxTB	2MHRZ/2MHR	Week_15__ce_Sweat	ce_Sweat	Month 4	0			0.0448263	1	all variables - all visits in period	LogisticRegression
REMoxTB	2MHRZ/2MHR	Week_15__ce_Tachycardia	ce_Tachycardia	Month 4	0			0.0556967	1	all variables - all visits in period	LogisticRegression
REMoxTB	2MHRZ/2MHR	Week_15__ce_Weight loss	ce_Weight loss	Month 4	0			0.0662729	2	all variables - all visits in period	LogisticRegression
REMoxTB	2MHRZ/2MHR	Week_15__Creatinine	Creatinine	Month 4	0			0.173797	1	all variables - all visits in period	LogisticRegression
REMoxTB	2MHRZ/2MHR	Week_15__Creatinine clearance	Creatinine clearance	Month 4	0			0.146238	1	all variables - all visits in period	LogisticRegression
REMoxTB	2MHRZ/2MHR	Week_15__Hemoglobin	Hemoglobin	Month 4	0			0.0841148	1	all variables - all visits in period	LogisticRegression
REMoxTB	2MHRZ/2MHR	Week_15__Platelets	Platelets	Month 4	0			0.0984392	1	all variables - all visits in period	LogisticRegression
REMoxTB	2MHRZ/2MHR	Week_15__Potassium	Potassium	Month 4	0			0.0940524	1	all variables - all visits in period	LogisticRegression
REMoxTB	2MHRZ/2MHR	Week_15__Prothrombin intl. normalized ratio	Prothrombin intl. normalized ratio	Month 4	0			0.257055	1	all variables - all visits in period	LogisticRegression
REMoxTB	2MHRZ/2MHR	Week_15__Sodium	Sodium	Month 4	0			0.0823992	1	all variables - all visits in period	LogisticRegression
REMoxTB	2MHRZ/2MHR	Week_15__Urea	Urea	Month 4	0			0.0756051	1	all variables - all visits in period	LogisticRegression
REMoxTB	2MHRZ/2MHR	Week_15__LJ-culture	LJ-culture	Month 4	0			1.56423	1	all variables - all visits in period	LogisticRegression
REMoxTB	2MHRZ/2MHR	Week_15__LJ-culture status	LJ-culture status	Month 4	0			0.403187	1	all variables - all visits in period	LogisticRegression
REMoxTB	2MHRZ/2MHR	Week_15__Mgit	Mgit	Month 4	0			0.266428	1	all variables - all visits in period	LogisticRegression
REMoxTB	2MHRZ/2MHR	Week_16__ce_Dyspnea	ce_Dyspnea	Month 4	0			0.0531092	1	all variables - all visits in period	LogisticRegression
REMoxTB	2MHRZ/2MHR	Week_16__ce_Fatigue	ce_Fatigue	Month 4	0			0.0444011	1	all variables - all visits in period	LogisticRegression
REMoxTB	2MHRZ/2MHR	Week_16__ce_Fever	ce_Fever	Month 4	0			0.0436954	1	all variables - all visits in period	LogisticRegression
REMoxTB	2MHRZ/2MHR	Week_16__ce_Haemoptysis	ce_Haemoptysis	Month 4	0			0.0619785	1	all variables - all visits in period	LogisticRegression
REMoxTB	2MHRZ/2MHR	Week_16__ce_Lymphadenopathy	ce_Lymphadenopathy	Month 4	0			0.151648	1	all variables - all visits in period	LogisticRegression
REMoxTB	2MHRZ/2MHR	Week_16__ce_Not reported	ce_Not reported	Month 4	0			0.0458781	1	all variables - all visits in period	LogisticRegression
REMoxTB	2MHRZ/2MHR	Week_16__ce_Sweat	ce_Sweat	Month 4	0			0.0598675	1	all variables - all visits in period	LogisticRegression
REMoxTB	2MHRZ/2MHR	Week_16__ce_Weight loss	ce_Weight loss	Month 4	0			0.0676363	1	all variables - all visits in period	LogisticRegression
REMoxTB	2MHRZ/2MHR	Week_16__ce_Wheezing	ce_Wheezing	Month 4	0			0.0493646	1	all variables - all visits in period	LogisticRegression
REMoxTB	2MHRZ/2MHR	Week_16__Activated partial thromboplastin time	Activated partial thromboplastin time	Month 4	0			0.0968317	1	all variables - all visits in period	LogisticRegression
REMoxTB	2MHRZ/2MHR	Week_16__Alanine aminotransferase	Alanine aminotransferase	Month 4	0			0.06764	1	all variables - all visits in period	LogisticRegression
REMoxTB	2MHRZ/2MHR	Week_16__Aspartate aminotransferase	Aspartate aminotransferase	Month 4	0			0.0964708	1	all variables - all visits in period	LogisticRegression
REMoxTB	2MHRZ/2MHR	Week_16__Creatinine	Creatinine	Month 4	0			0.0579715	1	all variables - all visits in period	LogisticRegression
REMoxTB	2MHRZ/2MHR	Week_16__Creatinine clearance	Creatinine clearance	Month 4	0			0.077752	1	all variables - all visits in period	LogisticRegression
REMoxTB	2MHRZ/2MHR	Week_16__Hemoglobin	Hemoglobin	Month 4	0			0.0761401	1	all variables - all visits in period	LogisticRegression
REMoxTB	2MHRZ/2MHR	Week_16__Platelets	Platelets	Month 4	0			0.0662084	1	all variables - all visits in period	LogisticRegression
REMoxTB	2MHRZ/2MHR	Week_16__Potassium	Potassium	Month 4	0			0.0530787	1	all variables - all visits in period	LogisticRegression
REMoxTB	2MHRZ/2MHR	Week_16__Prothrombin intl. normalized ratio	Prothrombin intl. normalized ratio	Month 4	0			0.080152	1	all variables - all visits in period	LogisticRegression
REMoxTB	2MHRZ/2MHR	Week_16__Prothrombin time	Prothrombin time	Month 4	0			0.0361874	1	all variables - all visits in period	LogisticRegression
REMoxTB	2MHRZ/2MHR	Week_16__Sodium	Sodium	Month 4	0			0.111697	1	all variables - all visits in period	LogisticRegression
REMoxTB	2MHRZ/2MHR	Week_16__Total bilirubin	Total bilirubin	Month 4	0			0.0503782	1	all variables - all visits in period	LogisticRegression
REMoxTB	2MHRZ/2MHR	Week_16__Urea	Urea	Month 4	0			0.0796975	1	all variables - all visits in period	LogisticRegression
REMoxTB	2MHRZ/2MHR	Week_16__LJ-culture	LJ-culture	Month 4	0			0.858897	2	all variables - all visits in period	LogisticRegression
REMoxTB	2MHRZ/2MHR	Week_16__Mgit	Mgit	Month 4	0			0.206031	2	all variables - all visits in period	LogisticRegression
REMoxTB	2MHRZ/2MHR	Week_17__ce_Bodyache	ce_Bodyache	Month 4	0			0.062119	1	all variables - all visits in period	LogisticRegression
REMoxTB	2MHRZ/2MHR	Week_17__ce_Expectoration	ce_Expectoration	Month 4	0			0.0724855	1	all variables - all visits in period	LogisticRegression
REMoxTB	2MHRZ/2MHR	Week_17__ce_Fatigue	ce_Fatigue	Month 4	0			0.0537452	2	all variables - all visits in period	LogisticRegression
REMoxTB	2MHRZ/2MHR	Week_17__ce_Fever	ce_Fever	Month 4	0			0.0455161	16	all variables - all visits in period	LogisticRegression
REMoxTB	2MHRZ/2MHR	Week_17__ce_Lethargy	ce_Lethargy	Month 4	0			0.262146	1	all variables - all visits in period	LogisticRegression
REMoxTB	2MHRZ/2MHR	Week_17__ce_Loss of appetite	ce_Loss of appetite	Month 4	0			0.0460905	3	all variables - all visits in period	LogisticRegression
REMoxTB	2MHRZ/2MHR	Week_17__ce_Malaise	ce_Malaise	Month 4	0			0.0604811	1	all variables - all visits in period	LogisticRegression
REMoxTB	2MHRZ/2MHR	Week_17__ce_Nausea	ce_Nausea	Month 4	0			0.0798095	1	all variables - all visits in period	LogisticRegression
REMoxTB	2MHRZ/2MHR	Week_17__ce_Not reported	ce_Not reported	Month 4	0			0.0568836	1	all variables - all visits in period	LogisticRegression
REMoxTB	2MHRZ/2MHR	Week_17__ce_Reduced breath sounds	ce_Reduced breath sounds	Month 4	0			0.0832346	1	all variables - all visits in period	LogisticRegression
REMoxTB	2MHRZ/2MHR	Week_17__ce_Slight pallor	ce_Slight pallor	Month 4	0			0.0868736	1	all variables - all visits in period	LogisticRegression
REMoxTB	2MHRZ/2MHR	Week_17__ce_Tightness of the chest	ce_Tightness of the chest	Month 4	0			0.0651047	1	all variables - all visits in period	LogisticRegression
REMoxTB	2MHRZ/2MHR	Week_17__Ascorbic acid oral cumul. dose	Ascorbic acid oral cumul. dose	Month 4	0			0.143587	1	all variables - all visits in period	LogisticRegression
REMoxTB	2MHRZ/2MHR	Week_17__Glimepiride oral cumul. dose	Glimepiride oral cumul. dose	Month 4	0			0.10488	1	all variables - all visits in period	LogisticRegression
REMoxTB	2MHRZ/2MHR	Week_17__Metformin oral cumul. dose	Metformin oral cumul. dose	Month 4	0			0.183227	1	all variables - all visits in period	LogisticRegression
REMoxTB	2MHRZ/2MHR	Week_17__Accuprobe	Accuprobe	Month 4	0			0.254625	1	all variables - all visits in period	LogisticRegression
REMoxTB	2MHRZ/2MHR	Week_18__ce_Allergic rhinitis (sneezing & running nose)	ce_Allergic rhinitis (sneezing & running nose)	Month 4	0			0.0476484	1	all variables - all visits in period	LogisticRegression
REMoxTB	2MHRZ/2MHR	Week_18__ce_Bodyache	ce_Bodyache	Month 4	0			0.106976	1	all variables - all visits in period	LogisticRegression
REMoxTB	2MHRZ/2MHR	Week_18__ce_Bronchial breath sounds	ce_Bronchial breath sounds	Month 4	0			0.0722175	1	all variables - all visits in period	LogisticRegression
REMoxTB	2MHRZ/2MHR	Week_18__ce_Crackles	ce_Crackles	Month 4	0			0.0550026	1	all variables - all visits in period	LogisticRegression
REMoxTB	2MHRZ/2MHR	Week_18__ce_Crepitation	ce_Crepitation	Month 4	0			0.0687027	4	all variables - all visits in period	LogisticRegression
REMoxTB	2MHRZ/2MHR	Week_18__ce_Diabetes	ce_Diabetes	Month 4	0			0.0890245	1	all variables - all visits in period	LogisticRegression
REMoxTB	2MHRZ/2MHR	Week_18__ce_Dizzy	ce_Dizzy	Month 4	0			0.0921017	1	all variables - all visits in period	LogisticRegression
REMoxTB	2MHRZ/2MHR	Week_18__ce_Expectoration	ce_Expectoration	Month 4	0			0.0609276	1	all variables - all visits in period	LogisticRegression
REMoxTB	2MHRZ/2MHR	Week_18__ce_Fungal rash on neck	ce_Fungal rash on neck	Month 4	0			0.0347786	1	all variables - all visits in period	LogisticRegression
REMoxTB	2MHRZ/2MHR	Week_18__ce_Headaches	ce_Headaches	Month 4	0			0.0621529	1	all variables - all visits in period	LogisticRegression
REMoxTB	2MHRZ/2MHR	Week_18__ce_Malaise	ce_Malaise	Month 4	0			0.0733868	1	all variables - all visits in period	LogisticRegression
REMoxTB	2MHRZ/2MHR	Week_18__ce_Not reported	ce_Not reported	Month 4	0			0.0848014	1	all variables - all visits in period	LogisticRegression
REMoxTB	2MHRZ/2MHR	Week_18__ce_Orthostatic hypotension	ce_Orthostatic hypotension	Month 4	0			0.0943583	1	all variables - all visits in period	LogisticRegression
REMoxTB	2MHRZ/2MHR	Week_18__ce_Pain epigastrium	ce_Pain epigastrium	Month 4	0			0.0921915	1	all variables - all visits in period	LogisticRegression
REMoxTB	2MHRZ/2MHR	Week_18__ce_Pallor	ce_Pallor	Month 4	0			0.0430472	1	all variables - all visits in period	LogisticRegression
REMoxTB	2MHRZ/2MHR	Week_18__ce_Pallor due to tb	ce_Pallor due to tb	Month 4	0			0.0581346	1	all variables - all visits in period	LogisticRegression
REMoxTB	2MHRZ/2MHR	Week_18__ce_Rasied ptt levels	ce_Rasied ptt levels	Month 4	0			0.00845637	1	all variables - all visits in period	LogisticRegression
REMoxTB	2MHRZ/2MHR	Week_18__ce_Reduced appetite	ce_Reduced appetite	Month 4	0			0.0785543	1	all variables - all visits in period	LogisticRegression
REMoxTB	2MHRZ/2MHR	Week_18__ce_Rhonchi	ce_Rhonchi	Month 4	0			0.0202502	1	all variables - all visits in period	LogisticRegression
REMoxTB	2MHRZ/2MHR	Week_18__ce_Slight pallor	ce_Slight pallor	Month 4	0			0.0484528	1	all variables - all visits in period	LogisticRegression
REMoxTB	2MHRZ/2MHR	Week_18__ce_Tachycardia	ce_Tachycardia	Month 4	0			0.0569123	3	all variables - all visits in period	LogisticRegression
REMoxTB	2MHRZ/2MHR	Week_18__ce_Thin	ce_Thin	Month 4	0			0.0638519	1	all variables - all visits in period	LogisticRegression
REMoxTB	2MHRZ/2MHR	Week_18__ce_Weakness	ce_Weakness	Month 4	0			0.0527908	3	all variables - all visits in period	LogisticRegression
REMoxTB	2MHRZ/2MHR	Week_18__ce_Wheezing	ce_Wheezing	Month 4	0			0.0596352	1	all variables - all visits in period	LogisticRegression
REMoxTB	2MHRZ/2MHR	Week_18__ce_Xanthelasma on eyes	ce_Xanthelasma on eyes	Month 4	0			0.117665	1	all variables - all visits in period	LogisticRegression
REMoxTB	2MHRZ/2MHR	Week_18__Ascorbic acid oral cumul. dose	Ascorbic acid oral cumul. dose	Month 4	0			0.158417	1	all variables - all visits in period	LogisticRegression
REMoxTB	2MHRZ/2MHR	Week_18__Enalapril oral cumul. dose	Enalapril oral cumul. dose	Month 4	0			0.0562259	1	all variables - all visits in period	LogisticRegression
REMoxTB	2MHRZ/2MHR	Week_18__Folic acid oral cumul. dose	Folic acid oral cumul. dose	Month 4	0			0.114356	1	all variables - all visits in period	LogisticRegression
REMoxTB	2MHRZ/2MHR	Week_18__Gliclazide oral cumul. dose	Gliclazide oral cumul. dose	Month 4	0			0.0359721	1	all variables - all visits in period	LogisticRegression
REMoxTB	2MHRZ/2MHR	Week_18__Glipizide oral cumul. dose	Glipizide oral cumul. dose	Month 4	0			0.0724639	1	all variables - all visits in period	LogisticRegression
REMoxTB	2MHRZ/2MHR	Week_18__Trimethoprim oral cumul. dose	Trimethoprim oral cumul. dose	Month 4	0			0.0616213	1	all variables - all visits in period	LogisticRegression
REMoxTB	2MHRZ/2MHR	Week_18__ms_Ethambutol	ms_Ethambutol	Month 4	0			0.0203733	1	all variables - all visits in period	LogisticRegression
REMoxTB	2MHRZ/2MHR	Week_18__ms_Isoniazid	ms_Isoniazid	Month 4	0			0.0095566	1	all variables - all visits in period	LogisticRegression
REMoxTB	2MHRZ/2MHR	Week_18__ms_Moxifloxacin	ms_Moxifloxacin	Month 4	0			0.02062	1	all variables - all visits in period	LogisticRegression
REMoxTB	2MHRZ/2MHR	Week_18__ms_Pyrazinamide	ms_Pyrazinamide	Month 4	0			0.0457972	1	all variables - all visits in period	LogisticRegression
REMoxTB	2MHRZ/2MHR	Week_18__ms_Rifampicin	ms_Rifampicin	Month 4	0			0.0176113	1	all variables - all visits in period	LogisticRegression
REMoxTB	2MHRZ/2MHR	Week_18__ms_Streptomycin	ms_Streptomycin	Month 4	0			0.0145539	1	all variables - all visits in period	LogisticRegression
REMoxTB	2MHRZ/2MHR	Week_19__ce_Bodyacahe	ce_Bodyacahe	Month 4	0			0.0517234	1	all variables - all visits in period	LogisticRegression
REMoxTB	2MHRZ/2MHR	Week_19__ce_Crackles	ce_Crackles	Month 4	0			0.0459767	1	all variables - all visits in period	LogisticRegression
REMoxTB	2MHRZ/2MHR	Week_19__ce_Fatigue	ce_Fatigue	Month 4	0			0.0374299	1	all variables - all visits in period	LogisticRegression
REMoxTB	2MHRZ/2MHR	Week_19__ce_Fever	ce_Fever	Month 4	0			0.0444634	3	all variables - all visits in period	LogisticRegression
REMoxTB	2MHRZ/2MHR	Week_19__ce_Haemoptysis	ce_Haemoptysis	Month 4	0			0.0512252	3	all variables - all visits in period	LogisticRegression
REMoxTB	2MHRZ/2MHR	Week_19__ce_Loss of appetite	ce_Loss of appetite	Month 4	0			0.0546123	1	all variables - all visits in period	LogisticRegression
REMoxTB	2MHRZ/2MHR	Week_19__ce_Not reported	ce_Not reported	Month 4	0			0.0366561	1	all variables - all visits in period	LogisticRegression
REMoxTB	2MHRZ/2MHR	Week_19__ce_Pallor	ce_Pallor	Month 4	0			0.0777316	1	all variables - all visits in period	LogisticRegression
REMoxTB	2MHRZ/2MHR	Week_19__ce_Reduced appetite	ce_Reduced appetite	Month 4	0			0.0779289	1	all variables - all visits in period	LogisticRegression
REMoxTB	2MHRZ/2MHR	Week_19__ce_Reduced breath sounds	ce_Reduced breath sounds	Month 4	0			0.055443	1	all variables - all visits in period	LogisticRegression
REMoxTB	2MHRZ/2MHR	Week_19__ce_Respiratory abnormality	ce_Respiratory abnormality	Month 4	0			0.04819	1	all variables - all visits in period	LogisticRegression
REMoxTB	2MHRZ/2MHR	Week_19__ce_Sweat	ce_Sweat	Month 4	0			0.045143	3	all variables - all visits in period	LogisticRegression
REMoxTB	2MHRZ/2MHR	Week_19__ce_Tachycardia	ce_Tachycardia	Month 4	0			0.0499985	1	all variables - all visits in period	LogisticRegression
REMoxTB	2MHRZ/2MHR	Week_19__ce_Weight loss	ce_Weight loss	Month 4	0			0.0563018	3	all variables - all visits in period	LogisticRegression
REMoxTB	2MHRZ/2MHR	Week_19__Trimethoprim oral cumul. dose	Trimethoprim oral cumul. dose	Month 4	0			0.202006	1	all variables - all visits in period	LogisticRegression
REMoxTB	2MHRZ/2MHR	Week_19__Accuprobe	Accuprobe	Month 4	0			0.562238	1	all variables - all visits in period	LogisticRegression
REMoxTB	2MHRZ/2MHR	Week_2__ce_Bodyacahe	ce_Bodyacahe	Month 4	0			0.0822031	1	all variables - all visits in period	LogisticRegression
REMoxTB	2MHRZ/2MHR	Week_2__ce_Bodyache	ce_Bodyache	Month 4	0			0.495181	1	all variables - all visits in period	LogisticRegression
REMoxTB	2MHRZ/2MHR	Week_2__ce_Bronchial breath sounds	ce_Bronchial breath sounds	Month 4	0			0.135263	1	all variables - all visits in period	LogisticRegression
REMoxTB	2MHRZ/2MHR	Week_2__ce_Chills	ce_Chills	Month 4	0			0.0275336	1	all variables - all visits in period	LogisticRegression
REMoxTB	2MHRZ/2MHR	Week_2__ce_Crackles	ce_Crackles	Month 4	0			0.355681	1	all variables - all visits in period	LogisticRegression
REMoxTB	2MHRZ/2MHR	Week_2__ce_Decreased air entry on left	ce_Decreased air entry on left	Month 4	0			0.263198	1	all variables - all visits in period	LogisticRegression
REMoxTB	2MHRZ/2MHR	Week_2__ce_Diabetes	ce_Diabetes	Month 4	0			0.0567707	1	all variables - all visits in period	LogisticRegression
REMoxTB	2MHRZ/2MHR	Week_2__ce_Dizzy	ce_Dizzy	Month 4	0			0.0736479	1	all variables - all visits in period	LogisticRegression
REMoxTB	2MHRZ/2MHR	Week_2__ce_Expectoration	ce_Expectoration	Month 4	0			0.0764502	1	all variables - all visits in period	LogisticRegression
REMoxTB	2MHRZ/2MHR	Week_2__ce_Fungal rash on neck	ce_Fungal rash on neck	Month 4	0			0.101305	1	all variables - all visits in period	LogisticRegression
REMoxTB	2MHRZ/2MHR	Week_2__ce_Harsh breathsounds left upper zone posteriorly	ce_Harsh breathsounds left upper zone posteriorly	Month 4	0			0.4907	1	all variables - all visits in period	LogisticRegression
REMoxTB	2MHRZ/2MHR	Week_2__ce_Headaches	ce_Headaches	Month 4	0			0.457312	1	all variables - all visits in period	LogisticRegression
REMoxTB	2MHRZ/2MHR	Week_2__ce_Left upper zone amphoric breathing	ce_Left upper zone amphoric breathing	Month 4	0			0.0761427	1	all variables - all visits in period	LogisticRegression
REMoxTB	2MHRZ/2MHR	Week_2__ce_Lethargy	ce_Lethargy	Month 4	0			0.14012	1	all variables - all visits in period	LogisticRegression
REMoxTB	2MHRZ/2MHR	Week_2__ce_Lymphadenopathy	ce_Lymphadenopathy	Month 4	0			0.183943	1	all variables - all visits in period	LogisticRegression
REMoxTB	2MHRZ/2MHR	Week_2__ce_Malaise	ce_Malaise	Month 4	0			0.147824	1	all variables - all visits in period	LogisticRegression
REMoxTB	2MHRZ/2MHR	Week_2__ce_Nausea	ce_Nausea	Month 4	0			0.0811273	1	all variables - all visits in period	LogisticRegression
REMoxTB	2MHRZ/2MHR	Week_2__ce_Not reported	ce_Not reported	Month 4	0			0.0829364	1	all variables - all visits in period	LogisticRegression
REMoxTB	2MHRZ/2MHR	Week_2__ce_Orthostatic hypotension	ce_Orthostatic hypotension	Month 4	0			0.350495	1	all variables - all visits in period	LogisticRegression
REMoxTB	2MHRZ/2MHR	Week_2__ce_Pain epigastrium	ce_Pain epigastrium	Month 4	0			0.53559	1	all variables - all visits in period	LogisticRegression
REMoxTB	2MHRZ/2MHR	Week_2__ce_Pallor	ce_Pallor	Month 4	0			0.313794	2	all variables - all visits in period	LogisticRegression
REMoxTB	2MHRZ/2MHR	Week_2__ce_Pallor due to tb	ce_Pallor due to tb	Month 4	0			0.0857789	1	all variables - all visits in period	LogisticRegression
REMoxTB	2MHRZ/2MHR	Week_2__ce_Rasied ptt levels	ce_Rasied ptt levels	Month 4	0			0.350797	1	all variables - all visits in period	LogisticRegression
REMoxTB	2MHRZ/2MHR	Week_2__ce_Reduced appetite	ce_Reduced appetite	Month 4	0			0.101713	1	all variables - all visits in period	LogisticRegression
REMoxTB	2MHRZ/2MHR	Week_2__ce_Reduced breath sounds	ce_Reduced breath sounds	Month 4	0			0.233342	3	all variables - all visits in period	LogisticRegression
REMoxTB	2MHRZ/2MHR	Week_2__ce_Rhonchi	ce_Rhonchi	Month 4	0			0.153711	1	all variables - all visits in period	LogisticRegression
REMoxTB	2MHRZ/2MHR	Week_2__ce_Slight pallor	ce_Slight pallor	Month 4	0			0.101704	1	all variables - all visits in period	LogisticRegression
REMoxTB	2MHRZ/2MHR	Week_2__ce_Thin	ce_Thin	Month 4	0			0.139863	1	all variables - all visits in period	LogisticRegression
REMoxTB	2MHRZ/2MHR	Week_2__ce_Tightness of the chest	ce_Tightness of the chest	Month 4	0			0.0910373	1	all variables - all visits in period	LogisticRegression
REMoxTB	2MHRZ/2MHR	Week_2__ce_Wheezing	ce_Wheezing	Month 4	0			0.315663	1	all variables - all visits in period	LogisticRegression
REMoxTB	2MHRZ/2MHR	Week_2__ce_Xanthelasma on eyes	ce_Xanthelasma on eyes	Month 4	0			0.070417	1	all variables - all visits in period	LogisticRegression
REMoxTB	2MHRZ/2MHR	Week_2__Ambroxol oral cumul. dose	Ambroxol oral cumul. dose	Month 4	0			0.0742665	1	all variables - all visits in period	LogisticRegression
REMoxTB	2MHRZ/2MHR	Week_2__Aminophylline oral cumul. dose	Aminophylline oral cumul. dose	Month 4	0			0.204938	1	all variables - all visits in period	LogisticRegression
REMoxTB	2MHRZ/2MHR	Week_2__Codeine oral cumul. dose	Codeine oral cumul. dose	Month 4	0			0.107194	1	all variables - all visits in period	LogisticRegression
REMoxTB	2MHRZ/2MHR	Week_2__Dextromethorphan oral cumul. dose	Dextromethorphan oral cumul. dose	Month 4	0			0.0565912	1	all variables - all visits in period	LogisticRegression
REMoxTB	2MHRZ/2MHR	Week_2__Doxycycline oral cumul. dose	Doxycycline oral cumul. dose	Month 4	0			0.153401	1	all variables - all visits in period	LogisticRegression
REMoxTB	2MHRZ/2MHR	Week_2__Enalapril oral cumul. dose	Enalapril oral cumul. dose	Month 4	0			0.0971871	1	all variables - all visits in period	LogisticRegression
REMoxTB	2MHRZ/2MHR	Week_2__Erythromycin oral cumul. dose	Erythromycin oral cumul. dose	Month 4	0			0.220142	1	all variables - all visits in period	LogisticRegression
REMoxTB	2MHRZ/2MHR	Week_2__Fexofenadine oral cumul. dose	Fexofenadine oral cumul. dose	Month 4	0			0.119068	1	all variables - all visits in period	LogisticRegression
REMoxTB	2MHRZ/2MHR	Week_2__Folic acid oral cumul. dose	Folic acid oral cumul. dose	Month 4	0			0.175689	1	all variables - all visits in period	LogisticRegression
REMoxTB	2MHRZ/2MHR	Week_2__Gliclazide oral cumul. dose	Gliclazide oral cumul. dose	Month 4	0			0.284539	1	all variables - all visits in period	LogisticRegression
REMoxTB	2MHRZ/2MHR	Week_2__Glimepiride oral cumul. dose	Glimepiride oral cumul. dose	Month 4	0			0.0926484	1	all variables - all visits in period	LogisticRegression
REMoxTB	2MHRZ/2MHR	Week_2__Glipizide oral cumul. dose	Glipizide oral cumul. dose	Month 4	0			0.0962476	1	all variables - all visits in period	LogisticRegression
REMoxTB	2MHRZ/2MHR	Week_2__Glyburide oral cumul. dose	Glyburide oral cumul. dose	Month 4	0			0.0739991	1	all variables - all visits in period	LogisticRegression
REMoxTB	2MHRZ/2MHR	Week_2__Levocetirizine oral cumul. dose	Levocetirizine oral cumul. dose	Month 4	0			0.116751	1	all variables - all visits in period	LogisticRegression
REMoxTB	2MHRZ/2MHR	Week_2__Lorazepam oral cumul. dose	Lorazepam oral cumul. dose	Month 4	0			0.109536	1	all variables - all visits in period	LogisticRegression
REMoxTB	2MHRZ/2MHR	Week_2__Prednisone oral cumul. dose	Prednisone oral cumul. dose	Month 4	0			0.0897492	1	all variables - all visits in period	LogisticRegression
REMoxTB	2MHRZ/2MHR	Week_2__Ranitidine oral cumul. dose	Ranitidine oral cumul. dose	Month 4	0			0.149827	1	all variables - all visits in period	LogisticRegression
REMoxTB	2MHRZ/2MHR	Week_2__Theophylline oral cumul. dose	Theophylline oral cumul. dose	Month 4	0			0.190707	1	all variables - all visits in period	LogisticRegression
REMoxTB	2MHRZ/2MHR	Week_2__Tranexamic acid oral cumul. dose	Tranexamic acid oral cumul. dose	Month 4	0			0.0580518	1	all variables - all visits in period	LogisticRegression
REMoxTB	2MHRZ/2MHR	Week_2__Trimethoprim oral cumul. dose	Trimethoprim oral cumul. dose	Month 4	0			0.483839	1	all variables - all visits in period	LogisticRegression
REMoxTB	2MHRZ/2MHR	Week_2__LJ-culture status	LJ-culture status	Month 4	0			0.57665	80	all variables - all visits in period	LogisticRegression
REMoxTB	2MHRZ/2MHR	Week_2__Mgit culture status	Mgit culture status	Month 4	0			0.25821	77	all variables - all visits in period	LogisticRegression
REMoxTB	2MHRZ/2MHR	Week_2__ms_Ethambutol	ms_Ethambutol	Month 4	0			0.05616	3	all variables - all visits in period	LogisticRegression
REMoxTB	2MHRZ/2MHR	Week_2__ms_Isoniazid	ms_Isoniazid	Month 4	0			0.0862324	3	all variables - all visits in period	LogisticRegression
REMoxTB	2MHRZ/2MHR	Week_2__ms_Moxifloxacin	ms_Moxifloxacin	Month 4	0			0.0524808	3	all variables - all visits in period	LogisticRegression
REMoxTB	2MHRZ/2MHR	Week_2__ms_Pyrazinamide	ms_Pyrazinamide	Month 4	0			0.0479165	3	all variables - all visits in period	LogisticRegression
REMoxTB	2MHRZ/2MHR	Week_2__ms_Rifampicin	ms_Rifampicin	Month 4	0			0.0606852	3	all variables - all visits in period	LogisticRegression
REMoxTB	2MHRZ/2MHR	Week_2__ms_Streptomycin	ms_Streptomycin	Month 4	0			0.0617431	3	all variables - all visits in period	LogisticRegression
REMoxTB	2MHRZ/2MHR	Week_20__ce_Chest pain	ce_Chest pain	Month 4	0			0.0552833	1	all variables - all visits in period	LogisticRegression
REMoxTB	2MHRZ/2MHR	Week_20__ce_Cough	ce_Cough	Month 4	0			0.0763007	2	all variables - all visits in period	LogisticRegression
REMoxTB	2MHRZ/2MHR	Week_20__ce_Dyspnea	ce_Dyspnea	Month 4	0			0.0543436	1	all variables - all visits in period	LogisticRegression
REMoxTB	2MHRZ/2MHR	Week_20__ce_Fatigue	ce_Fatigue	Month 4	0			0.0464334	1	all variables - all visits in period	LogisticRegression
REMoxTB	2MHRZ/2MHR	Week_20__ce_Fever	ce_Fever	Month 4	0			0.0500477	1	all variables - all visits in period	LogisticRegression
REMoxTB	2MHRZ/2MHR	Week_20__ce_Haemoptysis	ce_Haemoptysis	Month 4	0			0.0501173	1	all variables - all visits in period	LogisticRegression
REMoxTB	2MHRZ/2MHR	Week_20__ce_Harsh breathsounds left upper zone posteriorly	ce_Harsh breathsounds left upper zone posteriorly	Month 4	0			0.0803292	1	all variables - all visits in period	LogisticRegression
REMoxTB	2MHRZ/2MHR	Week_20__ce_Pallor	ce_Pallor	Month 4	0			0.0652995	1	all variables - all visits in period	LogisticRegression
REMoxTB	2MHRZ/2MHR	Week_20__ce_Sweat	ce_Sweat	Month 4	0			0.049998	1	all variables - all visits in period	LogisticRegression
REMoxTB	2MHRZ/2MHR	Week_20__ce_Tachycardia	ce_Tachycardia	Month 4	0			0.0669374	1	all variables - all visits in period	LogisticRegression
REMoxTB	2MHRZ/2MHR	Week_20__ce_Weight loss	ce_Weight loss	Month 4	0			0.0803778	1	all variables - all visits in period	LogisticRegression
REMoxTB	2MHRZ/2MHR	Week_20__Activated partial thromboplastin time	Activated partial thromboplastin time	Month 4	0			0.0574522	2	all variables - all visits in period	LogisticRegression
REMoxTB	2MHRZ/2MHR	Week_20__Alanine aminotransferase	Alanine aminotransferase	Month 4	0			0.0905092	2	all variables - all visits in period	LogisticRegression
REMoxTB	2MHRZ/2MHR	Week_20__Aspartate aminotransferase	Aspartate aminotransferase	Month 4	0			0.0826299	2	all variables - all visits in period	LogisticRegression
REMoxTB	2MHRZ/2MHR	Week_20__Creatinine	Creatinine	Month 4	0			0.0451007	2	all variables - all visits in period	LogisticRegression
REMoxTB	2MHRZ/2MHR	Week_20__Hemoglobin	Hemoglobin	Month 4	0			0.0764987	2	all variables - all visits in period	LogisticRegression
REMoxTB	2MHRZ/2MHR	Week_20__Platelets	Platelets	Month 4	0			0.0922407	2	all variables - all visits in period	LogisticRegression
REMoxTB	2MHRZ/2MHR	Week_20__Potassium	Potassium	Month 4	0			0.0767967	2	all variables - all visits in period	LogisticRegression
REMoxTB	2MHRZ/2MHR	Week_20__Prothrombin intl. normalized ratio	Prothrombin intl. normalized ratio	Month 4	0			0.0597735	1	all variables - all visits in period	LogisticRegression
REMoxTB	2MHRZ/2MHR	Week_20__Prothrombin time	Prothrombin time	Month 4	0			0.0284212	2	all variables - all visits in period	LogisticRegression
REMoxTB	2MHRZ/2MHR	Week_20__Sodium	Sodium	Month 4	0			0.0303869	2	all variables - all visits in period	LogisticRegression
REMoxTB	2MHRZ/2MHR	Week_20__Total bilirubin	Total bilirubin	Month 4	0			0.0647745	2	all variables - all visits in period	LogisticRegression
REMoxTB	2MHRZ/2MHR	Week_20__Urea	Urea	Month 4	0			0.0610424	2	all variables - all visits in period	LogisticRegression
REMoxTB	2MHRZ/2MHR	Week_20__LJ-culture	LJ-culture	Month 4	0			0.125808	2	all variables - all visits in period	LogisticRegression
REMoxTB	2MHRZ/2MHR	Week_20__LJ-culture status	LJ-culture status	Month 4	0			0.0996412	2	all variables - all visits in period	LogisticRegression
REMoxTB	2MHRZ/2MHR	Week_20__Mgit	Mgit	Month 4	0			0.257764	2	all variables - all visits in period	LogisticRegression
REMoxTB	2MHRZ/2MHR	Week_20__Mgit culture status	Mgit culture status	Month 4	0			0.900262	2	all variables - all visits in period	LogisticRegression
REMoxTB	2MHRZ/2MHR	Week_20__Zn-smear	Zn-smear	Month 4	0			0.396531	2	all variables - all visits in period	LogisticRegression
REMoxTB	2MHRZ/2MHR	Week_20__Diastolic blood pressure	Diastolic blood pressure	Month 4	0			0.139926	2	all variables - all visits in period	LogisticRegression
REMoxTB	2MHRZ/2MHR	Week_20__Heart rate	Heart rate	Month 4	0			0.164743	2	all variables - all visits in period	LogisticRegression
REMoxTB	2MHRZ/2MHR	Week_20__Systolic blood pressure	Systolic blood pressure	Month 4	0			0.331145	2	all variables - all visits in period	LogisticRegression
REMoxTB	2MHRZ/2MHR	Week_20__Temperature	Temperature	Month 4	0			0.0473494	2	all variables - all visits in period	LogisticRegression
REMoxTB	2MHRZ/2MHR	Week_20__Weight	Weight	Month 4	0			0.149171	2	all variables - all visits in period	LogisticRegression
REMoxTB	2MHRZ/2MHR	Week_3__ce_Bodyacahe	ce_Bodyacahe	Month 4	0			0.0869492	1	all variables - all visits in period	LogisticRegression
REMoxTB	2MHRZ/2MHR	Week_3__ce_Bodyache	ce_Bodyache	Month 4	0			0.126052	1	all variables - all visits in period	LogisticRegression
REMoxTB	2MHRZ/2MHR	Week_3__ce_Bronchial breath sounds	ce_Bronchial breath sounds	Month 4	0			0.11631	1	all variables - all visits in period	LogisticRegression
REMoxTB	2MHRZ/2MHR	Week_3__ce_Crackles	ce_Crackles	Month 4	0			0.114986	1	all variables - all visits in period	LogisticRegression
REMoxTB	2MHRZ/2MHR	Week_3__ce_Decreased air entry on left	ce_Decreased air entry on left	Month 4	0			0.0988178	1	all variables - all visits in period	LogisticRegression
REMoxTB	2MHRZ/2MHR	Week_3__ce_Diabetes	ce_Diabetes	Month 4	0			0.167792	1	all variables - all visits in period	LogisticRegression
REMoxTB	2MHRZ/2MHR	Week_3__ce_Dizzy	ce_Dizzy	Month 4	0			0.0561728	1	all variables - all visits in period	LogisticRegression
REMoxTB	2MHRZ/2MHR	Week_3__ce_Fungal rash on neck	ce_Fungal rash on neck	Month 4	0			0.192401	1	all variables - all visits in period	LogisticRegression
REMoxTB	2MHRZ/2MHR	Week_3__ce_Harsh breathsounds left upper zone posteriorly	ce_Harsh breathsounds left upper zone posteriorly	Month 4	0			0.307214	1	all variables - all visits in period	LogisticRegression
REMoxTB	2MHRZ/2MHR	Week_3__ce_Headaches	ce_Headaches	Month 4	0			0.0876759	1	all variables - all visits in period	LogisticRegression
REMoxTB	2MHRZ/2MHR	Week_3__ce_Left upper zone amphoric breathing	ce_Left upper zone amphoric breathing	Month 4	0			0.103613	1	all variables - all visits in period	LogisticRegression
REMoxTB	2MHRZ/2MHR	Week_3__ce_Lethargy	ce_Lethargy	Month 4	0			0.123039	1	all variables - all visits in period	LogisticRegression
REMoxTB	2MHRZ/2MHR	Week_3__ce_Lymphadenopathy	ce_Lymphadenopathy	Month 4	0			0.134242	1	all variables - all visits in period	LogisticRegression
REMoxTB	2MHRZ/2MHR	Week_3__ce_Malaise	ce_Malaise	Month 4	0			0.0843252	1	all variables - all visits in period	LogisticRegression
REMoxTB	2MHRZ/2MHR	Week_3__ce_Nausea	ce_Nausea	Month 4	0			0.0885203	1	all variables - all visits in period	LogisticRegression
REMoxTB	2MHRZ/2MHR	Week_3__ce_Not reported	ce_Not reported	Month 4	0			0.151415	1	all variables - all visits in period	LogisticRegression
REMoxTB	2MHRZ/2MHR	Week_3__ce_Pallor	ce_Pallor	Month 4	0			0.168689	2	all variables - all visits in period	LogisticRegression
REMoxTB	2MHRZ/2MHR	Week_3__ce_Pallor due to tb	ce_Pallor due to tb	Month 4	0			0.205483	1	all variables - all visits in period	LogisticRegression
REMoxTB	2MHRZ/2MHR	Week_3__ce_Rasied ptt levels	ce_Rasied ptt levels	Month 4	0			0.0598373	1	all variables - all visits in period	LogisticRegression
REMoxTB	2MHRZ/2MHR	Week_3__ce_Reduced appetite	ce_Reduced appetite	Month 4	0			0.0914357	1	all variables - all visits in period	LogisticRegression
REMoxTB	2MHRZ/2MHR	Week_3__ce_Reduced breath sounds	ce_Reduced breath sounds	Month 4	0			0.159834	3	all variables - all visits in period	LogisticRegression
REMoxTB	2MHRZ/2MHR	Week_3__ce_Rhonchi	ce_Rhonchi	Month 4	0			0.0487107	1	all variables - all visits in period	LogisticRegression
REMoxTB	2MHRZ/2MHR	Week_3__ce_Slight pallor	ce_Slight pallor	Month 4	0			0.134891	1	all variables - all visits in period	LogisticRegression
REMoxTB	2MHRZ/2MHR	Week_3__ce_Tachypnoea	ce_Tachypnoea	Month 4	0			0.0780053	1	all variables - all visits in period	LogisticRegression
REMoxTB	2MHRZ/2MHR	Week_3__ce_Thin	ce_Thin	Month 4	0			0.190625	1	all variables - all visits in period	LogisticRegression
REMoxTB	2MHRZ/2MHR	Week_3__ce_Tightness of the chest	ce_Tightness of the chest	Month 4	0			0.0916242	1	all variables - all visits in period	LogisticRegression
REMoxTB	2MHRZ/2MHR	Week_3__ce_Wheezing	ce_Wheezing	Month 4	0			0.0602978	1	all variables - all visits in period	LogisticRegression
REMoxTB	2MHRZ/2MHR	Week_3__ce_Xanthelasma on eyes	ce_Xanthelasma on eyes	Month 4	0			0.146698	1	all variables - all visits in period	LogisticRegression
REMoxTB	2MHRZ/2MHR	Week_3__Acetaminophen oral cumul. dose	Acetaminophen oral cumul. dose	Month 4	0			0.116279	2	all variables - all visits in period	LogisticRegression
REMoxTB	2MHRZ/2MHR	Week_3__Dextromethorphan oral cumul. dose	Dextromethorphan oral cumul. dose	Month 4	0			0.0371392	1	all variables - all visits in period	LogisticRegression
REMoxTB	2MHRZ/2MHR	Week_3__Enalapril oral cumul. dose	Enalapril oral cumul. dose	Month 4	0			0.0782477	1	all variables - all visits in period	LogisticRegression
REMoxTB	2MHRZ/2MHR	Week_3__Erythromycin oral cumul. dose	Erythromycin oral cumul. dose	Month 4	0			0.0217312	1	all variables - all visits in period	LogisticRegression
REMoxTB	2MHRZ/2MHR	Week_3__Fexofenadine oral cumul. dose	Fexofenadine oral cumul. dose	Month 4	0			0.126361	1	all variables - all visits in period	LogisticRegression
REMoxTB	2MHRZ/2MHR	Week_3__Folic acid oral cumul. dose	Folic acid oral cumul. dose	Month 4	0			0.107518	1	all variables - all visits in period	LogisticRegression
REMoxTB	2MHRZ/2MHR	Week_3__Gliclazide oral cumul. dose	Gliclazide oral cumul. dose	Month 4	0			0.139146	1	all variables - all visits in period	LogisticRegression
REMoxTB	2MHRZ/2MHR	Week_3__Glimepiride oral cumul. dose	Glimepiride oral cumul. dose	Month 4	0			0.125494	1	all variables - all visits in period	LogisticRegression
REMoxTB	2MHRZ/2MHR	Week_3__Glipizide oral cumul. dose	Glipizide oral cumul. dose	Month 4	0			0.243877	1	all variables - all visits in period	LogisticRegression
REMoxTB	2MHRZ/2MHR	Week_3__Glyburide oral cumul. dose	Glyburide oral cumul. dose	Month 4	0			0.0892101	1	all variables - all visits in period	LogisticRegression
REMoxTB	2MHRZ/2MHR	Week_3__Lorazepam oral cumul. dose	Lorazepam oral cumul. dose	Month 4	0			0.0511729	1	all variables - all visits in period	LogisticRegression
REMoxTB	2MHRZ/2MHR	Week_3__Prednisone oral cumul. dose	Prednisone oral cumul. dose	Month 4	0			0.0372638	1	all variables - all visits in period	LogisticRegression
REMoxTB	2MHRZ/2MHR	Week_3__Ranitidine oral cumul. dose	Ranitidine oral cumul. dose	Month 4	0			0.0825738	1	all variables - all visits in period	LogisticRegression
REMoxTB	2MHRZ/2MHR	Week_3__Trimethoprim oral cumul. dose	Trimethoprim oral cumul. dose	Month 4	0			0.227012	1	all variables - all visits in period	LogisticRegression
REMoxTB	2MHRZ/2MHR	Week_3__Mgit culture status	Mgit culture status	Month 4	0			0.249559	75	all variables - all visits in period	LogisticRegression
REMoxTB	2MHRZ/2MHR	Week_4__ce_Allergic rhinitis (sneezing & running nose)	ce_Allergic rhinitis (sneezing & running nose)	Month 4	0			0.0568262	1	all variables - all visits in period	LogisticRegression
REMoxTB	2MHRZ/2MHR	Week_4__ce_Bodyacahe	ce_Bodyacahe	Month 4	0			0.0686177	1	all variables - all visits in period	LogisticRegression
REMoxTB	2MHRZ/2MHR	Week_4__ce_Bodyache	ce_Bodyache	Month 4	0			0.102664	1	all variables - all visits in period	LogisticRegression
REMoxTB	2MHRZ/2MHR	Week_4__ce_Bronchial breath sounds	ce_Bronchial breath sounds	Month 4	0			0.0837646	1	all variables - all visits in period	LogisticRegression
REMoxTB	2MHRZ/2MHR	Week_4__ce_Crackles	ce_Crackles	Month 4	0			0.123272	1	all variables - all visits in period	LogisticRegression
REMoxTB	2MHRZ/2MHR	Week_4__ce_Decreased air entry on left	ce_Decreased air entry on left	Month 4	0			0.147191	1	all variables - all visits in period	LogisticRegression
REMoxTB	2MHRZ/2MHR	Week_4__ce_Diabetes	ce_Diabetes	Month 4	0			0.159945	1	all variables - all visits in period	LogisticRegression
REMoxTB	2MHRZ/2MHR	Week_4__ce_Dizzy	ce_Dizzy	Month 4	0			0.0533713	1	all variables - all visits in period	LogisticRegression
REMoxTB	2MHRZ/2MHR	Week_4__ce_Fungal rash on neck	ce_Fungal rash on neck	Month 4	0			0.0871788	1	all variables - all visits in period	LogisticRegression
REMoxTB	2MHRZ/2MHR	Week_4__ce_Headaches	ce_Headaches	Month 4	0			0.169685	1	all variables - all visits in period	LogisticRegression
REMoxTB	2MHRZ/2MHR	Week_4__ce_Left upper zone amphoric breathing	ce_Left upper zone amphoric breathing	Month 4	0			0.0977897	1	all variables - all visits in period	LogisticRegression
REMoxTB	2MHRZ/2MHR	Week_4__ce_Lethargy	ce_Lethargy	Month 4	0			0.129992	1	all variables - all visits in period	LogisticRegression
REMoxTB	2MHRZ/2MHR	Week_4__ce_Lymphadenopathy	ce_Lymphadenopathy	Month 4	0			0.169724	1	all variables - all visits in period	LogisticRegression
REMoxTB	2MHRZ/2MHR	Week_4__ce_Malaise	ce_Malaise	Month 4	0			0.0583731	1	all variables - all visits in period	LogisticRegression
REMoxTB	2MHRZ/2MHR	Week_4__ce_Nausea	ce_Nausea	Month 4	0			0.0626387	1	all variables - all visits in period	LogisticRegression
REMoxTB	2MHRZ/2MHR	Week_4__ce_Not reported	ce_Not reported	Month 4	0			0.0796357	1	all variables - all visits in period	LogisticRegression
REMoxTB	2MHRZ/2MHR	Week_4__ce_Orthostatic hypotension	ce_Orthostatic hypotension	Month 4	0			0.235035	1	all variables - all visits in period	LogisticRegression
REMoxTB	2MHRZ/2MHR	Week_4__ce_Pain epigastrium	ce_Pain epigastrium	Month 4	0			0.04727	1	all variables - all visits in period	LogisticRegression
REMoxTB	2MHRZ/2MHR	Week_4__ce_Pallor due to tb	ce_Pallor due to tb	Month 4	0			0.0755684	1	all variables - all visits in period	LogisticRegression
REMoxTB	2MHRZ/2MHR	Week_4__ce_Rasied ptt levels	ce_Rasied ptt levels	Month 4	0			0.020937	1	all variables - all visits in period	LogisticRegression
REMoxTB	2MHRZ/2MHR	Week_4__ce_Reduced appetite	ce_Reduced appetite	Month 4	0			0.144385	1	all variables - all visits in period	LogisticRegression
REMoxTB	2MHRZ/2MHR	Week_4__ce_Rhonchi	ce_Rhonchi	Month 4	0			0.112742	1	all variables - all visits in period	LogisticRegression
REMoxTB	2MHRZ/2MHR	Week_4__ce_Slight pallor	ce_Slight pallor	Month 4	0			0.121215	1	all variables - all visits in period	LogisticRegression
REMoxTB	2MHRZ/2MHR	Week_4__ce_Tachypnoea	ce_Tachypnoea	Month 4	0			0.0564559	1	all variables - all visits in period	LogisticRegression
REMoxTB	2MHRZ/2MHR	Week_4__ce_Thin	ce_Thin	Month 4	0			0.054718	1	all variables - all visits in period	LogisticRegression
REMoxTB	2MHRZ/2MHR	Week_4__ce_Tightness of the chest	ce_Tightness of the chest	Month 4	0			0.12076	1	all variables - all visits in period	LogisticRegression
REMoxTB	2MHRZ/2MHR	Week_4__ce_Wheezing	ce_Wheezing	Month 4	0			0.0604332	1	all variables - all visits in period	LogisticRegression
REMoxTB	2MHRZ/2MHR	Week_4__ce_Xanthelasma on eyes	ce_Xanthelasma on eyes	Month 4	0			0.0758687	1	all variables - all visits in period	LogisticRegression
REMoxTB	2MHRZ/2MHR	Week_4__Acetaminophen oral cumul. dose	Acetaminophen oral cumul. dose	Month 4	0			0.122938	1	all variables - all visits in period	LogisticRegression
REMoxTB	2MHRZ/2MHR	Week_4__Dextromethorphan oral cumul. dose	Dextromethorphan oral cumul. dose	Month 4	0			0.145474	1	all variables - all visits in period	LogisticRegression
REMoxTB	2MHRZ/2MHR	Week_4__Doxycycline oral cumul. dose	Doxycycline oral cumul. dose	Month 4	0			0.163448	1	all variables - all visits in period	LogisticRegression
REMoxTB	2MHRZ/2MHR	Week_4__Enalapril oral cumul. dose	Enalapril oral cumul. dose	Month 4	0			0.256958	1	all variables - all visits in period	LogisticRegression
REMoxTB	2MHRZ/2MHR	Week_4__Fexofenadine oral cumul. dose	Fexofenadine oral cumul. dose	Month 4	0			0.0529217	1	all variables - all visits in period	LogisticRegression
REMoxTB	2MHRZ/2MHR	Week_4__Folic acid oral cumul. dose	Folic acid oral cumul. dose	Month 4	0			0.132893	1	all variables - all visits in period	LogisticRegression
REMoxTB	2MHRZ/2MHR	Week_4__Gliclazide oral cumul. dose	Gliclazide oral cumul. dose	Month 4	0			0.206716	1	all variables - all visits in period	LogisticRegression
REMoxTB	2MHRZ/2MHR	Week_4__Glimepiride oral cumul. dose	Glimepiride oral cumul. dose	Month 4	0			0.0380012	1	all variables - all visits in period	LogisticRegression
REMoxTB	2MHRZ/2MHR	Week_4__Glipizide oral cumul. dose	Glipizide oral cumul. dose	Month 4	0			0.0971943	1	all variables - all visits in period	LogisticRegression
REMoxTB	2MHRZ/2MHR	Week_4__Glyburide oral cumul. dose	Glyburide oral cumul. dose	Month 4	0			0.0447138	1	all variables - all visits in period	LogisticRegression
REMoxTB	2MHRZ/2MHR	Week_4__Lorazepam oral cumul. dose	Lorazepam oral cumul. dose	Month 4	0			0.0663101	1	all variables - all visits in period	LogisticRegression
REMoxTB	2MHRZ/2MHR	Week_4__Prednisone oral cumul. dose	Prednisone oral cumul. dose	Month 4	0			0.0282682	1	all variables - all visits in period	LogisticRegression
REMoxTB	2MHRZ/2MHR	Week_4__Theophylline oral cumul. dose	Theophylline oral cumul. dose	Month 4	0			0.460536	1	all variables - all visits in period	LogisticRegression
REMoxTB	2MHRZ/2MHR	Week_4__Trimethoprim oral cumul. dose	Trimethoprim oral cumul. dose	Month 4	0			0.259833	1	all variables - all visits in period	LogisticRegression
REMoxTB	2MHRZ/2MHR	Week_4__Creatinine	Creatinine	Month 4	0			0.252018	1	all variables - all visits in period	LogisticRegression
REMoxTB	2MHRZ/2MHR	Week_4__Creatinine clearance	Creatinine clearance	Month 4	0			0.333644	1	all variables - all visits in period	LogisticRegression
REMoxTB	2MHRZ/2MHR	Week_4__Hemoglobin	Hemoglobin	Month 4	0			0.196378	1	all variables - all visits in period	LogisticRegression
REMoxTB	2MHRZ/2MHR	Week_4__Platelets	Platelets	Month 4	0			0.240792	1	all variables - all visits in period	LogisticRegression
REMoxTB	2MHRZ/2MHR	Week_4__Potassium	Potassium	Month 4	0			0.125617	1	all variables - all visits in period	LogisticRegression
REMoxTB	2MHRZ/2MHR	Week_4__Sodium	Sodium	Month 4	0			0.171989	1	all variables - all visits in period	LogisticRegression
REMoxTB	2MHRZ/2MHR	Week_4__Urea	Urea	Month 4	0			0.199213	1	all variables - all visits in period	LogisticRegression
REMoxTB	2MHRZ/2MHR	Week_4__Accuprobe	Accuprobe	Month 4	0			0.330786	1	all variables - all visits in period	LogisticRegression
REMoxTB	2MHRZ/2MHR	Week_5__ce_Bodyacahe	ce_Bodyacahe	Month 4	0			0.0782851	1	all variables - all visits in period	LogisticRegression
REMoxTB	2MHRZ/2MHR	Week_5__ce_Bodyache	ce_Bodyache	Month 4	0			0.0781364	1	all variables - all visits in period	LogisticRegression
REMoxTB	2MHRZ/2MHR	Week_5__ce_Bronchial breath sounds	ce_Bronchial breath sounds	Month 4	0			0.0321093	1	all variables - all visits in period	LogisticRegression
REMoxTB	2MHRZ/2MHR	Week_5__ce_Crackles	ce_Crackles	Month 4	0			0.0885241	1	all variables - all visits in period	LogisticRegression
REMoxTB	2MHRZ/2MHR	Week_5__ce_Crepitation	ce_Crepitation	Month 4	0			0.0566797	4	all variables - all visits in period	LogisticRegression
REMoxTB	2MHRZ/2MHR	Week_5__ce_Decreased air entry on left	ce_Decreased air entry on left	Month 4	0			0.069473	1	all variables - all visits in period	LogisticRegression
REMoxTB	2MHRZ/2MHR	Week_5__ce_Diabetes	ce_Diabetes	Month 4	0			0.203127	1	all variables - all visits in period	LogisticRegression
REMoxTB	2MHRZ/2MHR	Week_5__ce_Dizzy	ce_Dizzy	Month 4	0			0.0462468	1	all variables - all visits in period	LogisticRegression
REMoxTB	2MHRZ/2MHR	Week_5__ce_Expectoration	ce_Expectoration	Month 4	0			0.0438471	1	all variables - all visits in period	LogisticRegression
REMoxTB	2MHRZ/2MHR	Week_5__ce_Fungal rash on neck	ce_Fungal rash on neck	Month 4	0			0.199309	1	all variables - all visits in period	LogisticRegression
REMoxTB	2MHRZ/2MHR	Week_5__ce_Harsh breathsounds left upper zone posteriorly	ce_Harsh breathsounds left upper zone posteriorly	Month 4	0			0.200081	1	all variables - all visits in period	LogisticRegression
REMoxTB	2MHRZ/2MHR	Week_5__ce_Headaches	ce_Headaches	Month 4	0			0.0315064	1	all variables - all visits in period	LogisticRegression
REMoxTB	2MHRZ/2MHR	Week_5__ce_Left upper zone amphoric breathing	ce_Left upper zone amphoric breathing	Month 4	0			0.0631727	1	all variables - all visits in period	LogisticRegression
REMoxTB	2MHRZ/2MHR	Week_5__ce_Lethargy	ce_Lethargy	Month 4	0			0.480893	1	all variables - all visits in period	LogisticRegression
REMoxTB	2MHRZ/2MHR	Week_5__ce_Lymphadenopathy	ce_Lymphadenopathy	Month 4	0			0.195336	1	all variables - all visits in period	LogisticRegression
REMoxTB	2MHRZ/2MHR	Week_5__ce_Malaise	ce_Malaise	Month 4	0			0.0586919	1	all variables - all visits in period	LogisticRegression
REMoxTB	2MHRZ/2MHR	Week_5__ce_Nausea	ce_Nausea	Month 4	0			0.061918	1	all variables - all visits in period	LogisticRegression
REMoxTB	2MHRZ/2MHR	Week_5__ce_Not reported	ce_Not reported	Month 4	0			0.145645	1	all variables - all visits in period	LogisticRegression
REMoxTB	2MHRZ/2MHR	Week_5__ce_Orthostatic hypotension	ce_Orthostatic hypotension	Month 4	0			0.0477768	1	all variables - all visits in period	LogisticRegression
REMoxTB	2MHRZ/2MHR	Week_5__ce_Pallor due to tb	ce_Pallor due to tb	Month 4	0			0.0828125	1	all variables - all visits in period	LogisticRegression
REMoxTB	2MHRZ/2MHR	Week_5__ce_Rasied ptt levels	ce_Rasied ptt levels	Month 4	0			0.0195075	1	all variables - all visits in period	LogisticRegression
REMoxTB	2MHRZ/2MHR	Week_5__ce_Reduced appetite	ce_Reduced appetite	Month 4	0			0.0518564	1	all variables - all visits in period	LogisticRegression
REMoxTB	2MHRZ/2MHR	Week_5__ce_Rhonchi	ce_Rhonchi	Month 4	0			0.0940937	1	all variables - all visits in period	LogisticRegression
REMoxTB	2MHRZ/2MHR	Week_5__ce_Slight pallor	ce_Slight pallor	Month 4	0			0.077191	1	all variables - all visits in period	LogisticRegression
REMoxTB	2MHRZ/2MHR	Week_5__ce_Thin	ce_Thin	Month 4	0			0.055142	1	all variables - all visits in period	LogisticRegression
REMoxTB	2MHRZ/2MHR	Week_5__ce_Tightness of the chest	ce_Tightness of the chest	Month 4	0			0.0752382	1	all variables - all visits in period	LogisticRegression
REMoxTB	2MHRZ/2MHR	Week_5__ce_Wheezing	ce_Wheezing	Month 4	0			0.379359	1	all variables - all visits in period	LogisticRegression
REMoxTB	2MHRZ/2MHR	Week_5__ce_Xanthelasma on eyes	ce_Xanthelasma on eyes	Month 4	0			0.116628	1	all variables - all visits in period	LogisticRegression
REMoxTB	2MHRZ/2MHR	Week_5__Acetaminophen oral cumul. dose	Acetaminophen oral cumul. dose	Month 4	0			0.119201	1	all variables - all visits in period	LogisticRegression
REMoxTB	2MHRZ/2MHR	Week_5__Ascorbic acid oral cumul. dose	Ascorbic acid oral cumul. dose	Month 4	0			0.215141	1	all variables - all visits in period	LogisticRegression
REMoxTB	2MHRZ/2MHR	Week_5__Doxycycline oral cumul. dose	Doxycycline oral cumul. dose	Month 4	0			0.0943455	1	all variables - all visits in period	LogisticRegression
REMoxTB	2MHRZ/2MHR	Week_5__Enalapril oral cumul. dose	Enalapril oral cumul. dose	Month 4	0			0.0790131	1	all variables - all visits in period	LogisticRegression
REMoxTB	2MHRZ/2MHR	Week_5__Fexofenadine oral cumul. dose	Fexofenadine oral cumul. dose	Month 4	0			0.0599693	1	all variables - all visits in period	LogisticRegression
REMoxTB	2MHRZ/2MHR	Week_5__Folic acid oral cumul. dose	Folic acid oral cumul. dose	Month 4	0			0.127301	1	all variables - all visits in period	LogisticRegression
REMoxTB	2MHRZ/2MHR	Week_5__Glimepiride oral cumul. dose	Glimepiride oral cumul. dose	Month 4	0			0.101537	1	all variables - all visits in period	LogisticRegression
REMoxTB	2MHRZ/2MHR	Week_5__Glipizide oral cumul. dose	Glipizide oral cumul. dose	Month 4	0			0.225484	1	all variables - all visits in period	LogisticRegression
REMoxTB	2MHRZ/2MHR	Week_5__Glyburide oral cumul. dose	Glyburide oral cumul. dose	Month 4	0			0.135514	1	all variables - all visits in period	LogisticRegression
REMoxTB	2MHRZ/2MHR	Week_5__Lorazepam oral cumul. dose	Lorazepam oral cumul. dose	Month 4	0			0.0579527	1	all variables - all visits in period	LogisticRegression
REMoxTB	2MHRZ/2MHR	Week_5__Theophylline oral cumul. dose	Theophylline oral cumul. dose	Month 4	0			0.132115	1	all variables - all visits in period	LogisticRegression
REMoxTB	2MHRZ/2MHR	Week_5__Trimethoprim oral cumul. dose	Trimethoprim oral cumul. dose	Month 4	0			0.132176	1	all variables - all visits in period	LogisticRegression
REMoxTB	2MHRZ/2MHR	Week_5__Accuprobe	Accuprobe	Month 4	0			0.0560517	1	all variables - all visits in period	LogisticRegression
REMoxTB	2MHRZ/2MHR	Week_5__ms_Ethambutol	ms_Ethambutol	Month 4	0			0.0667584	1	all variables - all visits in period	LogisticRegression
REMoxTB	2MHRZ/2MHR	Week_5__ms_Isoniazid	ms_Isoniazid	Month 4	0			0.0830711	1	all variables - all visits in period	LogisticRegression
REMoxTB	2MHRZ/2MHR	Week_5__ms_Moxifloxacin	ms_Moxifloxacin	Month 4	0			0.0570442	1	all variables - all visits in period	LogisticRegression
REMoxTB	2MHRZ/2MHR	Week_5__ms_Pyrazinamide	ms_Pyrazinamide	Month 4	0			0.0468107	1	all variables - all visits in period	LogisticRegression
REMoxTB	2MHRZ/2MHR	Week_5__ms_Rifampicin	ms_Rifampicin	Month 4	0			0.0405721	1	all variables - all visits in period	LogisticRegression
REMoxTB	2MHRZ/2MHR	Week_5__ms_Streptomycin	ms_Streptomycin	Month 4	0			0.0657311	1	all variables - all visits in period	LogisticRegression
REMoxTB	2MHRZ/2MHR	Week_6__ce_Allergic rhinitis (sneezing & running nose)	ce_Allergic rhinitis (sneezing & running nose)	Month 4	0			0.18703	1	all variables - all visits in period	LogisticRegression
REMoxTB	2MHRZ/2MHR	Week_6__ce_Bodyache	ce_Bodyache	Month 4	0			0.113749	1	all variables - all visits in period	LogisticRegression
REMoxTB	2MHRZ/2MHR	Week_6__ce_Bronchial breath sounds	ce_Bronchial breath sounds	Month 4	0			0.0436225	1	all variables - all visits in period	LogisticRegression
REMoxTB	2MHRZ/2MHR	Week_6__ce_Crackles	ce_Crackles	Month 4	0			0.0533306	1	all variables - all visits in period	LogisticRegression
REMoxTB	2MHRZ/2MHR	Week_6__ce_Crepitation	ce_Crepitation	Month 4	0			0.0539484	3	all variables - all visits in period	LogisticRegression
REMoxTB	2MHRZ/2MHR	Week_6__ce_Diabetes	ce_Diabetes	Month 4	0			0.0578378	1	all variables - all visits in period	LogisticRegression
REMoxTB	2MHRZ/2MHR	Week_6__ce_Dizzy	ce_Dizzy	Month 4	0			0.053495	1	all variables - all visits in period	LogisticRegression
REMoxTB	2MHRZ/2MHR	Week_6__ce_Expectoration	ce_Expectoration	Month 4	0			0.058535	1	all variables - all visits in period	LogisticRegression
REMoxTB	2MHRZ/2MHR	Week_6__ce_Fungal rash on neck	ce_Fungal rash on neck	Month 4	0			0.0939362	1	all variables - all visits in period	LogisticRegression
REMoxTB	2MHRZ/2MHR	Week_6__ce_Harsh breathsounds left upper zone posteriorly	ce_Harsh breathsounds left upper zone posteriorly	Month 4	0			0.0799833	1	all variables - all visits in period	LogisticRegression
REMoxTB	2MHRZ/2MHR	Week_6__ce_Left upper zone amphoric breathing	ce_Left upper zone amphoric breathing	Month 4	0			0.0719614	1	all variables - all visits in period	LogisticRegression
REMoxTB	2MHRZ/2MHR	Week_6__ce_Lethargy	ce_Lethargy	Month 4	0			0.045503	1	all variables - all visits in period	LogisticRegression
REMoxTB	2MHRZ/2MHR	Week_6__ce_Lymphadenopathy	ce_Lymphadenopathy	Month 4	0			0.164031	1	all variables - all visits in period	LogisticRegression
REMoxTB	2MHRZ/2MHR	Week_6__ce_Malaise	ce_Malaise	Month 4	0			0.0657134	1	all variables - all visits in period	LogisticRegression
REMoxTB	2MHRZ/2MHR	Week_6__ce_Not reported	ce_Not reported	Month 4	0			0.116897	1	all variables - all visits in period	LogisticRegression
REMoxTB	2MHRZ/2MHR	Week_6__ce_Orthostatic hypotension	ce_Orthostatic hypotension	Month 4	0			0.0572977	1	all variables - all visits in period	LogisticRegression
REMoxTB	2MHRZ/2MHR	Week_6__ce_Pain epigastrium	ce_Pain epigastrium	Month 4	0			0.0413937	1	all variables - all visits in period	LogisticRegression
REMoxTB	2MHRZ/2MHR	Week_6__ce_Pallor due to tb	ce_Pallor due to tb	Month 4	0			0.0453696	1	all variables - all visits in period	LogisticRegression
REMoxTB	2MHRZ/2MHR	Week_6__ce_Rasied ptt levels	ce_Rasied ptt levels	Month 4	0			0.0347851	1	all variables - all visits in period	LogisticRegression
REMoxTB	2MHRZ/2MHR	Week_6__ce_Reduced appetite	ce_Reduced appetite	Month 4	0			0.0453465	1	all variables - all visits in period	LogisticRegression
REMoxTB	2MHRZ/2MHR	Week_6__ce_Rhonchi	ce_Rhonchi	Month 4	0			0.0529757	1	all variables - all visits in period	LogisticRegression
REMoxTB	2MHRZ/2MHR	Week_6__ce_Slight pallor	ce_Slight pallor	Month 4	0			0.128163	1	all variables - all visits in period	LogisticRegression
REMoxTB	2MHRZ/2MHR	Week_6__ce_Tachypnoea	ce_Tachypnoea	Month 4	0			0.0614701	1	all variables - all visits in period	LogisticRegression
REMoxTB	2MHRZ/2MHR	Week_6__ce_Thin	ce_Thin	Month 4	0			0.0914184	1	all variables - all visits in period	LogisticRegression
REMoxTB	2MHRZ/2MHR	Week_6__ce_Tightness of the chest	ce_Tightness of the chest	Month 4	0			0.0619149	1	all variables - all visits in period	LogisticRegression
REMoxTB	2MHRZ/2MHR	Week_6__ce_Wheezing	ce_Wheezing	Month 4	0			0.137813	1	all variables - all visits in period	LogisticRegression
REMoxTB	2MHRZ/2MHR	Week_6__ce_Xanthelasma on eyes	ce_Xanthelasma on eyes	Month 4	0			0.104692	1	all variables - all visits in period	LogisticRegression
REMoxTB	2MHRZ/2MHR	Week_6__Acetaminophen oral cumul. dose	Acetaminophen oral cumul. dose	Month 4	0			0.0723335	1	all variables - all visits in period	LogisticRegression
REMoxTB	2MHRZ/2MHR	Week_6__Ascorbic acid oral cumul. dose	Ascorbic acid oral cumul. dose	Month 4	0			0.180075	1	all variables - all visits in period	LogisticRegression
REMoxTB	2MHRZ/2MHR	Week_6__Enalapril oral cumul. dose	Enalapril oral cumul. dose	Month 4	0			0.0807003	1	all variables - all visits in period	LogisticRegression
REMoxTB	2MHRZ/2MHR	Week_6__Folic acid oral cumul. dose	Folic acid oral cumul. dose	Month 4	0			0.14037	1	all variables - all visits in period	LogisticRegression
