## Supplementary table 4 for "Time-resolved predictability of end-of-therapy outcome and relapse after cure in Phase 3 tuberculosis trials" (part 3 of 3)

### Sheet: Correlation metrics (continued)
study	arm	variable_name	variable_root_name	period	sign_across_train_test_splits	mean_corr_with_attr_to_relapse	mean_fdr	mean_abs_attribution	mean_num_of_patients	data_exp_setup	pred_model_name
REMoxTB	2MHRZ/2MHR	Week_6__Glimepiride oral cumul. dose	Glimepiride oral cumul. dose	Month 4	0			0.0453929	1	all variables - all visits in period	LogisticRegression
REMoxTB	2MHRZ/2MHR	Week_6__Glipizide oral cumul. dose	Glipizide oral cumul. dose	Month 4	0			0.123456	1	all variables - all visits in period	LogisticRegression
REMoxTB	2MHRZ/2MHR	Week_6__Glyburide oral cumul. dose	Glyburide oral cumul. dose	Month 4	0			0.100035	1	all variables - all visits in period	LogisticRegression
REMoxTB	2MHRZ/2MHR	Week_6__Lorazepam oral cumul. dose	Lorazepam oral cumul. dose	Month 4	0			0.037889	1	all variables - all visits in period	LogisticRegression
REMoxTB	2MHRZ/2MHR	Week_6__Theophylline oral cumul. dose	Theophylline oral cumul. dose	Month 4	0			0.210907	1	all variables - all visits in period	LogisticRegression
REMoxTB	2MHRZ/2MHR	Week_6__Trimethoprim oral cumul. dose	Trimethoprim oral cumul. dose	Month 4	0			0.108988	1	all variables - all visits in period	LogisticRegression
REMoxTB	2MHRZ/2MHR	Week_6__Activated partial thromboplastin time	Activated partial thromboplastin time	Month 4	0			0.0963656	1	all variables - all visits in period	LogisticRegression
REMoxTB	2MHRZ/2MHR	Week_6__Alanine aminotransferase	Alanine aminotransferase	Month 4	0			0.138172	1	all variables - all visits in period	LogisticRegression
REMoxTB	2MHRZ/2MHR	Week_6__Aspartate aminotransferase	Aspartate aminotransferase	Month 4	0			0.0979934	1	all variables - all visits in period	LogisticRegression
REMoxTB	2MHRZ/2MHR	Week_6__Prothrombin intl. normalized ratio	Prothrombin intl. normalized ratio	Month 4	0			0.0919783	1	all variables - all visits in period	LogisticRegression
REMoxTB	2MHRZ/2MHR	Week_6__Prothrombin time	Prothrombin time	Month 4	0			0.180734	1	all variables - all visits in period	LogisticRegression
REMoxTB	2MHRZ/2MHR	Week_6__Total bilirubin	Total bilirubin	Month 4	0			0.103477	1	all variables - all visits in period	LogisticRegression
REMoxTB	2MHRZ/2MHR	Week_6__Accuprobe	Accuprobe	Month 4	0			0.295018	1	all variables - all visits in period	LogisticRegression
REMoxTB	2MHRZ/2MHR	Week_6__ms_Ethambutol	ms_Ethambutol	Month 4	0			0.0804452	1	all variables - all visits in period	LogisticRegression
REMoxTB	2MHRZ/2MHR	Week_6__ms_Isoniazid	ms_Isoniazid	Month 4	0			0.0814206	1	all variables - all visits in period	LogisticRegression
REMoxTB	2MHRZ/2MHR	Week_6__ms_Moxifloxacin	ms_Moxifloxacin	Month 4	0			0.0609929	1	all variables - all visits in period	LogisticRegression
REMoxTB	2MHRZ/2MHR	Week_6__ms_Pyrazinamide	ms_Pyrazinamide	Month 4	0			0.0481925	1	all variables - all visits in period	LogisticRegression
REMoxTB	2MHRZ/2MHR	Week_6__ms_Rifampicin	ms_Rifampicin	Month 4	0			0.0502536	1	all variables - all visits in period	LogisticRegression
REMoxTB	2MHRZ/2MHR	Week_6__ms_Streptomycin	ms_Streptomycin	Month 4	0			0.0500778	1	all variables - all visits in period	LogisticRegression
REMoxTB	2MHRZ/2MHR	Week_7__ce_Allergic rhinitis (sneezing & running nose)	ce_Allergic rhinitis (sneezing & running nose)	Month 4	0			0.207373	1	all variables - all visits in period	LogisticRegression
REMoxTB	2MHRZ/2MHR	Week_7__ce_Bodyacahe	ce_Bodyacahe	Month 4	0			0.0877386	1	all variables - all visits in period	LogisticRegression
REMoxTB	2MHRZ/2MHR	Week_7__ce_Bodyache	ce_Bodyache	Month 4	0			0.0672384	1	all variables - all visits in period	LogisticRegression
REMoxTB	2MHRZ/2MHR	Week_7__ce_Bronchial breath sounds	ce_Bronchial breath sounds	Month 4	0			0.0385224	1	all variables - all visits in period	LogisticRegression
REMoxTB	2MHRZ/2MHR	Week_7__ce_Crackles	ce_Crackles	Month 4	0			0.0518063	1	all variables - all visits in period	LogisticRegression
REMoxTB	2MHRZ/2MHR	Week_7__ce_Crepitation	ce_Crepitation	Month 4	0			0.0400176	3	all variables - all visits in period	LogisticRegression
REMoxTB	2MHRZ/2MHR	Week_7__ce_Diabetes	ce_Diabetes	Month 4	0			0.152649	1	all variables - all visits in period	LogisticRegression
REMoxTB	2MHRZ/2MHR	Week_7__ce_Dizzy	ce_Dizzy	Month 4	0			0.0502506	1	all variables - all visits in period	LogisticRegression
REMoxTB	2MHRZ/2MHR	Week_7__ce_Expectoration	ce_Expectoration	Month 4	0			0.0600857	1	all variables - all visits in period	LogisticRegression
REMoxTB	2MHRZ/2MHR	Week_7__ce_Fungal rash on neck	ce_Fungal rash on neck	Month 4	0			0.0603806	1	all variables - all visits in period	LogisticRegression
REMoxTB	2MHRZ/2MHR	Week_7__ce_Harsh breathsounds left upper zone posteriorly	ce_Harsh breathsounds left upper zone posteriorly	Month 4	0			0.0953456	1	all variables - all visits in period	LogisticRegression
REMoxTB	2MHRZ/2MHR	Week_7__ce_Headaches	ce_Headaches	Month 4	0			0.0621035	1	all variables - all visits in period	LogisticRegression
REMoxTB	2MHRZ/2MHR	Week_7__ce_Lymphadenopathy	ce_Lymphadenopathy	Month 4	0			0.116873	1	all variables - all visits in period	LogisticRegression
REMoxTB	2MHRZ/2MHR	Week_7__ce_Malaise	ce_Malaise	Month 4	0			0.0587594	1	all variables - all visits in period	LogisticRegression
REMoxTB	2MHRZ/2MHR	Week_7__ce_Nausea	ce_Nausea	Month 4	0			0.0561336	1	all variables - all visits in period	LogisticRegression
REMoxTB	2MHRZ/2MHR	Week_7__ce_Not reported	ce_Not reported	Month 4	0			0.0655748	1	all variables - all visits in period	LogisticRegression
REMoxTB	2MHRZ/2MHR	Week_7__ce_Orthostatic hypotension	ce_Orthostatic hypotension	Month 4	0			0.0356675	1	all variables - all visits in period	LogisticRegression
REMoxTB	2MHRZ/2MHR	Week_7__ce_Pain epigastrium	ce_Pain epigastrium	Month 4	0			0.0167965	1	all variables - all visits in period	LogisticRegression
REMoxTB	2MHRZ/2MHR	Week_7__ce_Pallor due to tb	ce_Pallor due to tb	Month 4	0			0.212816	1	all variables - all visits in period	LogisticRegression
REMoxTB	2MHRZ/2MHR	Week_7__ce_Rasied ptt levels	ce_Rasied ptt levels	Month 4	0			0.195081	1	all variables - all visits in period	LogisticRegression
REMoxTB	2MHRZ/2MHR	Week_7__ce_Reduced appetite	ce_Reduced appetite	Month 4	0			0.0767786	1	all variables - all visits in period	LogisticRegression
REMoxTB	2MHRZ/2MHR	Week_7__ce_Rhonchi	ce_Rhonchi	Month 4	0			0.0424966	1	all variables - all visits in period	LogisticRegression
REMoxTB	2MHRZ/2MHR	Week_7__ce_Slight pallor	ce_Slight pallor	Month 4	0			0.146864	1	all variables - all visits in period	LogisticRegression
REMoxTB	2MHRZ/2MHR	Week_7__ce_Tachypnoea	ce_Tachypnoea	Month 4	0			0.0455128	1	all variables - all visits in period	LogisticRegression
REMoxTB	2MHRZ/2MHR	Week_7__ce_Thin	ce_Thin	Month 4	0			0.0846933	1	all variables - all visits in period	LogisticRegression
REMoxTB	2MHRZ/2MHR	Week_7__ce_Tightness of the chest	ce_Tightness of the chest	Month 4	0			0.0582729	1	all variables - all visits in period	LogisticRegression
REMoxTB	2MHRZ/2MHR	Week_7__ce_Wheezing	ce_Wheezing	Month 4	0			0.0771779	1	all variables - all visits in period	LogisticRegression
REMoxTB	2MHRZ/2MHR	Week_7__ce_Xanthelasma on eyes	ce_Xanthelasma on eyes	Month 4	0			0.0709389	1	all variables - all visits in period	LogisticRegression
REMoxTB	2MHRZ/2MHR	Week_7__Acetaminophen oral cumul. dose	Acetaminophen oral cumul. dose	Month 4	0			0.0731955	1	all variables - all visits in period	LogisticRegression
REMoxTB	2MHRZ/2MHR	Week_7__Ascorbic acid oral cumul. dose	Ascorbic acid oral cumul. dose	Month 4	0			0.307009	1	all variables - all visits in period	LogisticRegression
REMoxTB	2MHRZ/2MHR	Week_7__Enalapril oral cumul. dose	Enalapril oral cumul. dose	Month 4	0			0.0654508	1	all variables - all visits in period	LogisticRegression
REMoxTB	2MHRZ/2MHR	Week_7__Folic acid oral cumul. dose	Folic acid oral cumul. dose	Month 4	0			0.125191	1	all variables - all visits in period	LogisticRegression
REMoxTB	2MHRZ/2MHR	Week_7__Glimepiride oral cumul. dose	Glimepiride oral cumul. dose	Month 4	0			0.0797021	1	all variables - all visits in period	LogisticRegression
REMoxTB	2MHRZ/2MHR	Week_7__Glipizide oral cumul. dose	Glipizide oral cumul. dose	Month 4	0			0.0626474	1	all variables - all visits in period	LogisticRegression
REMoxTB	2MHRZ/2MHR	Week_7__Glyburide oral cumul. dose	Glyburide oral cumul. dose	Month 4	0			0.0638015	1	all variables - all visits in period	LogisticRegression
REMoxTB	2MHRZ/2MHR	Week_7__Norethindrone enanthate im cumul. dose	Norethindrone enanthate im cumul. dose	Month 4	0			0.0820487	1	all variables - all visits in period	LogisticRegression
REMoxTB	2MHRZ/2MHR	Week_7__Prednisone oral cumul. dose	Prednisone oral cumul. dose	Month 4	0			0.0756358	1	all variables - all visits in period	LogisticRegression
REMoxTB	2MHRZ/2MHR	Week_7__Trimethoprim oral cumul. dose	Trimethoprim oral cumul. dose	Month 4	0			0.09143	1	all variables - all visits in period	LogisticRegression
REMoxTB	2MHRZ/2MHR	Week_7__Creatinine	Creatinine	Month 4	0			0.0786416	1	all variables - all visits in period	LogisticRegression
REMoxTB	2MHRZ/2MHR	Week_7__Potassium	Potassium	Month 4	0			0.0965651	1	all variables - all visits in period	LogisticRegression
REMoxTB	2MHRZ/2MHR	Week_7__Sodium	Sodium	Month 4	0			0.114085	1	all variables - all visits in period	LogisticRegression
REMoxTB	2MHRZ/2MHR	Week_7__Urea	Urea	Month 4	0			0.0577993	1	all variables - all visits in period	LogisticRegression
REMoxTB	2MHRZ/2MHR	Week_7__Accuprobe	Accuprobe	Month 4	0			0.443273	1	all variables - all visits in period	LogisticRegression
REMoxTB	2MHRZ/2MHR	Week_8__ce_Allergic rhinitis (sneezing & running nose)	ce_Allergic rhinitis (sneezing & running nose)	Month 4	0			0.0242034	1	all variables - all visits in period	LogisticRegression
REMoxTB	2MHRZ/2MHR	Week_8__ce_Bodyache	ce_Bodyache	Month 4	0			0.0610807	1	all variables - all visits in period	LogisticRegression
REMoxTB	2MHRZ/2MHR	Week_8__ce_Crackles	ce_Crackles	Month 4	0			0.0444908	1	all variables - all visits in period	LogisticRegression
REMoxTB	2MHRZ/2MHR	Week_8__ce_Crepitation	ce_Crepitation	Month 4	0			0.040702	3	all variables - all visits in period	LogisticRegression
REMoxTB	2MHRZ/2MHR	Week_8__ce_Diabetes	ce_Diabetes	Month 4	0			0.300174	1	all variables - all visits in period	LogisticRegression
REMoxTB	2MHRZ/2MHR	Week_8__ce_Dizzy	ce_Dizzy	Month 4	0			0.0418145	1	all variables - all visits in period	LogisticRegression
REMoxTB	2MHRZ/2MHR	Week_8__ce_Expectoration	ce_Expectoration	Month 4	0			0.0462372	1	all variables - all visits in period	LogisticRegression
REMoxTB	2MHRZ/2MHR	Week_8__ce_Fungal rash on neck	ce_Fungal rash on neck	Month 4	0			0.0277484	1	all variables - all visits in period	LogisticRegression
REMoxTB	2MHRZ/2MHR	Week_8__ce_Harsh breathsounds left upper zone posteriorly	ce_Harsh breathsounds left upper zone posteriorly	Month 4	0			0.107683	1	all variables - all visits in period	LogisticRegression
REMoxTB	2MHRZ/2MHR	Week_8__ce_Headaches	ce_Headaches	Month 4	0			0.0185636	1	all variables - all visits in period	LogisticRegression
REMoxTB	2MHRZ/2MHR	Week_8__ce_Left upper zone amphoric breathing	ce_Left upper zone amphoric breathing	Month 4	0			0.037628	1	all variables - all visits in period	LogisticRegression
REMoxTB	2MHRZ/2MHR	Week_8__ce_Lethargy	ce_Lethargy	Month 4	0			0.0434988	1	all variables - all visits in period	LogisticRegression
REMoxTB	2MHRZ/2MHR	Week_8__ce_Lymphadenopathy	ce_Lymphadenopathy	Month 4	0			0.0829353	1	all variables - all visits in period	LogisticRegression
REMoxTB	2MHRZ/2MHR	Week_8__ce_Malaise	ce_Malaise	Month 4	0			0.0601879	1	all variables - all visits in period	LogisticRegression
REMoxTB	2MHRZ/2MHR	Week_8__ce_Nausea	ce_Nausea	Month 4	0			0.0675428	1	all variables - all visits in period	LogisticRegression
REMoxTB	2MHRZ/2MHR	Week_8__ce_Orthostatic hypotension	ce_Orthostatic hypotension	Month 4	0			0.106885	1	all variables - all visits in period	LogisticRegression
REMoxTB	2MHRZ/2MHR	Week_8__ce_Pain epigastrium	ce_Pain epigastrium	Month 4	0			0.0193591	1	all variables - all visits in period	LogisticRegression
REMoxTB	2MHRZ/2MHR	Week_8__ce_Pallor due to tb	ce_Pallor due to tb	Month 4	0			0.061225	1	all variables - all visits in period	LogisticRegression
REMoxTB	2MHRZ/2MHR	Week_8__ce_Rasied ptt levels	ce_Rasied ptt levels	Month 4	0			0.0248136	1	all variables - all visits in period	LogisticRegression
REMoxTB	2MHRZ/2MHR	Week_8__ce_Reduced appetite	ce_Reduced appetite	Month 4	0			0.0856918	1	all variables - all visits in period	LogisticRegression
REMoxTB	2MHRZ/2MHR	Week_8__ce_Slight pallor	ce_Slight pallor	Month 4	0			0.0557787	1	all variables - all visits in period	LogisticRegression
REMoxTB	2MHRZ/2MHR	Week_8__ce_Thin	ce_Thin	Month 4	0			0.0614535	1	all variables - all visits in period	LogisticRegression
REMoxTB	2MHRZ/2MHR	Week_8__ce_Tightness of the chest	ce_Tightness of the chest	Month 4	0			0.0479335	1	all variables - all visits in period	LogisticRegression
REMoxTB	2MHRZ/2MHR	Week_8__ce_Wheezing	ce_Wheezing	Month 4	0			0.0673647	1	all variables - all visits in period	LogisticRegression
REMoxTB	2MHRZ/2MHR	Week_8__ce_Xanthelasma on eyes	ce_Xanthelasma on eyes	Month 4	0			0.10375	1	all variables - all visits in period	LogisticRegression
REMoxTB	2MHRZ/2MHR	Week_8__Acetaminophen oral cumul. dose	Acetaminophen oral cumul. dose	Month 4	0			0.0815688	1	all variables - all visits in period	LogisticRegression
REMoxTB	2MHRZ/2MHR	Week_8__Ascorbic acid oral cumul. dose	Ascorbic acid oral cumul. dose	Month 4	0			0.201159	1	all variables - all visits in period	LogisticRegression
REMoxTB	2MHRZ/2MHR	Week_8__Enalapril oral cumul. dose	Enalapril oral cumul. dose	Month 4	0			0.0309047	1	all variables - all visits in period	LogisticRegression
REMoxTB	2MHRZ/2MHR	Week_8__Folic acid oral cumul. dose	Folic acid oral cumul. dose	Month 4	0			0.128027	1	all variables - all visits in period	LogisticRegression
REMoxTB	2MHRZ/2MHR	Week_8__Gliclazide oral cumul. dose	Gliclazide oral cumul. dose	Month 4	0			0.158058	1	all variables - all visits in period	LogisticRegression
REMoxTB	2MHRZ/2MHR	Week_8__Glimepiride oral cumul. dose	Glimepiride oral cumul. dose	Month 4	0			0.15819	1	all variables - all visits in period	LogisticRegression
REMoxTB	2MHRZ/2MHR	Week_8__Glipizide oral cumul. dose	Glipizide oral cumul. dose	Month 4	0			0.0305734	1	all variables - all visits in period	LogisticRegression
REMoxTB	2MHRZ/2MHR	Week_8__Glyburide oral cumul. dose	Glyburide oral cumul. dose	Month 4	0			0.0588288	1	all variables - all visits in period	LogisticRegression
REMoxTB	2MHRZ/2MHR	Week_8__Theophylline oral cumul. dose	Theophylline oral cumul. dose	Month 4	0			0.195971	1	all variables - all visits in period	LogisticRegression
REMoxTB	2MHRZ/2MHR	Week_8__Trimethoprim oral cumul. dose	Trimethoprim oral cumul. dose	Month 4	0			0.0933402	1	all variables - all visits in period	LogisticRegression
REMoxTB	2MHRZ/2MHR	Week_9__ce_Bodyacahe	ce_Bodyacahe	Month 4	0			0.0640092	1	all variables - all visits in period	LogisticRegression
REMoxTB	2MHRZ/2MHR	Week_9__ce_Bodyache	ce_Bodyache	Month 4	0			0.0590501	1	all variables - all visits in period	LogisticRegression
REMoxTB	2MHRZ/2MHR	Week_9__ce_Bronchial breath sounds	ce_Bronchial breath sounds	Month 4	0			0.0363738	1	all variables - all visits in period	LogisticRegression
REMoxTB	2MHRZ/2MHR	Week_9__ce_Crackles	ce_Crackles	Month 4	0			0.0393827	1	all variables - all visits in period	LogisticRegression
REMoxTB	2MHRZ/2MHR	Week_9__ce_Crepitation	ce_Crepitation	Month 4	0			0.0462354	3	all variables - all visits in period	LogisticRegression
REMoxTB	2MHRZ/2MHR	Week_9__ce_Diabetes	ce_Diabetes	Month 4	0			0.185462	1	all variables - all visits in period	LogisticRegression
REMoxTB	2MHRZ/2MHR	Week_9__ce_Dizzy	ce_Dizzy	Month 4	0			0.0386615	1	all variables - all visits in period	LogisticRegression
REMoxTB	2MHRZ/2MHR	Week_9__ce_Expectoration	ce_Expectoration	Month 4	0			0.049432	1	all variables - all visits in period	LogisticRegression
REMoxTB	2MHRZ/2MHR	Week_9__ce_Fungal rash on neck	ce_Fungal rash on neck	Month 4	0			0.134519	1	all variables - all visits in period	LogisticRegression
REMoxTB	2MHRZ/2MHR	Week_9__ce_Harsh breathsounds left upper zone posteriorly	ce_Harsh breathsounds left upper zone posteriorly	Month 4	0			0.0268648	1	all variables - all visits in period	LogisticRegression
REMoxTB	2MHRZ/2MHR	Week_9__ce_Headaches	ce_Headaches	Month 4	0			0.0365172	1	all variables - all visits in period	LogisticRegression
REMoxTB	2MHRZ/2MHR	Week_9__ce_Left upper zone amphoric breathing	ce_Left upper zone amphoric breathing	Month 4	0			0.0593202	1	all variables - all visits in period	LogisticRegression
REMoxTB	2MHRZ/2MHR	Week_9__ce_Lymphadenopathy	ce_Lymphadenopathy	Month 4	0			0.0593924	1	all variables - all visits in period	LogisticRegression
REMoxTB	2MHRZ/2MHR	Week_9__ce_Malaise	ce_Malaise	Month 4	0			0.0626698	1	all variables - all visits in period	LogisticRegression
REMoxTB	2MHRZ/2MHR	Week_9__ce_Orthostatic hypotension	ce_Orthostatic hypotension	Month 4	0			0.122767	1	all variables - all visits in period	LogisticRegression
REMoxTB	2MHRZ/2MHR	Week_9__ce_Pallor due to tb	ce_Pallor due to tb	Month 4	0			0.0142692	1	all variables - all visits in period	LogisticRegression
REMoxTB	2MHRZ/2MHR	Week_9__ce_Rasied ptt levels	ce_Rasied ptt levels	Month 4	0			0.0400742	1	all variables - all visits in period	LogisticRegression
REMoxTB	2MHRZ/2MHR	Week_9__ce_Reduced appetite	ce_Reduced appetite	Month 4	0			0.060236	1	all variables - all visits in period	LogisticRegression
REMoxTB	2MHRZ/2MHR	Week_9__ce_Rhonchi	ce_Rhonchi	Month 4	0			0.0411026	1	all variables - all visits in period	LogisticRegression
REMoxTB	2MHRZ/2MHR	Week_9__ce_Slight pallor	ce_Slight pallor	Month 4	0			0.0612416	1	all variables - all visits in period	LogisticRegression
REMoxTB	2MHRZ/2MHR	Week_9__ce_Thin	ce_Thin	Month 4	0			0.0272219	1	all variables - all visits in period	LogisticRegression
REMoxTB	2MHRZ/2MHR	Week_9__ce_Tightness of the chest	ce_Tightness of the chest	Month 4	0			0.0565012	1	all variables - all visits in period	LogisticRegression
REMoxTB	2MHRZ/2MHR	Week_9__ce_Wheezing	ce_Wheezing	Month 4	0			0.0892604	1	all variables - all visits in period	LogisticRegression
REMoxTB	2MHRZ/2MHR	Week_9__ce_Xanthelasma on eyes	ce_Xanthelasma on eyes	Month 4	0			0.0627804	1	all variables - all visits in period	LogisticRegression
REMoxTB	2MHRZ/2MHR	Week_9__Ascorbic acid oral cumul. dose	Ascorbic acid oral cumul. dose	Month 4	0			0.318289	1	all variables - all visits in period	LogisticRegression
REMoxTB	2MHRZ/2MHR	Week_9__Enalapril oral cumul. dose	Enalapril oral cumul. dose	Month 4	0			0.0187979	1	all variables - all visits in period	LogisticRegression
REMoxTB	2MHRZ/2MHR	Week_9__Folic acid oral cumul. dose	Folic acid oral cumul. dose	Month 4	0			0.128859	1	all variables - all visits in period	LogisticRegression
REMoxTB	2MHRZ/2MHR	Week_9__Gliclazide oral cumul. dose	Gliclazide oral cumul. dose	Month 4	0			0.0423534	1	all variables - all visits in period	LogisticRegression
REMoxTB	2MHRZ/2MHR	Week_9__Glimepiride oral cumul. dose	Glimepiride oral cumul. dose	Month 4	0			0.0362756	1	all variables - all visits in period	LogisticRegression
REMoxTB	2MHRZ/2MHR	Week_9__Glipizide oral cumul. dose	Glipizide oral cumul. dose	Month 4	0			0.0578069	1	all variables - all visits in period	LogisticRegression
REMoxTB	2MHRZ/2MHR	Week_9__Medroxyprogesterone im cumul. dose	Medroxyprogesterone im cumul. dose	Month 4	0			0.0674614	1	all variables - all visits in period	LogisticRegression
REMoxTB	2MHRZ/2MHR	Week_9__Pyridoxine oral cumul. dose	Pyridoxine oral cumul. dose	Month 4	0			0.0545287	1	all variables - all visits in period	LogisticRegression
REMoxTB	2MHRZ/2MHR	Week_9__Theophylline oral cumul. dose	Theophylline oral cumul. dose	Month 4	0			0.121566	1	all variables - all visits in period	LogisticRegression
REMoxTB	2MHRZ/2MHR	Week_9__Trimethoprim oral cumul. dose	Trimethoprim oral cumul. dose	Month 4	0			0.116645	1	all variables - all visits in period	LogisticRegression
REMoxTB	2MHRZ/2MHR	Week_9__Accuprobe	Accuprobe	Month 4	0			0.144351	1	all variables - all visits in period	LogisticRegression
REMoxTB	2MHRZ/2MHR	Week_9__ms_Ethambutol	ms_Ethambutol	Month 4	0			0.0670243	1	all variables - all visits in period	LogisticRegression
REMoxTB	2MHRZ/2MHR	Week_9__ms_Isoniazid	ms_Isoniazid	Month 4	0			0.0603788	1	all variables - all visits in period	LogisticRegression
REMoxTB	2MHRZ/2MHR	Week_9__ms_Pyrazinamide	ms_Pyrazinamide	Month 4	0			0.0702859	1	all variables - all visits in period	LogisticRegression
REMoxTB	2MHRZ/2MHR	Week_9__ms_Rifampicin	ms_Rifampicin	Month 4	0			0.0494512	1	all variables - all visits in period	LogisticRegression
REMoxTB	2MHRZ/2MHR	Week_9__ms_Streptomycin	ms_Streptomycin	Month 4	0			0.0723838	1	all variables - all visits in period	LogisticRegression
OFLOTUB	Control	Week_1__ce_Aids	ce_Aids	Month 4	0			0.226011	21	all variables - all visits in period	LogisticRegression
OFLOTUB	Control	Week_1__Acetaminophen oral cumul. dose	Acetaminophen oral cumul. dose	Month 4	0			0.340042	1	all variables - all visits in period	LogisticRegression
OFLOTUB	Control	Week_1__Acetylcysteine oral cumul. dose	Acetylcysteine oral cumul. dose	Month 4	0			0.287763	1	all variables - all visits in period	LogisticRegression
OFLOTUB	Control	Week_1__Amodiaquine oral cumul. dose	Amodiaquine oral cumul. dose	Month 4	0			0.370222	1	all variables - all visits in period	LogisticRegression
OFLOTUB	Control	Week_1__ms_Rifampicin	ms_Rifampicin	Month 4	0			0.135375	117	all variables - all visits in period	LogisticRegression
OFLOTUB	Control	Week_10__ms_Ethambutol	ms_Ethambutol	Month 4	0			0.112542	2	all variables - all visits in period	LogisticRegression
OFLOTUB	Control	Week_10__ms_Gatifloxacin	ms_Gatifloxacin	Month 4	0			0.0979755	2	all variables - all visits in period	LogisticRegression
OFLOTUB	Control	Week_10__ms_Isoniazid	ms_Isoniazid	Month 4	0			0.160571	2	all variables - all visits in period	LogisticRegression
OFLOTUB	Control	Week_10__ms_Rifampicin	ms_Rifampicin	Month 4	0			0.0390002	2	all variables - all visits in period	LogisticRegression
OFLOTUB	Control	Week_10__ms_Streptomycin	ms_Streptomycin	Month 4	0			0.0232035	2	all variables - all visits in period	LogisticRegression
OFLOTUB	Control	Week_11__ce_Chest pain	ce_Chest pain	Month 4	0			0.115363	1	all variables - all visits in period	LogisticRegression
OFLOTUB	Control	Week_11__ce_Cough	ce_Cough	Month 4	0			0.0517727	1	all variables - all visits in period	LogisticRegression
OFLOTUB	Control	Week_11__ce_Fever	ce_Fever	Month 4	0			0.0706491	1	all variables - all visits in period	LogisticRegression
OFLOTUB	Control	Week_11__ce_Haemoptysis	ce_Haemoptysis	Month 4	0			0.118592	1	all variables - all visits in period	LogisticRegression
OFLOTUB	Control	Week_11__ce_Sweat	ce_Sweat	Month 4	0			0.0937906	1	all variables - all visits in period	LogisticRegression
OFLOTUB	Control	Week_11__Alanine aminotransferase	Alanine aminotransferase	Month 4	0			0.127157	1	all variables - all visits in period	LogisticRegression
OFLOTUB	Control	Week_11__Amylase	Amylase	Month 4	0			0.139232	1	all variables - all visits in period	LogisticRegression
OFLOTUB	Control	Week_11__Aspartate aminotransferase	Aspartate aminotransferase	Month 4	0			0.208636	1	all variables - all visits in period	LogisticRegression
OFLOTUB	Control	Week_11__Creatinine	Creatinine	Month 4	0			0.129865	1	all variables - all visits in period	LogisticRegression
OFLOTUB	Control	Week_11__Glucose	Glucose	Month 4	0			0.240667	1	all variables - all visits in period	LogisticRegression
OFLOTUB	Control	Week_11__Hemoglobin	Hemoglobin	Month 4	0			0.172897	1	all variables - all visits in period	LogisticRegression
OFLOTUB	Control	Week_11__Leukocytes	Leukocytes	Month 4	0			0.134504	1	all variables - all visits in period	LogisticRegression
OFLOTUB	Control	Week_11__Platelets	Platelets	Month 4	0			0.175865	1	all variables - all visits in period	LogisticRegression
OFLOTUB	Control	Week_11__Potassium	Potassium	Month 4	0			0.103268	1	all variables - all visits in period	LogisticRegression
OFLOTUB	Control	Week_11__LJ-culture	LJ-culture	Month 4	0			1.70394	2	all variables - all visits in period	LogisticRegression
OFLOTUB	Control	Week_11__LJ-culture status	LJ-culture status	Month 4	0			1.04908	2	all variables - all visits in period	LogisticRegression
OFLOTUB	Control	Week_11__Zn-smear	Zn-smear	Month 4	0			5.28111	1	all variables - all visits in period	LogisticRegression
OFLOTUB	Control	Week_11__ms_Ethambutol	ms_Ethambutol	Month 4	0			0.199096	1	all variables - all visits in period	LogisticRegression
OFLOTUB	Control	Week_11__ms_Gatifloxacin	ms_Gatifloxacin	Month 4	0			0.0309509	1	all variables - all visits in period	LogisticRegression
OFLOTUB	Control	Week_11__ms_Isoniazid	ms_Isoniazid	Month 4	0			0.728747	1	all variables - all visits in period	LogisticRegression
OFLOTUB	Control	Week_11__ms_Rifampicin	ms_Rifampicin	Month 4	0			0.0345586	1	all variables - all visits in period	LogisticRegression
OFLOTUB	Control	Week_11__ms_Streptomycin	ms_Streptomycin	Month 4	0			0.163659	1	all variables - all visits in period	LogisticRegression
OFLOTUB	Control	Week_11__Diastolic blood pressure	Diastolic blood pressure	Month 4	0			0.316807	1	all variables - all visits in period	LogisticRegression
OFLOTUB	Control	Week_11__Heart rate	Heart rate	Month 4	0			0.533639	1	all variables - all visits in period	LogisticRegression
OFLOTUB	Control	Week_11__Systolic blood pressure	Systolic blood pressure	Month 4	0			0.307197	1	all variables - all visits in period	LogisticRegression
OFLOTUB	Control	Week_11__Temperature	Temperature	Month 4	0			0.473186	1	all variables - all visits in period	LogisticRegression
OFLOTUB	Control	Week_11__Weight	Weight	Month 4	0			0.419114	1	all variables - all visits in period	LogisticRegression
OFLOTUB	Control	Week_12__Alanine aminotransferase	Alanine aminotransferase	Month 4	0			0.171476	1	all variables - all visits in period	LogisticRegression
OFLOTUB	Control	Week_12__Amylase	Amylase	Month 4	0			0.231757	1	all variables - all visits in period	LogisticRegression
OFLOTUB	Control	Week_12__Aspartate aminotransferase	Aspartate aminotransferase	Month 4	0			0.265831	1	all variables - all visits in period	LogisticRegression
OFLOTUB	Control	Week_12__Creatinine	Creatinine	Month 4	0			0.192815	1	all variables - all visits in period	LogisticRegression
OFLOTUB	Control	Week_12__Hemoglobin	Hemoglobin	Month 4	0			0.283824	1	all variables - all visits in period	LogisticRegression
OFLOTUB	Control	Week_12__Leukocytes	Leukocytes	Month 4	0			0.345557	1	all variables - all visits in period	LogisticRegression
OFLOTUB	Control	Week_12__Platelets	Platelets	Month 4	0			0.565699	1	all variables - all visits in period	LogisticRegression
OFLOTUB	Control	Week_12__Potassium	Potassium	Month 4	0			0.214862	1	all variables - all visits in period	LogisticRegression
OFLOTUB	Control	Week_12__ms_Ethambutol	ms_Ethambutol	Month 4	0			0.141852	1	all variables - all visits in period	LogisticRegression
OFLOTUB	Control	Week_12__ms_Gatifloxacin	ms_Gatifloxacin	Month 4	0			0.0645534	1	all variables - all visits in period	LogisticRegression
OFLOTUB	Control	Week_12__ms_Isoniazid	ms_Isoniazid	Month 4	0			0.354768	1	all variables - all visits in period	LogisticRegression
OFLOTUB	Control	Week_12__ms_Rifampicin	ms_Rifampicin	Month 4	0			0.0634525	1	all variables - all visits in period	LogisticRegression
OFLOTUB	Control	Week_12__ms_Streptomycin	ms_Streptomycin	Month 4	0			0.0780718	1	all variables - all visits in period	LogisticRegression
OFLOTUB	Control	Week_13__Alanine aminotransferase	Alanine aminotransferase	Month 4	0			0.236624	1	all variables - all visits in period	LogisticRegression
OFLOTUB	Control	Week_13__Amylase	Amylase	Month 4	0			0.208277	1	all variables - all visits in period	LogisticRegression
OFLOTUB	Control	Week_13__Aspartate aminotransferase	Aspartate aminotransferase	Month 4	0			0.392364	1	all variables - all visits in period	LogisticRegression
OFLOTUB	Control	Week_13__Creatinine	Creatinine	Month 4	0			0.399068	1	all variables - all visits in period	LogisticRegression
OFLOTUB	Control	Week_13__Hemoglobin	Hemoglobin	Month 4	0			0.314966	1	all variables - all visits in period	LogisticRegression
OFLOTUB	Control	Week_13__Leukocytes	Leukocytes	Month 4	0			0.259007	1	all variables - all visits in period	LogisticRegression
OFLOTUB	Control	Week_13__Platelets	Platelets	Month 4	0			0.505687	1	all variables - all visits in period	LogisticRegression
OFLOTUB	Control	Week_13__Potassium	Potassium	Month 4	0			0.400996	1	all variables - all visits in period	LogisticRegression
OFLOTUB	Control	Week_13__ms_Ethambutol	ms_Ethambutol	Month 4	0			0.116875	2	all variables - all visits in period	LogisticRegression
OFLOTUB	Control	Week_13__ms_Gatifloxacin	ms_Gatifloxacin	Month 4	0			0.0796461	2	all variables - all visits in period	LogisticRegression
OFLOTUB	Control	Week_14__ce_Sweat	ce_Sweat	Month 4	0			0.085176	7	all variables - all visits in period	LogisticRegression
OFLOTUB	Control	Week_14__Alanine aminotransferase	Alanine aminotransferase	Month 4	0			0.0742729	1	all variables - all visits in period	LogisticRegression
OFLOTUB	Control	Week_14__Amylase	Amylase	Month 4	0			0.0630329	1	all variables - all visits in period	LogisticRegression
OFLOTUB	Control	Week_14__Aspartate aminotransferase	Aspartate aminotransferase	Month 4	0			0.183024	1	all variables - all visits in period	LogisticRegression
OFLOTUB	Control	Week_14__Creatinine	Creatinine	Month 4	0			0.13753	1	all variables - all visits in period	LogisticRegression
OFLOTUB	Control	Week_14__Potassium	Potassium	Month 4	0			0.362282	1	all variables - all visits in period	LogisticRegression
OFLOTUB	Control	Week_14__LJ-culture	LJ-culture	Month 4	0			2.33226	1	all variables - all visits in period	LogisticRegression
OFLOTUB	Control	Week_14__LJ-culture status	LJ-culture status	Month 4	0			2.38083	1	all variables - all visits in period	LogisticRegression
OFLOTUB	Control	Week_14__Zn-smear	Zn-smear	Month 4	0			3.68637	2	all variables - all visits in period	LogisticRegression
OFLOTUB	Control	Week_15__ce_Chest pain	ce_Chest pain	Month 4	0			0.133724	3	all variables - all visits in period	LogisticRegression
OFLOTUB	Control	Week_15__ce_Haemoptysis	ce_Haemoptysis	Month 4	0			0.0844458	3	all variables - all visits in period	LogisticRegression
OFLOTUB	Control	Week_15__Alanine aminotransferase	Alanine aminotransferase	Month 4	0			0.203614	1	all variables - all visits in period	LogisticRegression
OFLOTUB	Control	Week_15__Amylase	Amylase	Month 4	0			0.0877728	1	all variables - all visits in period	LogisticRegression
OFLOTUB	Control	Week_15__Aspartate aminotransferase	Aspartate aminotransferase	Month 4	0			0.34461	1	all variables - all visits in period	LogisticRegression
OFLOTUB	Control	Week_15__Creatinine	Creatinine	Month 4	0			0.225234	1	all variables - all visits in period	LogisticRegression
OFLOTUB	Control	Week_15__Hemoglobin	Hemoglobin	Month 4	0			0.204	1	all variables - all visits in period	LogisticRegression
OFLOTUB	Control	Week_15__Leukocytes	Leukocytes	Month 4	0			0.363685	1	all variables - all visits in period	LogisticRegression
OFLOTUB	Control	Week_15__Platelets	Platelets	Month 4	0			0.235809	1	all variables - all visits in period	LogisticRegression
OFLOTUB	Control	Week_15__Potassium	Potassium	Month 4	0			0.19341	1	all variables - all visits in period	LogisticRegression
OFLOTUB	Control	Week_15__LJ-culture	LJ-culture	Month 4	0			7.23719	1	all variables - all visits in period	LogisticRegression
OFLOTUB	Control	Week_15__LJ-culture status	LJ-culture status	Month 4	0			0.619815	1	all variables - all visits in period	LogisticRegression
OFLOTUB	Control	Week_15__Zn-smear	Zn-smear	Month 4	0			2.46389	1	all variables - all visits in period	LogisticRegression
OFLOTUB	Control	Week_16__Alanine aminotransferase	Alanine aminotransferase	Month 4	0			0.0773207	1	all variables - all visits in period	LogisticRegression
OFLOTUB	Control	Week_16__Amylase	Amylase	Month 4	0			0.0900294	1	all variables - all visits in period	LogisticRegression
OFLOTUB	Control	Week_16__Aspartate aminotransferase	Aspartate aminotransferase	Month 4	0			0.199818	1	all variables - all visits in period	LogisticRegression
OFLOTUB	Control	Week_16__Creatinine	Creatinine	Month 4	0			0.23437	1	all variables - all visits in period	LogisticRegression
OFLOTUB	Control	Week_16__Glucose	Glucose	Month 4	0			0.193817	1	all variables - all visits in period	LogisticRegression
OFLOTUB	Control	Week_16__Hemoglobin	Hemoglobin	Month 4	0			0.445521	1	all variables - all visits in period	LogisticRegression
OFLOTUB	Control	Week_16__Leukocytes	Leukocytes	Month 4	0			0.148851	1	all variables - all visits in period	LogisticRegression
OFLOTUB	Control	Week_16__Platelets	Platelets	Month 4	0			0.357451	1	all variables - all visits in period	LogisticRegression
OFLOTUB	Control	Week_16__Potassium	Potassium	Month 4	0			0.190158	1	all variables - all visits in period	LogisticRegression
OFLOTUB	Control	Week_16__LJ-culture	LJ-culture	Month 4	0			5.26893	22	all variables - all visits in period	LogisticRegression
OFLOTUB	Control	Week_16__LJ-culture status	LJ-culture status	Month 4	0			0.758751	22	all variables - all visits in period	LogisticRegression
OFLOTUB	Control	Week_16__Cavitation	Cavitation	Month 4	0			1.01896	1	all variables - all visits in period	LogisticRegression
OFLOTUB	Control	Week_16__Extent of lung disease	Extent of lung disease	Month 4	0			1.36381	1	all variables - all visits in period	LogisticRegression
OFLOTUB	Control	Week_16__Grading of lung disease	Grading of lung disease	Month 4	0			0.210828	1	all variables - all visits in period	LogisticRegression
OFLOTUB	Control	Week_16__Lung regions affected	Lung regions affected	Month 4	0			0.718757	1	all variables - all visits in period	LogisticRegression
OFLOTUB	Control	Week_17__Alanine aminotransferase	Alanine aminotransferase	Month 4	0			0.16917	1	all variables - all visits in period	LogisticRegression
OFLOTUB	Control	Week_17__Amylase	Amylase	Month 4	0			0.147208	1	all variables - all visits in period	LogisticRegression
OFLOTUB	Control	Week_17__Aspartate aminotransferase	Aspartate aminotransferase	Month 4	0			0.170895	1	all variables - all visits in period	LogisticRegression
OFLOTUB	Control	Week_17__Creatinine	Creatinine	Month 4	0			0.420703	1	all variables - all visits in period	LogisticRegression
OFLOTUB	Control	Week_17__Glucose	Glucose	Month 4	0			0.213232	1	all variables - all visits in period	LogisticRegression
OFLOTUB	Control	Week_17__Hemoglobin	Hemoglobin	Month 4	0			0.157603	1	all variables - all visits in period	LogisticRegression
OFLOTUB	Control	Week_17__Leukocytes	Leukocytes	Month 4	0			0.378607	1	all variables - all visits in period	LogisticRegression
OFLOTUB	Control	Week_17__Platelets	Platelets	Month 4	0			0.0969798	1	all variables - all visits in period	LogisticRegression
OFLOTUB	Control	Week_17__Potassium	Potassium	Month 4	0			0.0946793	1	all variables - all visits in period	LogisticRegression
OFLOTUB	Control	Week_17__ms_Ethambutol	ms_Ethambutol	Month 4	0			0.0770737	1	all variables - all visits in period	LogisticRegression
OFLOTUB	Control	Week_17__ms_Gatifloxacin	ms_Gatifloxacin	Month 4	0			0.0501521	1	all variables - all visits in period	LogisticRegression
OFLOTUB	Control	Week_17__ms_Isoniazid	ms_Isoniazid	Month 4	0			0.370296	1	all variables - all visits in period	LogisticRegression
OFLOTUB	Control	Week_17__ms_Rifampicin	ms_Rifampicin	Month 4	0			0.0538216	1	all variables - all visits in period	LogisticRegression
OFLOTUB	Control	Week_17__ms_Streptomycin	ms_Streptomycin	Month 4	0			0.0612272	1	all variables - all visits in period	LogisticRegression
OFLOTUB	Control	Week_17__Cavitation	Cavitation	Month 4	0			0.78408	1	all variables - all visits in period	LogisticRegression
OFLOTUB	Control	Week_17__Extent of lung disease	Extent of lung disease	Month 4	0			0.50563	1	all variables - all visits in period	LogisticRegression
OFLOTUB	Control	Week_17__Grading of lung disease	Grading of lung disease	Month 4	0			0.693888	1	all variables - all visits in period	LogisticRegression
OFLOTUB	Control	Week_17__Lung regions affected	Lung regions affected	Month 4	0			0.642887	1	all variables - all visits in period	LogisticRegression
OFLOTUB	Control	Week_18__ce_Haemoptysis	ce_Haemoptysis	Month 4	0			0.116289	6	all variables - all visits in period	LogisticRegression
OFLOTUB	Control	Week_18__ce_Sweat	ce_Sweat	Month 4	0			0.0958897	6	all variables - all visits in period	LogisticRegression
OFLOTUB	Control	Week_18__Glucose	Glucose	Month 4	0			0.132794	1	all variables - all visits in period	LogisticRegression
OFLOTUB	Control	Week_18__LJ-culture	LJ-culture	Month 4	0			2.84331	4	all variables - all visits in period	LogisticRegression
OFLOTUB	Control	Week_18__LJ-culture status	LJ-culture status	Month 4	0			1.67082	4	all variables - all visits in period	LogisticRegression
OFLOTUB	Control	Week_18__Zn-smear	Zn-smear	Month 4	0			3.64251	4	all variables - all visits in period	LogisticRegression
OFLOTUB	Control	Week_18__ms_Ethambutol	ms_Ethambutol	Month 4	0			0.0397884	1	all variables - all visits in period	LogisticRegression
OFLOTUB	Control	Week_18__ms_Isoniazid	ms_Isoniazid	Month 4	0			0.212924	1	all variables - all visits in period	LogisticRegression
OFLOTUB	Control	Week_18__ms_Rifampicin	ms_Rifampicin	Month 4	0			0.109863	1	all variables - all visits in period	LogisticRegression
OFLOTUB	Control	Week_18__ms_Streptomycin	ms_Streptomycin	Month 4	0			0.0597497	1	all variables - all visits in period	LogisticRegression
OFLOTUB	Control	Week_19__ce_Chest pain	ce_Chest pain	Month 4	0			0.15847	2	all variables - all visits in period	LogisticRegression
OFLOTUB	Control	Week_19__ce_Fever	ce_Fever	Month 4	0			0.076682	2	all variables - all visits in period	LogisticRegression
OFLOTUB	Control	Week_19__ce_Haemoptysis	ce_Haemoptysis	Month 4	0			0.103459	2	all variables - all visits in period	LogisticRegression
OFLOTUB	Control	Week_19__ce_Sweat	ce_Sweat	Month 4	0			0.101936	2	all variables - all visits in period	LogisticRegression
OFLOTUB	Control	Week_19__LJ-culture	LJ-culture	Month 4	0			5.64028	1	all variables - all visits in period	LogisticRegression
OFLOTUB	Control	Week_19__LJ-culture status	LJ-culture status	Month 4	0			0.874082	1	all variables - all visits in period	LogisticRegression
OFLOTUB	Control	Week_19__Zn-smear	Zn-smear	Month 4	0			3.65204	1	all variables - all visits in period	LogisticRegression
OFLOTUB	Control	Week_2__ce_Cough	ce_Cough	Month 4	0			0.0922355	1	all variables - all visits in period	LogisticRegression
OFLOTUB	Control	Week_2__ce_Haemoptysis	ce_Haemoptysis	Month 4	0			0.290103	1	all variables - all visits in period	LogisticRegression
OFLOTUB	Control	Week_2__Alanine aminotransferase	Alanine aminotransferase	Month 4	0			0.663454	1	all variables - all visits in period	LogisticRegression
OFLOTUB	Control	Week_2__Amylase	Amylase	Month 4	0			0.617121	1	all variables - all visits in period	LogisticRegression
OFLOTUB	Control	Week_2__Aspartate aminotransferase	Aspartate aminotransferase	Month 4	0			1.91534	1	all variables - all visits in period	LogisticRegression
OFLOTUB	Control	Week_2__Creatinine	Creatinine	Month 4	0			0.782263	1	all variables - all visits in period	LogisticRegression
OFLOTUB	Control	Week_2__Hemoglobin	Hemoglobin	Month 4	0			0.579857	1	all variables - all visits in period	LogisticRegression
OFLOTUB	Control	Week_2__Neutrophils	Neutrophils	Month 4	0			0.349234	1	all variables - all visits in period	LogisticRegression
OFLOTUB	Control	Week_2__Platelets	Platelets	Month 4	0			0.60318	1	all variables - all visits in period	LogisticRegression
OFLOTUB	Control	Week_2__Potassium	Potassium	Month 4	0			0.849874	1	all variables - all visits in period	LogisticRegression
OFLOTUB	Control	Week_2__LJ-culture	LJ-culture	Month 4	0			0.638196	1	all variables - all visits in period	LogisticRegression
OFLOTUB	Control	Week_2__LJ-culture status	LJ-culture status	Month 4	0			0.24073	1	all variables - all visits in period	LogisticRegression
OFLOTUB	Control	Week_2__Zn-smear	Zn-smear	Month 4	0			9.13867	1	all variables - all visits in period	LogisticRegression
OFLOTUB	Control	Week_2__ms_Ethambutol	ms_Ethambutol	Month 4	0			0.234941	1	all variables - all visits in period	LogisticRegression
OFLOTUB	Control	Week_2__ms_Gatifloxacin	ms_Gatifloxacin	Month 4	0			0.0785515	1	all variables - all visits in period	LogisticRegression
OFLOTUB	Control	Week_2__ms_Isoniazid	ms_Isoniazid	Month 4	0			0.190177	1	all variables - all visits in period	LogisticRegression
OFLOTUB	Control	Week_2__ms_Rifampicin	ms_Rifampicin	Month 4	0			0.240957	1	all variables - all visits in period	LogisticRegression
OFLOTUB	Control	Week_2__ms_Streptomycin	ms_Streptomycin	Month 4	0			0.23794	1	all variables - all visits in period	LogisticRegression
OFLOTUB	Control	Week_2__Cavitation	Cavitation	Month 4	0			0.44113	1	all variables - all visits in period	LogisticRegression
OFLOTUB	Control	Week_2__Extent of lung disease	Extent of lung disease	Month 4	0			0.911164	1	all variables - all visits in period	LogisticRegression
OFLOTUB	Control	Week_2__Grading of lung disease	Grading of lung disease	Month 4	0			0.487822	1	all variables - all visits in period	LogisticRegression
OFLOTUB	Control	Week_2__Lung regions affected	Lung regions affected	Month 4	0			1.06437	1	all variables - all visits in period	LogisticRegression
OFLOTUB	Control	Week_3__ce_Chest pain	ce_Chest pain	Month 4	0			0.0834888	1	all variables - all visits in period	LogisticRegression
OFLOTUB	Control	Week_3__ce_Cough	ce_Cough	Month 4	0			0.104693	1	all variables - all visits in period	LogisticRegression
OFLOTUB	Control	Week_3__ce_Fever	ce_Fever	Month 4	0			0.13942	1	all variables - all visits in period	LogisticRegression
OFLOTUB	Control	Week_3__ce_Haemoptysis	ce_Haemoptysis	Month 4	0			0.249938	1	all variables - all visits in period	LogisticRegression
OFLOTUB	Control	Week_3__ce_Sweat	ce_Sweat	Month 4	0			0.153841	1	all variables - all visits in period	LogisticRegression
OFLOTUB	Control	Week_3__Hemoglobin	Hemoglobin	Month 4	0			0.818121	1	all variables - all visits in period	LogisticRegression
OFLOTUB	Control	Week_3__Leukocytes	Leukocytes	Month 4	0			0.866238	1	all variables - all visits in period	LogisticRegression
OFLOTUB	Control	Week_3__Platelets	Platelets	Month 4	0			0.320886	1	all variables - all visits in period	LogisticRegression
OFLOTUB	Control	Week_3__LJ-culture	LJ-culture	Month 4	0			0.690828	1	all variables - all visits in period	LogisticRegression
OFLOTUB	Control	Week_3__LJ-culture status	LJ-culture status	Month 4	0			7.21128	1	all variables - all visits in period	LogisticRegression
OFLOTUB	Control	Week_3__ms_Ethambutol	ms_Ethambutol	Month 4	0			0.311231	1	all variables - all visits in period	LogisticRegression
OFLOTUB	Control	Week_3__ms_Gatifloxacin	ms_Gatifloxacin	Month 4	0			0.0345202	1	all variables - all visits in period	LogisticRegression
OFLOTUB	Control	Week_3__ms_Isoniazid	ms_Isoniazid	Month 4	0			0.200585	1	all variables - all visits in period	LogisticRegression
OFLOTUB	Control	Week_3__ms_Rifampicin	ms_Rifampicin	Month 4	0			0.226383	1	all variables - all visits in period	LogisticRegression
OFLOTUB	Control	Week_3__ms_Streptomycin	ms_Streptomycin	Month 4	0			0.286655	1	all variables - all visits in period	LogisticRegression
OFLOTUB	Control	Week_3__Weight	Weight	Month 4	0			0.598213	2	all variables - all visits in period	LogisticRegression
OFLOTUB	Control	Week_5__LJ-culture	LJ-culture	Month 4	0			6.57045	1	all variables - all visits in period	LogisticRegression
OFLOTUB	Control	Week_5__LJ-culture status	LJ-culture status	Month 4	0			0.80069	1	all variables - all visits in period	LogisticRegression
OFLOTUB	Control	Week_5__ms_Ethambutol	ms_Ethambutol	Month 4	0			0.113899	1	all variables - all visits in period	LogisticRegression
OFLOTUB	Control	Week_5__ms_Gatifloxacin	ms_Gatifloxacin	Month 4	0			0.12323	1	all variables - all visits in period	LogisticRegression
OFLOTUB	Control	Week_5__ms_Isoniazid	ms_Isoniazid	Month 4	0			0.646473	1	all variables - all visits in period	LogisticRegression
OFLOTUB	Control	Week_5__ms_Rifampicin	ms_Rifampicin	Month 4	0			0.100738	1	all variables - all visits in period	LogisticRegression
OFLOTUB	Control	Week_5__ms_Streptomycin	ms_Streptomycin	Month 4	0			0.111219	1	all variables - all visits in period	LogisticRegression
OFLOTUB	Control	Week_5__Cavitation	Cavitation	Month 4	0			1.01209	1	all variables - all visits in period	LogisticRegression
OFLOTUB	Control	Week_5__Extent of lung disease	Extent of lung disease	Month 4	0			1.05585	1	all variables - all visits in period	LogisticRegression
OFLOTUB	Control	Week_5__Grading of lung disease	Grading of lung disease	Month 4	0			0.354587	1	all variables - all visits in period	LogisticRegression
OFLOTUB	Control	Week_5__Lung regions affected	Lung regions affected	Month 4	0			0.184839	1	all variables - all visits in period	LogisticRegression
OFLOTUB	Control	Week_6__Zn-smear	Zn-smear	Month 4	0			15.4542	1	all variables - all visits in period	LogisticRegression
OFLOTUB	Control	Week_7__ce_Haemoptysis	ce_Haemoptysis	Month 4	0			0.12622	1	all variables - all visits in period	LogisticRegression
OFLOTUB	Control	Week_7__LJ-culture	LJ-culture	Month 4	0			6.13869	1	all variables - all visits in period	LogisticRegression
OFLOTUB	Control	Week_7__LJ-culture status	LJ-culture status	Month 4	0			7.34474	1	all variables - all visits in period	LogisticRegression
OFLOTUB	Control	Week_7__Zn-smear	Zn-smear	Month 4	0			2.13459	1	all variables - all visits in period	LogisticRegression
OFLOTUB	Control	Week_7__ms_Ethambutol	ms_Ethambutol	Month 4	0			0.104713	1	all variables - all visits in period	LogisticRegression
OFLOTUB	Control	Week_7__ms_Gatifloxacin	ms_Gatifloxacin	Month 4	0			0.0397359	1	all variables - all visits in period	LogisticRegression
OFLOTUB	Control	Week_7__ms_Isoniazid	ms_Isoniazid	Month 4	0			0.114114	1	all variables - all visits in period	LogisticRegression
OFLOTUB	Control	Week_7__ms_Rifampicin	ms_Rifampicin	Month 4	0			0.0578391	1	all variables - all visits in period	LogisticRegression
OFLOTUB	Control	Week_7__ms_Streptomycin	ms_Streptomycin	Month 4	0			0.0537381	1	all variables - all visits in period	LogisticRegression
OFLOTUB	Control	Week_8__ms_Ethambutol	ms_Ethambutol	Month 4	0			0.105018	2	all variables - all visits in period	LogisticRegression
OFLOTUB	Control	Week_8__ms_Gatifloxacin	ms_Gatifloxacin	Month 4	0			0.0853236	1	all variables - all visits in period	LogisticRegression
OFLOTUB	Control	Week_8__ms_Isoniazid	ms_Isoniazid	Month 4	0			0.178959	2	all variables - all visits in period	LogisticRegression
OFLOTUB	Control	Week_8__ms_Rifampicin	ms_Rifampicin	Month 4	0			0.0961636	2	all variables - all visits in period	LogisticRegression
OFLOTUB	Control	Week_8__ms_Streptomycin	ms_Streptomycin	Month 4	0			0.0907797	2	all variables - all visits in period	LogisticRegression
OFLOTUB	Gatifloxacin	Week_1__ce_Aids	ce_Aids	Month 4	0			0.222013	21	all variables - all visits in period	LogisticRegression
OFLOTUB	Gatifloxacin	Week_1__Acetaminophen oral cumul. dose	Acetaminophen oral cumul. dose	Month 4	0			0.864546	1	all variables - all visits in period	LogisticRegression
OFLOTUB	Gatifloxacin	Week_1__Cyanocobalamin oral cumul. dose	Cyanocobalamin oral cumul. dose	Month 4	0			0.723487	1	all variables - all visits in period	LogisticRegression
OFLOTUB	Gatifloxacin	Week_1__Phenobarbital oral cumul. dose	Phenobarbital oral cumul. dose	Month 4	0			0.650693	1	all variables - all visits in period	LogisticRegression
OFLOTUB	Gatifloxacin	Week_10__ce_Haemoptysis	ce_Haemoptysis	Month 4	0			0.153005	4	all variables - all visits in period	LogisticRegression
OFLOTUB	Gatifloxacin	Week_10__LJ-culture	LJ-culture	Month 4	0			2.82643	4	all variables - all visits in period	LogisticRegression
OFLOTUB	Gatifloxacin	Week_10__LJ-culture status	LJ-culture status	Month 4	0			1.85986	4	all variables - all visits in period	LogisticRegression
OFLOTUB	Gatifloxacin	Week_11__ce_Fever	ce_Fever	Month 4	0			0.0913759	2	all variables - all visits in period	LogisticRegression
OFLOTUB	Gatifloxacin	Week_11__ce_Haemoptysis	ce_Haemoptysis	Month 4	0			0.105979	2	all variables - all visits in period	LogisticRegression
OFLOTUB	Gatifloxacin	Week_11__ce_Sweat	ce_Sweat	Month 4	0			0.10901	2	all variables - all visits in period	LogisticRegression
OFLOTUB	Gatifloxacin	Week_11__LJ-culture	LJ-culture	Month 4	0			0.607593	2	all variables - all visits in period	LogisticRegression
OFLOTUB	Gatifloxacin	Week_11__LJ-culture status	LJ-culture status	Month 4	0			2.99238	2	all variables - all visits in period	LogisticRegression
OFLOTUB	Gatifloxacin	Week_11__Zn-smear	Zn-smear	Month 4	0			3.68126	2	all variables - all visits in period	LogisticRegression
OFLOTUB	Gatifloxacin	Week_12__Alanine aminotransferase	Alanine aminotransferase	Month 4	0			0.0560203	1	all variables - all visits in period	LogisticRegression
OFLOTUB	Gatifloxacin	Week_12__Amylase	Amylase	Month 4	0			0.32776	1	all variables - all visits in period	LogisticRegression
OFLOTUB	Gatifloxacin	Week_12__Aspartate aminotransferase	Aspartate aminotransferase	Month 4	0			0.289443	1	all variables - all visits in period	LogisticRegression
OFLOTUB	Gatifloxacin	Week_12__Creatinine	Creatinine	Month 4	0			0.374629	1	all variables - all visits in period	LogisticRegression
OFLOTUB	Gatifloxacin	Week_12__Hemoglobin	Hemoglobin	Month 4	0			0.254025	1	all variables - all visits in period	LogisticRegression
OFLOTUB	Gatifloxacin	Week_12__Leukocytes	Leukocytes	Month 4	0			0.422773	1	all variables - all visits in period	LogisticRegression
OFLOTUB	Gatifloxacin	Week_12__Platelets	Platelets	Month 4	0			0.194154	1	all variables - all visits in period	LogisticRegression
OFLOTUB	Gatifloxacin	Week_12__Potassium	Potassium	Month 4	0			0.300753	1	all variables - all visits in period	LogisticRegression
OFLOTUB	Gatifloxacin	Week_12__LJ-culture	LJ-culture	Month 4	0			8.64976	4	all variables - all visits in period	LogisticRegression
OFLOTUB	Gatifloxacin	Week_12__LJ-culture status	LJ-culture status	Month 4	0			0.849005	4	all variables - all visits in period	LogisticRegression
OFLOTUB	Gatifloxacin	Week_13__Cyanocobalamin oral cumul. dose	Cyanocobalamin oral cumul. dose	Month 4	0			0.164419	1	all variables - all visits in period	LogisticRegression
OFLOTUB	Gatifloxacin	Week_13__Phenobarbital oral cumul. dose	Phenobarbital oral cumul. dose	Month 4	0			1.84231	1	all variables - all visits in period	LogisticRegression
OFLOTUB	Gatifloxacin	Week_13__Alanine aminotransferase	Alanine aminotransferase	Month 4	0			0.324643	1	all variables - all visits in period	LogisticRegression
OFLOTUB	Gatifloxacin	Week_13__Amylase	Amylase	Month 4	0			0.217485	1	all variables - all visits in period	LogisticRegression
OFLOTUB	Gatifloxacin	Week_13__Aspartate aminotransferase	Aspartate aminotransferase	Month 4	0			0.233438	1	all variables - all visits in period	LogisticRegression
OFLOTUB	Gatifloxacin	Week_13__Creatinine	Creatinine	Month 4	0			0.517163	1	all variables - all visits in period	LogisticRegression
OFLOTUB	Gatifloxacin	Week_13__Hemoglobin	Hemoglobin	Month 4	0			0.289831	1	all variables - all visits in period	LogisticRegression
OFLOTUB	Gatifloxacin	Week_13__Leukocytes	Leukocytes	Month 4	0			0.578871	1	all variables - all visits in period	LogisticRegression
OFLOTUB	Gatifloxacin	Week_13__Platelets	Platelets	Month 4	0			0.424394	1	all variables - all visits in period	LogisticRegression
OFLOTUB	Gatifloxacin	Week_13__Potassium	Potassium	Month 4	0			0.348878	1	all variables - all visits in period	LogisticRegression
OFLOTUB	Gatifloxacin	Week_13__ms_Ethambutol	ms_Ethambutol	Month 4	0			0.151809	1	all variables - all visits in period	LogisticRegression
OFLOTUB	Gatifloxacin	Week_13__ms_Gatifloxacin	ms_Gatifloxacin	Month 4	0			0.0566436	1	all variables - all visits in period	LogisticRegression
OFLOTUB	Gatifloxacin	Week_13__ms_Isoniazid	ms_Isoniazid	Month 4	0			0.207152	1	all variables - all visits in period	LogisticRegression
OFLOTUB	Gatifloxacin	Week_13__ms_Rifampicin	ms_Rifampicin	Month 4	0			0.0775467	1	all variables - all visits in period	LogisticRegression
OFLOTUB	Gatifloxacin	Week_13__ms_Streptomycin	ms_Streptomycin	Month 4	0			0.195925	1	all variables - all visits in period	LogisticRegression
OFLOTUB	Gatifloxacin	Week_14__ce_Chest pain	ce_Chest pain	Month 4	0			0.0817545	5	all variables - all visits in period	LogisticRegression
OFLOTUB	Gatifloxacin	Week_14__ce_Haemoptysis	ce_Haemoptysis	Month 4	0			0.105364	5	all variables - all visits in period	LogisticRegression
OFLOTUB	Gatifloxacin	Week_14__Alanine aminotransferase	Alanine aminotransferase	Month 4	0			0.109397	1	all variables - all visits in period	LogisticRegression
OFLOTUB	Gatifloxacin	Week_14__Amylase	Amylase	Month 4	0			0.105935	1	all variables - all visits in period	LogisticRegression
OFLOTUB	Gatifloxacin	Week_14__Aspartate aminotransferase	Aspartate aminotransferase	Month 4	0			0.0933101	1	all variables - all visits in period	LogisticRegression
OFLOTUB	Gatifloxacin	Week_14__Creatinine	Creatinine	Month 4	0			0.0777924	1	all variables - all visits in period	LogisticRegression
OFLOTUB	Gatifloxacin	Week_14__Hemoglobin	Hemoglobin	Month 4	0			0.101905	1	all variables - all visits in period	LogisticRegression
OFLOTUB	Gatifloxacin	Week_14__Leukocytes	Leukocytes	Month 4	0			0.159524	1	all variables - all visits in period	LogisticRegression
OFLOTUB	Gatifloxacin	Week_14__Platelets	Platelets	Month 4	0			0.164623	1	all variables - all visits in period	LogisticRegression
OFLOTUB	Gatifloxacin	Week_14__Potassium	Potassium	Month 4	0			0.133994	1	all variables - all visits in period	LogisticRegression
OFLOTUB	Gatifloxacin	Week_14__ms_Ethambutol	ms_Ethambutol	Month 4	0			0.0926902	1	all variables - all visits in period	LogisticRegression
OFLOTUB	Gatifloxacin	Week_14__ms_Gatifloxacin	ms_Gatifloxacin	Month 4	0			0.0877679	1	all variables - all visits in period	LogisticRegression
OFLOTUB	Gatifloxacin	Week_14__ms_Isoniazid	ms_Isoniazid	Month 4	0			0.301654	1	all variables - all visits in period	LogisticRegression
OFLOTUB	Gatifloxacin	Week_14__ms_Rifampicin	ms_Rifampicin	Month 4	0			0.0438675	1	all variables - all visits in period	LogisticRegression
OFLOTUB	Gatifloxacin	Week_14__ms_Streptomycin	ms_Streptomycin	Month 4	0			0.0647712	1	all variables - all visits in period	LogisticRegression
OFLOTUB	Gatifloxacin	Week_14__Cavitation	Cavitation	Month 4	0			0.878784	1	all variables - all visits in period	LogisticRegression
OFLOTUB	Gatifloxacin	Week_14__Extent of lung disease	Extent of lung disease	Month 4	0			1.10731	1	all variables - all visits in period	LogisticRegression
OFLOTUB	Gatifloxacin	Week_14__Grading of lung disease	Grading of lung disease	Month 4	0			0.305153	1	all variables - all visits in period	LogisticRegression
OFLOTUB	Gatifloxacin	Week_14__Lung regions affected	Lung regions affected	Month 4	0			0.685767	1	all variables - all visits in period	LogisticRegression
OFLOTUB	Gatifloxacin	Week_15__ce_Haemoptysis	ce_Haemoptysis	Month 4	0			0.0986053	2	all variables - all visits in period	LogisticRegression
OFLOTUB	Gatifloxacin	Week_15__Alanine aminotransferase	Alanine aminotransferase	Month 4	0			0.0643673	1	all variables - all visits in period	LogisticRegression
OFLOTUB	Gatifloxacin	Week_15__Amylase	Amylase	Month 4	0			0.201778	1	all variables - all visits in period	LogisticRegression
OFLOTUB	Gatifloxacin	Week_15__Aspartate aminotransferase	Aspartate aminotransferase	Month 4	0			0.300515	1	all variables - all visits in period	LogisticRegression
OFLOTUB	Gatifloxacin	Week_15__Creatinine	Creatinine	Month 4	0			0.239142	1	all variables - all visits in period	LogisticRegression
OFLOTUB	Gatifloxacin	Week_15__Glucose	Glucose	Month 4	0			0.176792	1	all variables - all visits in period	LogisticRegression
OFLOTUB	Gatifloxacin	Week_15__Hemoglobin	Hemoglobin	Month 4	0			0.0728579	1	all variables - all visits in period	LogisticRegression
OFLOTUB	Gatifloxacin	Week_15__Leukocytes	Leukocytes	Month 4	0			0.0869398	1	all variables - all visits in period	LogisticRegression
OFLOTUB	Gatifloxacin	Week_15__Platelets	Platelets	Month 4	0			0.131601	1	all variables - all visits in period	LogisticRegression
OFLOTUB	Gatifloxacin	Week_15__Potassium	Potassium	Month 4	0			0.261865	1	all variables - all visits in period	LogisticRegression
OFLOTUB	Gatifloxacin	Week_15__LJ-culture	LJ-culture	Month 4	0			8.92623	1	all variables - all visits in period	LogisticRegression
OFLOTUB	Gatifloxacin	Week_15__LJ-culture status	LJ-culture status	Month 4	0			1.06905	1	all variables - all visits in period	LogisticRegression
OFLOTUB	Gatifloxacin	Week_15__Zn-smear	Zn-smear	Month 4	0			3.72386	1	all variables - all visits in period	LogisticRegression
OFLOTUB	Gatifloxacin	Week_15__ms_Ethambutol	ms_Ethambutol	Month 4	0			0.0934898	1	all variables - all visits in period	LogisticRegression
OFLOTUB	Gatifloxacin	Week_15__ms_Gatifloxacin	ms_Gatifloxacin	Month 4	0			0.0511886	1	all variables - all visits in period	LogisticRegression
OFLOTUB	Gatifloxacin	Week_15__ms_Isoniazid	ms_Isoniazid	Month 4	0			0.11674	1	all variables - all visits in period	LogisticRegression
OFLOTUB	Gatifloxacin	Week_15__ms_Rifampicin	ms_Rifampicin	Month 4	0			0.0698326	1	all variables - all visits in period	LogisticRegression
OFLOTUB	Gatifloxacin	Week_15__ms_Streptomycin	ms_Streptomycin	Month 4	0			0.0242936	1	all variables - all visits in period	LogisticRegression
OFLOTUB	Gatifloxacin	Week_15__Cavitation	Cavitation	Month 4	0			1.12279	1	all variables - all visits in period	LogisticRegression
OFLOTUB	Gatifloxacin	Week_15__Extent of lung disease	Extent of lung disease	Month 4	0			0.789215	1	all variables - all visits in period	LogisticRegression
OFLOTUB	Gatifloxacin	Week_15__Grading of lung disease	Grading of lung disease	Month 4	0			0.383588	1	all variables - all visits in period	LogisticRegression
OFLOTUB	Gatifloxacin	Week_15__Lung regions affected	Lung regions affected	Month 4	0			0.529114	1	all variables - all visits in period	LogisticRegression
OFLOTUB	Gatifloxacin	Week_16__Phenobarbital oral cumul. dose	Phenobarbital oral cumul. dose	Month 4	0			0.483232	1	all variables - all visits in period	LogisticRegression
OFLOTUB	Gatifloxacin	Week_16__ms_Ethambutol	ms_Ethambutol	Month 4	0			0.132048	1	all variables - all visits in period	LogisticRegression
OFLOTUB	Gatifloxacin	Week_16__ms_Gatifloxacin	ms_Gatifloxacin	Month 4	0			0.0857975	1	all variables - all visits in period	LogisticRegression
OFLOTUB	Gatifloxacin	Week_16__ms_Isoniazid	ms_Isoniazid	Month 4	0			0.176198	1	all variables - all visits in period	LogisticRegression
OFLOTUB	Gatifloxacin	Week_16__ms_Rifampicin	ms_Rifampicin	Month 4	0			0.0604082	1	all variables - all visits in period	LogisticRegression
OFLOTUB	Gatifloxacin	Week_16__ms_Streptomycin	ms_Streptomycin	Month 4	0			0.102462	1	all variables - all visits in period	LogisticRegression
OFLOTUB	Gatifloxacin	Week_17__ms_Ethambutol	ms_Ethambutol	Month 4	0			0.076241	2	all variables - all visits in period	LogisticRegression
OFLOTUB	Gatifloxacin	Week_17__ms_Gatifloxacin	ms_Gatifloxacin	Month 4	0			0.0724102	2	all variables - all visits in period	LogisticRegression
OFLOTUB	Gatifloxacin	Week_17__ms_Isoniazid	ms_Isoniazid	Month 4	0			0.193397	2	all variables - all visits in period	LogisticRegression
OFLOTUB	Gatifloxacin	Week_17__ms_Rifampicin	ms_Rifampicin	Month 4	0			0.0761986	2	all variables - all visits in period	LogisticRegression
OFLOTUB	Gatifloxacin	Week_17__ms_Streptomycin	ms_Streptomycin	Month 4	0			0.0653862	2	all variables - all visits in period	LogisticRegression
OFLOTUB	Gatifloxacin	Week_18__ce_Chest pain	ce_Chest pain	Month 4	0			0.125453	4	all variables - all visits in period	LogisticRegression
OFLOTUB	Gatifloxacin	Week_18__ce_Haemoptysis	ce_Haemoptysis	Month 4	0			0.102932	4	all variables - all visits in period	LogisticRegression
OFLOTUB	Gatifloxacin	Week_18__LJ-culture	LJ-culture	Month 4	0			3.97286	5	all variables - all visits in period	LogisticRegression
OFLOTUB	Gatifloxacin	Week_18__LJ-culture status	LJ-culture status	Month 4	0			0.757202	5	all variables - all visits in period	LogisticRegression
OFLOTUB	Gatifloxacin	Week_18__Zn-smear	Zn-smear	Month 4	0			3.19978	4	all variables - all visits in period	LogisticRegression
OFLOTUB	Gatifloxacin	Week_19__ce_Chest pain	ce_Chest pain	Month 4	0			0.166919	1	all variables - all visits in period	LogisticRegression
OFLOTUB	Gatifloxacin	Week_19__ce_Cough	ce_Cough	Month 4	0			0.12187	1	all variables - all visits in period	LogisticRegression
OFLOTUB	Gatifloxacin	Week_19__ce_Fever	ce_Fever	Month 4	0			0.106684	1	all variables - all visits in period	LogisticRegression
OFLOTUB	Gatifloxacin	Week_19__ce_Haemoptysis	ce_Haemoptysis	Month 4	0			0.088035	1	all variables - all visits in period	LogisticRegression
OFLOTUB	Gatifloxacin	Week_19__ce_Sweat	ce_Sweat	Month 4	0			0.0739836	1	all variables - all visits in period	LogisticRegression
OFLOTUB	Gatifloxacin	Week_19__Alanine aminotransferase	Alanine aminotransferase	Month 4	0			0.0775377	1	all variables - all visits in period	LogisticRegression
OFLOTUB	Gatifloxacin	Week_19__Amylase	Amylase	Month 4	0			0.22882	1	all variables - all visits in period	LogisticRegression
OFLOTUB	Gatifloxacin	Week_19__Aspartate aminotransferase	Aspartate aminotransferase	Month 4	0			0.0533025	1	all variables - all visits in period	LogisticRegression
OFLOTUB	Gatifloxacin	Week_19__Creatinine	Creatinine	Month 4	0			0.105843	1	all variables - all visits in period	LogisticRegression
OFLOTUB	Gatifloxacin	Week_19__Glucose	Glucose	Month 4	0			0.0462144	1	all variables - all visits in period	LogisticRegression
OFLOTUB	Gatifloxacin	Week_19__Hemoglobin	Hemoglobin	Month 4	0			0.108971	1	all variables - all visits in period	LogisticRegression
OFLOTUB	Gatifloxacin	Week_19__Leukocytes	Leukocytes	Month 4	0			0.119003	1	all variables - all visits in period	LogisticRegression
OFLOTUB	Gatifloxacin	Week_19__Platelets	Platelets	Month 4	0			0.127669	1	all variables - all visits in period	LogisticRegression
OFLOTUB	Gatifloxacin	Week_19__Potassium	Potassium	Month 4	0			0.0985674	1	all variables - all visits in period	LogisticRegression
OFLOTUB	Gatifloxacin	Week_19__LJ-culture	LJ-culture	Month 4	0			8.8091	2	all variables - all visits in period	LogisticRegression
OFLOTUB	Gatifloxacin	Week_19__LJ-culture status	LJ-culture status	Month 4	0			0.828573	2	all variables - all visits in period	LogisticRegression
OFLOTUB	Gatifloxacin	Week_19__Zn-smear	Zn-smear	Month 4	0			2.90453	2	all variables - all visits in period	LogisticRegression
OFLOTUB	Gatifloxacin	Week_19__Cavitation	Cavitation	Month 4	0			1.1446	1	all variables - all visits in period	LogisticRegression
OFLOTUB	Gatifloxacin	Week_19__Extent of lung disease	Extent of lung disease	Month 4	0			0.912721	1	all variables - all visits in period	LogisticRegression
OFLOTUB	Gatifloxacin	Week_19__Grading of lung disease	Grading of lung disease	Month 4	0			0.249436	1	all variables - all visits in period	LogisticRegression
OFLOTUB	Gatifloxacin	Week_19__Lung regions affected	Lung regions affected	Month 4	0			0.445414	1	all variables - all visits in period	LogisticRegression
OFLOTUB	Gatifloxacin	Week_19__Diastolic blood pressure	Diastolic blood pressure	Month 4	0			0.380607	1	all variables - all visits in period	LogisticRegression
OFLOTUB	Gatifloxacin	Week_19__Heart rate	Heart rate	Month 4	0			0.571158	1	all variables - all visits in period	LogisticRegression
OFLOTUB	Gatifloxacin	Week_19__Systolic blood pressure	Systolic blood pressure	Month 4	0			0.545646	1	all variables - all visits in period	LogisticRegression
OFLOTUB	Gatifloxacin	Week_19__Temperature	Temperature	Month 4	0			0.662031	1	all variables - all visits in period	LogisticRegression
OFLOTUB	Gatifloxacin	Week_19__Weight	Weight	Month 4	0			0.281679	1	all variables - all visits in period	LogisticRegression
OFLOTUB	Gatifloxacin	Week_2__ce_Cough	ce_Cough	Month 4	0			0.0588471	2	all variables - all visits in period	LogisticRegression
OFLOTUB	Gatifloxacin	Week_2__Alanine aminotransferase	Alanine aminotransferase	Month 4	0			0.431256	1	all variables - all visits in period	LogisticRegression
OFLOTUB	Gatifloxacin	Week_2__Amylase	Amylase	Month 4	0			0.299643	1	all variables - all visits in period	LogisticRegression
OFLOTUB	Gatifloxacin	Week_2__Aspartate aminotransferase	Aspartate aminotransferase	Month 4	0			1.20257	1	all variables - all visits in period	LogisticRegression
OFLOTUB	Gatifloxacin	Week_2__Creatinine	Creatinine	Month 4	0			0.553496	1	all variables - all visits in period	LogisticRegression
OFLOTUB	Gatifloxacin	Week_2__Hemoglobin	Hemoglobin	Month 4	0			0.966115	1	all variables - all visits in period	LogisticRegression
OFLOTUB	Gatifloxacin	Week_2__Neutrophils	Neutrophils	Month 4	0			0.425634	1	all variables - all visits in period	LogisticRegression
OFLOTUB	Gatifloxacin	Week_2__Platelets	Platelets	Month 4	0			1.23709	1	all variables - all visits in period	LogisticRegression
OFLOTUB	Gatifloxacin	Week_2__Potassium	Potassium	Month 4	0			0.500525	1	all variables - all visits in period	LogisticRegression
OFLOTUB	Gatifloxacin	Week_2__ms_Ethambutol	ms_Ethambutol	Month 4	0			0.129577	1	all variables - all visits in period	LogisticRegression
OFLOTUB	Gatifloxacin	Week_2__ms_Isoniazid	ms_Isoniazid	Month 4	0			0.223287	1	all variables - all visits in period	LogisticRegression
OFLOTUB	Gatifloxacin	Week_2__ms_Rifampicin	ms_Rifampicin	Month 4	0			0.117417	1	all variables - all visits in period	LogisticRegression
OFLOTUB	Gatifloxacin	Week_2__ms_Streptomycin	ms_Streptomycin	Month 4	0			0.263123	1	all variables - all visits in period	LogisticRegression
OFLOTUB	Gatifloxacin	Week_2__Cavitation	Cavitation	Month 4	0			0.949617	1	all variables - all visits in period	LogisticRegression
OFLOTUB	Gatifloxacin	Week_2__Extent of lung disease	Extent of lung disease	Month 4	0			0.845861	1	all variables - all visits in period	LogisticRegression
OFLOTUB	Gatifloxacin	Week_2__Grading of lung disease	Grading of lung disease	Month 4	0			1.14549	1	all variables - all visits in period	LogisticRegression
OFLOTUB	Gatifloxacin	Week_2__Lung regions affected	Lung regions affected	Month 4	0			0.841147	1	all variables - all visits in period	LogisticRegression
OFLOTUB	Gatifloxacin	Week_3__ce_Chest pain	ce_Chest pain	Month 4	0			0.18694	1	all variables - all visits in period	LogisticRegression
OFLOTUB	Gatifloxacin	Week_3__ce_Cough	ce_Cough	Month 4	0			0.0719186	1	all variables - all visits in period	LogisticRegression
OFLOTUB	Gatifloxacin	Week_3__ce_Fever	ce_Fever	Month 4	0			0.0263908	1	all variables - all visits in period	LogisticRegression
OFLOTUB	Gatifloxacin	Week_3__ce_Haemoptysis	ce_Haemoptysis	Month 4	0			0.0794988	1	all variables - all visits in period	LogisticRegression
OFLOTUB	Gatifloxacin	Week_3__ce_Sweat	ce_Sweat	Month 4	0			0.0561182	1	all variables - all visits in period	LogisticRegression
OFLOTUB	Gatifloxacin	Week_3__Cavitation	Cavitation	Month 4	0			0.61634	1	all variables - all visits in period	LogisticRegression
OFLOTUB	Gatifloxacin	Week_3__Extent of lung disease	Extent of lung disease	Month 4	0			1.19237	1	all variables - all visits in period	LogisticRegression
OFLOTUB	Gatifloxacin	Week_3__Grading of lung disease	Grading of lung disease	Month 4	0			0.882409	1	all variables - all visits in period	LogisticRegression
OFLOTUB	Gatifloxacin	Week_3__Lung regions affected	Lung regions affected	Month 4	0			1.20996	1	all variables - all visits in period	LogisticRegression
OFLOTUB	Gatifloxacin	Week_3__Diastolic blood pressure	Diastolic blood pressure	Month 4	0			1.26653	1	all variables - all visits in period	LogisticRegression
OFLOTUB	Gatifloxacin	Week_3__Heart rate	Heart rate	Month 4	0			0.264392	1	all variables - all visits in period	LogisticRegression
OFLOTUB	Gatifloxacin	Week_3__Systolic blood pressure	Systolic blood pressure	Month 4	0			0.508571	1	all variables - all visits in period	LogisticRegression
OFLOTUB	Gatifloxacin	Week_3__Temperature	Temperature	Month 4	0			0.297166	1	all variables - all visits in period	LogisticRegression
OFLOTUB	Gatifloxacin	Week_3__Weight	Weight	Month 4	0			0.137364	1	all variables - all visits in period	LogisticRegression
OFLOTUB	Gatifloxacin	Week_4__ce_Haemoptysis	ce_Haemoptysis	Month 4	0			0.258205	6	all variables - all visits in period	LogisticRegression
OFLOTUB	Gatifloxacin	Week_4__Phenobarbital oral cumul. dose	Phenobarbital oral cumul. dose	Month 4	0			0.255333	1	all variables - all visits in period	LogisticRegression
OFLOTUB	Gatifloxacin	Week_4__ms_Rifampicin	ms_Rifampicin	Month 4	0			0.112678	1	all variables - all visits in period	LogisticRegression
OFLOTUB	Gatifloxacin	Week_5__Acetaminophen oral cumul. dose	Acetaminophen oral cumul. dose	Month 4	0			0.0791488	1	all variables - all visits in period	LogisticRegression
OFLOTUB	Gatifloxacin	Week_5__Cyanocobalamin oral cumul. dose	Cyanocobalamin oral cumul. dose	Month 4	0			0.258118	1	all variables - all visits in period	LogisticRegression
OFLOTUB	Gatifloxacin	Week_5__Phenobarbital oral cumul. dose	Phenobarbital oral cumul. dose	Month 4	0			0.59491	1	all variables - all visits in period	LogisticRegression
OFLOTUB	Gatifloxacin	Week_5__LJ-culture	LJ-culture	Month 4	0			1.28539	1	all variables - all visits in period	LogisticRegression
OFLOTUB	Gatifloxacin	Week_5__LJ-culture status	LJ-culture status	Month 4	0			2.25727	1	all variables - all visits in period	LogisticRegression
OFLOTUB	Gatifloxacin	Week_5__ms_Ethambutol	ms_Ethambutol	Month 4	0			0.237807	1	all variables - all visits in period	LogisticRegression
OFLOTUB	Gatifloxacin	Week_5__ms_Gatifloxacin	ms_Gatifloxacin	Month 4	0			0.0557287	1	all variables - all visits in period	LogisticRegression
OFLOTUB	Gatifloxacin	Week_5__ms_Isoniazid	ms_Isoniazid	Month 4	0			0.28037	1	all variables - all visits in period	LogisticRegression
OFLOTUB	Gatifloxacin	Week_5__ms_Rifampicin	ms_Rifampicin	Month 4	0			0.126163	1	all variables - all visits in period	LogisticRegression
OFLOTUB	Gatifloxacin	Week_5__ms_Streptomycin	ms_Streptomycin	Month 4	0			0.257417	1	all variables - all visits in period	LogisticRegression
OFLOTUB	Gatifloxacin	Week_6__ce_Haemoptysis	ce_Haemoptysis	Month 4	0			0.171342	4	all variables - all visits in period	LogisticRegression
OFLOTUB	Gatifloxacin	Week_6__Cyanocobalamin oral cumul. dose	Cyanocobalamin oral cumul. dose	Month 4	0			0.159062	1	all variables - all visits in period	LogisticRegression
OFLOTUB	Gatifloxacin	Week_6__ms_Ethambutol	ms_Ethambutol	Month 4	0			0.11571	1	all variables - all visits in period	LogisticRegression
OFLOTUB	Gatifloxacin	Week_6__ms_Isoniazid	ms_Isoniazid	Month 4	0			0.191084	1	all variables - all visits in period	LogisticRegression
OFLOTUB	Gatifloxacin	Week_6__ms_Rifampicin	ms_Rifampicin	Month 4	0			0.0331599	1	all variables - all visits in period	LogisticRegression
OFLOTUB	Gatifloxacin	Week_6__ms_Streptomycin	ms_Streptomycin	Month 4	0			0.134861	1	all variables - all visits in period	LogisticRegression
OFLOTUB	Gatifloxacin	Week_7__ce_Chest pain	ce_Chest pain	Month 4	0			0.105755	1	all variables - all visits in period	LogisticRegression
OFLOTUB	Gatifloxacin	Week_7__ce_Cough	ce_Cough	Month 4	0			0.0826073	1	all variables - all visits in period	LogisticRegression
OFLOTUB	Gatifloxacin	Week_7__ce_Fever	ce_Fever	Month 4	0			0.0939847	1	all variables - all visits in period	LogisticRegression
OFLOTUB	Gatifloxacin	Week_7__ce_Haemoptysis	ce_Haemoptysis	Month 4	0			0.149293	1	all variables - all visits in period	LogisticRegression
OFLOTUB	Gatifloxacin	Week_7__ce_Sweat	ce_Sweat	Month 4	0			0.148643	1	all variables - all visits in period	LogisticRegression
OFLOTUB	Gatifloxacin	Week_7__Alanine aminotransferase	Alanine aminotransferase	Month 4	0			0.460544	1	all variables - all visits in period	LogisticRegression
OFLOTUB	Gatifloxacin	Week_7__Amylase	Amylase	Month 4	0			0.310627	1	all variables - all visits in period	LogisticRegression
OFLOTUB	Gatifloxacin	Week_7__Aspartate aminotransferase	Aspartate aminotransferase	Month 4	0			0.325348	1	all variables - all visits in period	LogisticRegression
OFLOTUB	Gatifloxacin	Week_7__Creatinine	Creatinine	Month 4	0			0.277804	1	all variables - all visits in period	LogisticRegression
OFLOTUB	Gatifloxacin	Week_7__Glucose	Glucose	Month 4	0			0.25541	1	all variables - all visits in period	LogisticRegression
OFLOTUB	Gatifloxacin	Week_7__Hemoglobin	Hemoglobin	Month 4	0			0.227206	1	all variables - all visits in period	LogisticRegression
OFLOTUB	Gatifloxacin	Week_7__Leukocytes	Leukocytes	Month 4	0			0.213841	1	all variables - all visits in period	LogisticRegression
OFLOTUB	Gatifloxacin	Week_7__Platelets	Platelets	Month 4	0			0.660871	1	all variables - all visits in period	LogisticRegression
OFLOTUB	Gatifloxacin	Week_7__Potassium	Potassium	Month 4	0			0.475759	1	all variables - all visits in period	LogisticRegression
OFLOTUB	Gatifloxacin	Week_7__LJ-culture	LJ-culture	Month 4	0			0.395553	1	all variables - all visits in period	LogisticRegression
OFLOTUB	Gatifloxacin	Week_7__LJ-culture status	LJ-culture status	Month 4	0			5.51691	1	all variables - all visits in period	LogisticRegression
OFLOTUB	Gatifloxacin	Week_7__Zn-smear	Zn-smear	Month 4	0			0.558605	1	all variables - all visits in period	LogisticRegression
OFLOTUB	Gatifloxacin	Week_7__Diastolic blood pressure	Diastolic blood pressure	Month 4	0			1.2289	1	all variables - all visits in period	LogisticRegression
OFLOTUB	Gatifloxacin	Week_7__Heart rate	Heart rate	Month 4	0			0.966111	1	all variables - all visits in period	LogisticRegression
OFLOTUB	Gatifloxacin	Week_7__Systolic blood pressure	Systolic blood pressure	Month 4	0			0.418898	1	all variables - all visits in period	LogisticRegression
OFLOTUB	Gatifloxacin	Week_7__Temperature	Temperature	Month 4	0			0.545372	1	all variables - all visits in period	LogisticRegression
OFLOTUB	Gatifloxacin	Week_7__Weight	Weight	Month 4	0			0.532183	1	all variables - all visits in period	LogisticRegression
OFLOTUB	Gatifloxacin	Week_8__Phenobarbital oral cumul. dose	Phenobarbital oral cumul. dose	Month 4	0			1.6999	1	all variables - all visits in period	LogisticRegression
OFLOTUB	Gatifloxacin	Week_8__ms_Ethambutol	ms_Ethambutol	Month 4	0			0.0805892	1	all variables - all visits in period	LogisticRegression
OFLOTUB	Gatifloxacin	Week_8__ms_Gatifloxacin	ms_Gatifloxacin	Month 4	0			0.0657571	1	all variables - all visits in period	LogisticRegression
OFLOTUB	Gatifloxacin	Week_8__ms_Isoniazid	ms_Isoniazid	Month 4	0			0.0968942	1	all variables - all visits in period	LogisticRegression
OFLOTUB	Gatifloxacin	Week_8__ms_Rifampicin	ms_Rifampicin	Month 4	0			0.0728723	1	all variables - all visits in period	LogisticRegression
OFLOTUB	Gatifloxacin	Week_8__ms_Streptomycin	ms_Streptomycin	Month 4	0			0.0537534	1	all variables - all visits in period	LogisticRegression
OFLOTUB	Gatifloxacin	Week_9__Acetaminophen oral cumul. dose	Acetaminophen oral cumul. dose	Month 4	0			0.23288	1	all variables - all visits in period	LogisticRegression
OFLOTUB	Gatifloxacin	Week_9__Cyanocobalamin oral cumul. dose	Cyanocobalamin oral cumul. dose	Month 4	0			0.120635	1	all variables - all visits in period	LogisticRegression
OFLOTUB	Gatifloxacin	Week_9__ms_Gatifloxacin	ms_Gatifloxacin	Month 4	0			0.0665037	10	all variables - all visits in period	LogisticRegression
REMoxTB	2EHRZ/4HR	dm_Race__Other	dm_Race__Other	Month 4	0			3.68895	1	all variables - all visits in period	LogisticRegression
OFLOTUB	Gatifloxacin	ae_Dyspnea	ae_Dyspnea	Month 4	0			2.2744	1	all variables - all visits in period	LogisticRegression
REMoxTB	2MHRZ/2MHR	dm_Race__Other	dm_Race__Other	Month 4	0			1.91075	1	all variables - all visits in period	LogisticRegression
REMoxTB	2MHRZ/2MHR	dm_Race__ Mixed race or coloured	dm_Race__ Mixed race or coloured	Month 4	0			1.81033	26	all variables - all visits in period	LogisticRegression
REMoxTB	2EHRZ/4HR	dm_Race__ Mixed race or coloured	dm_Race__ Mixed race or coloured	Month 4	0			1.80866	17	all variables - all visits in period	LogisticRegression
REMoxTB	2EMRZ/2MR	dm_Race__ Mixed race or coloured	dm_Race__ Mixed race or coloured	Month 4	0			1.80131	20	all variables - all visits in period	LogisticRegression
OFLOTUB	Control	ae_Diarrhea	ae_Diarrhea	Month 4	0			1.3461	1	all variables - all visits in period	LogisticRegression
REMoxTB	2EHRZ/4HR	dm_Race__Asian	dm_Race__Asian	Month 4	0			1.13709	28	all variables - all visits in period	LogisticRegression
REMoxTB	2EMRZ/2MR	dm_Race__Asian	dm_Race__Asian	Month 4	0			1.06056	29	all variables - all visits in period	LogisticRegression
REMoxTB	2MHRZ/2MHR	dm_Race__Asian	dm_Race__Asian	Month 4	0			1.03292	27	all variables - all visits in period	LogisticRegression
OFLOTUB	Control	dm_Race__Black	dm_Race__Black	Month 4	0			1.00315	118	all variables - all visits in period	LogisticRegression
OFLOTUB	Gatifloxacin	ae_Diarrhea	ae_Diarrhea	Month 4	0			0.953774	2	all variables - all visits in period	LogisticRegression
OFLOTUB	Gatifloxacin	dm_Race__Black	dm_Race__Black	Month 4	0			0.866742	123	all variables - all visits in period	LogisticRegression
OFLOTUB	Gatifloxacin	ae_Abdominal pain	ae_Abdominal pain	Month 4	0			0.842108	2	all variables - all visits in period	LogisticRegression
OFLOTUB	Gatifloxacin	ae_Dizziness	ae_Dizziness	Month 4	0			0.835459	1	all variables - all visits in period	LogisticRegression
OFLOTUB	Control	ae_Chest pain	ae_Chest pain	Month 4	0			0.834906	2	all variables - all visits in period	LogisticRegression
OFLOTUB	Gatifloxacin	ae_Anaemia	ae_Anaemia	Month 4	0			0.81687	11	all variables - all visits in period	LogisticRegression
OFLOTUB	Gatifloxacin	ae_Chest pain	ae_Chest pain	Month 4	0			0.733954	2	all variables - all visits in period	LogisticRegression
OFLOTUB	Gatifloxacin	ae_Elevated alt	ae_Elevated alt	Month 4	0			0.720764	22	all variables - all visits in period	LogisticRegression
OFLOTUB	Gatifloxacin	ae_Hyperglycemia	ae_Hyperglycemia	Month 4	0			0.698473	3	all variables - all visits in period	LogisticRegression
OFLOTUB	Control	ae_Cough	ae_Cough	Month 4	0			0.683801	1	all variables - all visits in period	LogisticRegression
OFLOTUB	Gatifloxacin	ae_Headache	ae_Headache	Month 4	0			0.677789	2	all variables - all visits in period	LogisticRegression
REMoxTB	2EHRZ/4HR	ae_Hypokalaemia	ae_Hypokalaemia	Month 4	0			0.672097	1	all variables - all visits in period	LogisticRegression
REMoxTB	2EHRZ/4HR	ae_Constipation	ae_Constipation	Month 4	0			0.671213	1	all variables - all visits in period	LogisticRegression
REMoxTB	2EHRZ/4HR	dm_Race__Black	dm_Race__Black	Month 4	0			0.669427	38	all variables - all visits in period	LogisticRegression
OFLOTUB	Control	ae_Anaemia	ae_Anaemia	Month 4	0			0.66242	11	all variables - all visits in period	LogisticRegression
OFLOTUB	Control	ae_Hypoglycemia	ae_Hypoglycemia	Month 4	0			0.659612	5	all variables - all visits in period	LogisticRegression
REMoxTB	2EMRZ/2MR	dm_Race__Black	dm_Race__Black	Month 4	0			0.65458	38	all variables - all visits in period	LogisticRegression
REMoxTB	2MHRZ/2MHR	dm_Race__Black	dm_Race__Black	Month 4	0			0.645788	35	all variables - all visits in period	LogisticRegression
OFLOTUB	Control	ae_Hyperkalaemia	ae_Hyperkalaemia	Month 4	0			0.6386	4	all variables - all visits in period	LogisticRegression
OFLOTUB	Control	ae_Haemoptysis	ae_Haemoptysis	Month 4	0			0.635058	4	all variables - all visits in period	LogisticRegression
OFLOTUB	Gatifloxacin	ae_Hypokalaemia	ae_Hypokalaemia	Month 4	0			0.630997	16	all variables - all visits in period	LogisticRegression
OFLOTUB	Gatifloxacin	ae_Tachycardia	ae_Tachycardia	Month 4	0			0.612825	1	all variables - all visits in period	LogisticRegression
REMoxTB	2EMRZ/2MR	ae_Hypokalaemia	ae_Hypokalaemia	Month 4	0			0.61026	1	all variables - all visits in period	LogisticRegression
OFLOTUB	Control	ae_Hypercreatinemia	ae_Hypercreatinemia	Month 4	0			0.605904	2	all variables - all visits in period	LogisticRegression
OFLOTUB	Control	ae_Hyperglycemia	ae_Hyperglycemia	Month 4	0			0.601506	4	all variables - all visits in period	LogisticRegression
OFLOTUB	Gatifloxacin	ae_Hypercreatinemia	ae_Hypercreatinemia	Month 4	0			0.597607	4	all variables - all visits in period	LogisticRegression
OFLOTUB	Control	ae_Elevated alt	ae_Elevated alt	Month 4	0			0.589826	17	all variables - all visits in period	LogisticRegression
REMoxTB	2EMRZ/2MR	ae_Anaemia	ae_Anaemia	Month 4	0			0.588758	4	all variables - all visits in period	LogisticRegression
OFLOTUB	Control	ae_Hypokalaemia	ae_Hypokalaemia	Month 4	0			0.583852	10	all variables - all visits in period	LogisticRegression
OFLOTUB	Control	ae_Leucopenia	ae_Leucopenia	Month 4	0			0.552178	1	all variables - all visits in period	LogisticRegression
OFLOTUB	Gatifloxacin	ae_Cough	ae_Cough	Month 4	0			0.551175	2	all variables - all visits in period	LogisticRegression
OFLOTUB	Gatifloxacin	ae_Hyperkalaemia	ae_Hyperkalaemia	Month 4	0			0.541657	5	all variables - all visits in period	LogisticRegression
OFLOTUB	Gatifloxacin	ae_Fever	ae_Fever	Month 4	0			0.535973	2	all variables - all visits in period	LogisticRegression
OFLOTUB	Control	ae_Abdominal pain	ae_Abdominal pain	Month 4	0			0.535924	2	all variables - all visits in period	LogisticRegression
REMoxTB	2EMRZ/2MR	ae_Hyperkalaemia	ae_Hyperkalaemia	Month 4	0			0.535908	1	all variables - all visits in period	LogisticRegression
REMoxTB	2EMRZ/2MR	ae_Cervical lymphadenopathy	ae_Cervical lymphadenopathy	Month 4	0			0.52774	2	all variables - all visits in period	LogisticRegression
REMoxTB	2EHRZ/4HR	ae_Anaemia	ae_Anaemia	Month 4	0			0.514335	3	all variables - all visits in period	LogisticRegression
OFLOTUB	Control	ae_Headache	ae_Headache	Month 4	0			0.512455	3	all variables - all visits in period	LogisticRegression
OFLOTUB	Control	ae_Lymphadenopathy	ae_Lymphadenopathy	Month 4	0			0.509608	2	all variables - all visits in period	LogisticRegression
OFLOTUB	Gatifloxacin	ae_Haemoptysis	ae_Haemoptysis	Month 4	0			0.505682	4	all variables - all visits in period	LogisticRegression
OFLOTUB	Control	ae_Weakness	ae_Weakness	Month 4	0			0.50266	1	all variables - all visits in period	LogisticRegression
OFLOTUB	Control	ae_Elevated ast	ae_Elevated ast	Month 4	0			0.50151	1	all variables - all visits in period	LogisticRegression
REMoxTB	2MHRZ/2MHR	ae_Hypoglycemia	ae_Hypoglycemia	Month 4	0			0.497618	1	all variables - all visits in period	LogisticRegression
OFLOTUB	Control	ae_Weight loss	ae_Weight loss	Month 4	0			0.493911	1	all variables - all visits in period	LogisticRegression
REMoxTB	2MHRZ/2MHR	ae_Anaemia	ae_Anaemia	Month 4	0			0.49284	3	all variables - all visits in period	LogisticRegression
REMoxTB	2EMRZ/2MR	ae_Constipation	ae_Constipation	Month 4	0			0.488886	1	all variables - all visits in period	LogisticRegression
REMoxTB	2MHRZ/2MHR	ae_Abdominal pain	ae_Abdominal pain	Month 4	0			0.483749	1	all variables - all visits in period	LogisticRegression
OFLOTUB	Gatifloxacin	ae_Increased amylase	ae_Increased amylase	Month 4	0			0.481538	32	all variables - all visits in period	LogisticRegression
OFLOTUB	Control	ae_Increased amylase	ae_Increased amylase	Month 4	0			0.477931	30	all variables - all visits in period	LogisticRegression
OFLOTUB	Gatifloxacin	ae_Hypoglycemia	ae_Hypoglycemia	Month 4	0			0.474695	5	all variables - all visits in period	LogisticRegression
OFLOTUB	Control	ae_Fever	ae_Fever	Month 4	0			0.474065	1	all variables - all visits in period	LogisticRegression
OFLOTUB	Gatifloxacin	ae_Joint pain	ae_Joint pain	Month 4	0			0.464857	10	all variables - all visits in period	LogisticRegression
OFLOTUB	Gatifloxacin	ae_Itching	ae_Itching	Month 4	0			0.463855	3	all variables - all visits in period	LogisticRegression
OFLOTUB	Control	ae_Joint pain	ae_Joint pain	Month 4	0			0.461611	12	all variables - all visits in period	LogisticRegression
REMoxTB	2MHRZ/2MHR	ae_Cervical lymphadenopathy	ae_Cervical lymphadenopathy	Month 4	0			0.460452	2	all variables - all visits in period	LogisticRegression
REMoxTB	2MHRZ/2MHR	ae_Tachycardia	ae_Tachycardia	Month 4	0			0.459364	1	all variables - all visits in period	LogisticRegression
OFLOTUB	Gatifloxacin	ae_Rash	ae_Rash	Month 4	0			0.457777	3	all variables - all visits in period	LogisticRegression
REMoxTB	2EMRZ/2MR	ae_Weakness	ae_Weakness	Month 4	0			0.453976	2	all variables - all visits in period	LogisticRegression
OFLOTUB	Control	ae_Vomiting	ae_Vomiting	Month 4	0			0.453058	3	all variables - all visits in period	LogisticRegression
REMoxTB	2EHRZ/4HR	ae_Chest pain	ae_Chest pain	Month 4	0			0.450049	5	all variables - all visits in period	LogisticRegression
OFLOTUB	Control	ae_Constipation	ae_Constipation	Month 4	0			0.447999	1	all variables - all visits in period	LogisticRegression
REMoxTB	2MHRZ/2MHR	ae_Nausea	ae_Nausea	Month 4	0			0.446973	2	all variables - all visits in period	LogisticRegression
REMoxTB	2EHRZ/4HR	ae_Cervical lymphadenopathy	ae_Cervical lymphadenopathy	Month 4	0			0.446669	1	all variables - all visits in period	LogisticRegression
OFLOTUB	Control	ae_Itching	ae_Itching	Month 4	0			0.438737	4	all variables - all visits in period	LogisticRegression
REMoxTB	2EMRZ/2MR	ae_Hyperglycemia	ae_Hyperglycemia	Month 4	0			0.437487	1	all variables - all visits in period	LogisticRegression
REMoxTB	2EMRZ/2MR	ae_Chest pain	ae_Chest pain	Month 4	0			0.436366	5	all variables - all visits in period	LogisticRegression
REMoxTB	2MHRZ/2MHR	ae_Headache	ae_Headache	Month 4	0			0.430199	2	all variables - all visits in period	LogisticRegression
REMoxTB	2MHRZ/2MHR	ae_Cough	ae_Cough	Month 4	0			0.428611	3	all variables - all visits in period	LogisticRegression
OFLOTUB	Gatifloxacin	ae_Weakness	ae_Weakness	Month 4	0			0.421668	1	all variables - all visits in period	LogisticRegression
OFLOTUB	Control	ae_Kidney failure	ae_Kidney failure	Month 4	0			0.421666	3	all variables - all visits in period	LogisticRegression
REMoxTB	2MHRZ/2MHR	ae_Chest pain	ae_Chest pain	Month 4	0			0.416917	4	all variables - all visits in period	LogisticRegression
REMoxTB	2MHRZ/2MHR	ae_Elevated alt	ae_Elevated alt	Month 4	0			0.415923	4	all variables - all visits in period	LogisticRegression
OFLOTUB	Gatifloxacin	ae_Elevated ast	ae_Elevated ast	Month 4	0			0.412267	1	all variables - all visits in period	LogisticRegression
REMoxTB	2EHRZ/4HR	ae_Elevated liver enzymes	ae_Elevated liver enzymes	Month 4	0			0.410364	2	all variables - all visits in period	LogisticRegression
REMoxTB	2MHRZ/2MHR	ae_Rhinitis	ae_Rhinitis	Month 4	0			0.409585	1	all variables - all visits in period	LogisticRegression
REMoxTB	2EMRZ/2MR	ae_Joint pain	ae_Joint pain	Month 4	0			0.408246	7	all variables - all visits in period	LogisticRegression
REMoxTB	2EHRZ/4HR	ae_Elevated creatinine	ae_Elevated creatinine	Month 4	0			0.407902	1	all variables - all visits in period	LogisticRegression
OFLOTUB	Control	ae_Npn increased	ae_Npn increased	Month 4	0			0.405051	2	all variables - all visits in period	LogisticRegression
OFLOTUB	Gatifloxacin	ae_Vomiting	ae_Vomiting	Month 4	0			0.401099	3	all variables - all visits in period	LogisticRegression
REMoxTB	2EHRZ/4HR	ae_Respiratory abnormalities	ae_Respiratory abnormalities	Month 4	0			0.4004	3	all variables - all visits in period	LogisticRegression
REMoxTB	2EMRZ/2MR	ae_Elevated creatinine	ae_Elevated creatinine	Month 4	0			0.398368	2	all variables - all visits in period	LogisticRegression
OFLOTUB	Gatifloxacin	ae_Nausea	ae_Nausea	Month 4	0			0.397825	2	all variables - all visits in period	LogisticRegression
OFLOTUB	Control	ae_Leucocytosis	ae_Leucocytosis	Month 4	0			0.397612	2	all variables - all visits in period	LogisticRegression
REMoxTB	2MHRZ/2MHR	ae_Joint pain	ae_Joint pain	Month 4	0			0.392636	7	all variables - all visits in period	LogisticRegression
REMoxTB	2EHRZ/4HR	ae_Prolonged ptt	ae_Prolonged ptt	Month 4	0			0.390269	2	all variables - all visits in period	LogisticRegression
REMoxTB	2EMRZ/2MR	ae_Headache	ae_Headache	Month 4	0			0.389521	3	all variables - all visits in period	LogisticRegression
OFLOTUB	Control	ae_Nausea	ae_Nausea	Month 4	0			0.387829	1	all variables - all visits in period	LogisticRegression
OFLOTUB	Gatifloxacin	ae_Leucocytosis	ae_Leucocytosis	Month 4	0			0.386736	3	all variables - all visits in period	LogisticRegression
REMoxTB	2EHRZ/4HR	ae_Cough	ae_Cough	Month 4	0			0.386592	5	all variables - all visits in period	LogisticRegression
OFLOTUB	Control	ae_Rash	ae_Rash	Month 4	0			0.385571	2	all variables - all visits in period	LogisticRegression
OFLOTUB	Gatifloxacin	ae_Kidney failure	ae_Kidney failure	Month 4	0			0.384807	2	all variables - all visits in period	LogisticRegression
REMoxTB	2MHRZ/2MHR	ae_Constipation	ae_Constipation	Month 4	0			0.38191	1	all variables - all visits in period	LogisticRegression
REMoxTB	2EHRZ/4HR	ae_Elevated ast	ae_Elevated ast	Month 4	0			0.381192	3	all variables - all visits in period	LogisticRegression
REMoxTB	2EMRZ/2MR	ae_Diarrhea	ae_Diarrhea	Month 4	0			0.380837	4	all variables - all visits in period	LogisticRegression
OFLOTUB	Gatifloxacin	ae_Qtc prolongation	ae_Qtc prolongation	Month 4	0			0.380207	3	all variables - all visits in period	LogisticRegression
OFLOTUB	Control	ae_Parasitosis	ae_Parasitosis	Month 4	0			0.379848	2	all variables - all visits in period	LogisticRegression
REMoxTB	2MHRZ/2MHR	ae_Elevated liver enzymes	ae_Elevated liver enzymes	Month 4	0			0.377727	3	all variables - all visits in period	LogisticRegression
REMoxTB	2EHRZ/4HR	ae_Diarrhea	ae_Diarrhea	Month 4	0			0.376748	1	all variables - all visits in period	LogisticRegression
REMoxTB	2MHRZ/2MHR	ae_Diarrhea	ae_Diarrhea	Month 4	0			0.375129	3	all variables - all visits in period	LogisticRegression
REMoxTB	2EHRZ/4HR	ae_Headache	ae_Headache	Month 4	0			0.374189	4	all variables - all visits in period	LogisticRegression
OFLOTUB	Gatifloxacin	ae_Parasitosis	ae_Parasitosis	Month 4	0			0.372591	2	all variables - all visits in period	LogisticRegression
REMoxTB	2EMRZ/2MR	ae_Cough	ae_Cough	Month 4	0			0.37228	6	all variables - all visits in period	LogisticRegression
REMoxTB	2EMRZ/2MR	ae_Prolonged ptt	ae_Prolonged ptt	Month 4	0			0.371779	2	all variables - all visits in period	LogisticRegression
REMoxTB	2MHRZ/2MHR	ae_Itching	ae_Itching	Month 4	0			0.37042	8	all variables - all visits in period	LogisticRegression
REMoxTB	2EHRZ/4HR	ae_Tachycardia	ae_Tachycardia	Month 4	0			0.370074	1	all variables - all visits in period	LogisticRegression
OFLOTUB	Control	ae_Peripheral neuropathy	ae_Peripheral neuropathy	Month 4	0			0.369649	3	all variables - all visits in period	LogisticRegression
REMoxTB	2EHRZ/4HR	ae_Increased amylase	ae_Increased amylase	Month 4	0			0.369628	1	all variables - all visits in period	LogisticRegression
OFLOTUB	Gatifloxacin	ae_Influenza	ae_Influenza	Month 4	0			0.369331	1	all variables - all visits in period	LogisticRegression
REMoxTB	2MHRZ/2MHR	ae_Elevated ast	ae_Elevated ast	Month 4	0			0.369078	3	all variables - all visits in period	LogisticRegression
REMoxTB	2EHRZ/4HR	ae_Joint pain	ae_Joint pain	Month 4	0			0.368668	7	all variables - all visits in period	LogisticRegression
REMoxTB	2MHRZ/2MHR	ae_Fever	ae_Fever	Month 4	0			0.368217	4	all variables - all visits in period	LogisticRegression
REMoxTB	2EMRZ/2MR	ae_Loss of appetite	ae_Loss of appetite	Month 4	0			0.366613	3	all variables - all visits in period	LogisticRegression
REMoxTB	2EHRZ/4HR	ae_Rhinitis	ae_Rhinitis	Month 4	0			0.365111	1	all variables - all visits in period	LogisticRegression
REMoxTB	2EHRZ/4HR	ae_Elevated alt	ae_Elevated alt	Month 4	0			0.363064	4	all variables - all visits in period	LogisticRegression
REMoxTB	2MHRZ/2MHR	ae_Respiratory abnormalities	ae_Respiratory abnormalities	Month 4	0			0.362681	4	all variables - all visits in period	LogisticRegression
REMoxTB	2MHRZ/2MHR	ae_Loss of appetite	ae_Loss of appetite	Month 4	0			0.362504	2	all variables - all visits in period	LogisticRegression
REMoxTB	2EMRZ/2MR	ae_Fever	ae_Fever	Month 4	0			0.36245	5	all variables - all visits in period	LogisticRegression
REMoxTB	2EMRZ/2MR	ae_Itching	ae_Itching	Month 4	0			0.361422	7	all variables - all visits in period	LogisticRegression
OFLOTUB	Control	ae_Qtc prolongation	ae_Qtc prolongation	Month 4	0			0.361375	2	all variables - all visits in period	LogisticRegression
REMoxTB	2MHRZ/2MHR	ae_Rash	ae_Rash	Month 4	0			0.360713	1	all variables - all visits in period	LogisticRegression
OFLOTUB	Gatifloxacin	ae_Malaria	ae_Malaria	Month 4	0			0.359545	3	all variables - all visits in period	LogisticRegression
OFLOTUB	Control	ae_Malaria	ae_Malaria	Month 4	0			0.358374	4	all variables - all visits in period	LogisticRegression
OFLOTUB	Control	ae_Dyspnea	ae_Dyspnea	Month 4	0			0.358168	1	all variables - all visits in period	LogisticRegression
REMoxTB	2EHRZ/4HR	ae_Vomiting	ae_Vomiting	Month 4	0			0.3577	4	all variables - all visits in period	LogisticRegression
REMoxTB	2EHRZ/4HR	ae_Fever	ae_Fever	Month 4	0			0.356461	1	all variables - all visits in period	LogisticRegression
OFLOTUB	Gatifloxacin	ae_Npn increased	ae_Npn increased	Month 4	0			0.35627	2	all variables - all visits in period	LogisticRegression
REMoxTB	2MHRZ/2MHR	ae_Vomiting	ae_Vomiting	Month 4	0			0.356182	6	all variables - all visits in period	LogisticRegression
REMoxTB	2EMRZ/2MR	ae_Peripheral neuropathy	ae_Peripheral neuropathy	Month 4	0			0.355956	1	all variables - all visits in period	LogisticRegression
REMoxTB	2EMRZ/2MR	ae_Common cold	ae_Common cold	Month 4	0			0.355817	3	all variables - all visits in period	LogisticRegression
REMoxTB	2MHRZ/2MHR	ae_Dizziness	ae_Dizziness	Month 4	0			0.354932	1	all variables - all visits in period	LogisticRegression
REMoxTB	2EHRZ/4HR	ae_Rash	ae_Rash	Month 4	0			0.353957	1	all variables - all visits in period	LogisticRegression
REMoxTB	2MHRZ/2MHR	ae_Influenza	ae_Influenza	Month 4	0			0.353793	1	all variables - all visits in period	LogisticRegression
REMoxTB	2EMRZ/2MR	ae_Dyspnea	ae_Dyspnea	Month 4	0			0.35367	4	all variables - all visits in period	LogisticRegression
REMoxTB	2EHRZ/4HR	ae_Itching	ae_Itching	Month 4	0			0.353522	10	all variables - all visits in period	LogisticRegression
REMoxTB	2EHRZ/4HR	ae_Night sweats	ae_Night sweats	Month 4	0			0.352024	1	all variables - all visits in period	LogisticRegression
REMoxTB	2EMRZ/2MR	ae_Elevated ast	ae_Elevated ast	Month 4	0			0.351149	4	all variables - all visits in period	LogisticRegression
REMoxTB	2EHRZ/4HR	ae_Malaria	ae_Malaria	Month 4	0			0.350976	1	all variables - all visits in period	LogisticRegression
REMoxTB	2EHRZ/4HR	ae_Common cold	ae_Common cold	Month 4	0			0.350894	2	all variables - all visits in period	LogisticRegression
REMoxTB	2EMRZ/2MR	ae_Hypoglycemia	ae_Hypoglycemia	Month 4	0			0.350855	1	all variables - all visits in period	LogisticRegression
REMoxTB	2EMRZ/2MR	ae_Elevated liver enzymes	ae_Elevated liver enzymes	Month 4	0			0.350708	2	all variables - all visits in period	LogisticRegression
REMoxTB	2EHRZ/4HR	ae_Leucopenia	ae_Leucopenia	Month 4	0			0.350609	1	all variables - all visits in period	LogisticRegression
REMoxTB	2MHRZ/2MHR	ae_Weakness	ae_Weakness	Month 4	0			0.350525	1	all variables - all visits in period	LogisticRegression
REMoxTB	2MHRZ/2MHR	ae_Prolonged ptt	ae_Prolonged ptt	Month 4	0			0.349922	1	all variables - all visits in period	LogisticRegression
REMoxTB	2MHRZ/2MHR	ae_Peripheral neuropathy	ae_Peripheral neuropathy	Month 4	0			0.349276	1	all variables - all visits in period	LogisticRegression
REMoxTB	2MHRZ/2MHR	ae_Leucopenia	ae_Leucopenia	Month 4	0			0.346388	2	all variables - all visits in period	LogisticRegression
REMoxTB	2EMRZ/2MR	ae_Rhinitis	ae_Rhinitis	Month 4	0			0.345558	2	all variables - all visits in period	LogisticRegression
OFLOTUB	Gatifloxacin	ae_Peripheral neuropathy	ae_Peripheral neuropathy	Month 4	0			0.344331	2	all variables - all visits in period	LogisticRegression
REMoxTB	2EMRZ/2MR	ae_Abdominal pain	ae_Abdominal pain	Month 4	0			0.34324	1	all variables - all visits in period	LogisticRegression
REMoxTB	2EMRZ/2MR	ae_Respiratory abnormalities	ae_Respiratory abnormalities	Month 4	0			0.34289	4	all variables - all visits in period	LogisticRegression
REMoxTB	2EMRZ/2MR	ae_Vomiting	ae_Vomiting	Month 4	0			0.340326	8	all variables - all visits in period	LogisticRegression
REMoxTB	2MHRZ/2MHR	ae_Night sweats	ae_Night sweats	Month 4	0			0.340253	2	all variables - all visits in period	LogisticRegression
REMoxTB	2MHRZ/2MHR	ae_Elevated creatinine	ae_Elevated creatinine	Month 4	0			0.340038	1	all variables - all visits in period	LogisticRegression
REMoxTB	2EMRZ/2MR	ae_Influenza	ae_Influenza	Month 4	0			0.336781	2	all variables - all visits in period	LogisticRegression
REMoxTB	2EHRZ/4HR	ae_Tachycardia	ae_Tachycardia	Month 4	0			0.33607	5	all variables - all visits in period	LogisticRegression
REMoxTB	2EHRZ/4HR	ae_Haemoptysis	ae_Haemoptysis	Month 4	0			0.335571	5	all variables - all visits in period	LogisticRegression
OFLOTUB	Gatifloxacin	ae_Lymphadenopathy	ae_Lymphadenopathy	Month 4	0			0.333151	2	all variables - all visits in period	LogisticRegression
OFLOTUB	Gatifloxacin	ae_Weight loss	ae_Weight loss	Month 4	0			0.332702	1	all variables - all visits in period	LogisticRegression
REMoxTB	2EHRZ/4HR	ae_Weight loss	ae_Weight loss	Month 4	0			0.331556	4	all variables - all visits in period	LogisticRegression
REMoxTB	2EMRZ/2MR	ae_Upper respiratory tract infection	ae_Upper respiratory tract infection	Month 4	0			0.330165	1	all variables - all visits in period	LogisticRegression
REMoxTB	2EHRZ/4HR	ae_Dizziness	ae_Dizziness	Month 4	0			0.329541	1	all variables - all visits in period	LogisticRegression
REMoxTB	2EMRZ/2MR	ae_Tachycardia	ae_Tachycardia	Month 4	0			0.327443	6	all variables - all visits in period	LogisticRegression
REMoxTB	2EMRZ/2MR	ae_Night sweats	ae_Night sweats	Month 4	0			0.324028	2	all variables - all visits in period	LogisticRegression
REMoxTB	2MHRZ/2MHR	ae_Weight loss	ae_Weight loss	Month 4	0			0.323246	3	all variables - all visits in period	LogisticRegression
REMoxTB	2EMRZ/2MR	ae_Weight loss	ae_Weight loss	Month 4	0			0.32234	6	all variables - all visits in period	LogisticRegression
REMoxTB	2MHRZ/2MHR	ae_Tachycardia	ae_Tachycardia	Month 4	0			0.320843	6	all variables - all visits in period	LogisticRegression
REMoxTB	2EHRZ/4HR	ae_Fever	ae_Fever	Month 4	0			0.320571	5	all variables - all visits in period	LogisticRegression
REMoxTB	2EHRZ/4HR	ae_Loss of appetite	ae_Loss of appetite	Month 4	0			0.32004	2	all variables - all visits in period	LogisticRegression
REMoxTB	2EHRZ/4HR	ae_Upper respiratory tract infection	ae_Upper respiratory tract infection	Month 4	0			0.319786	2	all variables - all visits in period	LogisticRegression
REMoxTB	2EHRZ/4HR	ae_Nausea	ae_Nausea	Month 4	0			0.318675	2	all variables - all visits in period	LogisticRegression
REMoxTB	2MHRZ/2MHR	ae_Dyspnea	ae_Dyspnea	Month 4	0			0.318388	3	all variables - all visits in period	LogisticRegression
OFLOTUB	Control	ae_Influenza	ae_Influenza	Month 4	0			0.316022	1	all variables - all visits in period	LogisticRegression
REMoxTB	2EMRZ/2MR	ae_Malaria	ae_Malaria	Month 4	0			0.314092	1	all variables - all visits in period	LogisticRegression
REMoxTB	2MHRZ/2MHR	ae_Oral candidiasis	ae_Oral candidiasis	Month 4	0			0.313854	1	all variables - all visits in period	LogisticRegression
REMoxTB	2EMRZ/2MR	ae_Elevated alt	ae_Elevated alt	Month 4	0			0.313197	2	all variables - all visits in period	LogisticRegression
REMoxTB	2EMRZ/2MR	ae_Rash	ae_Rash	Month 4	0			0.311928	1	all variables - all visits in period	LogisticRegression
REMoxTB	2EMRZ/2MR	ae_Haemoptysis	ae_Haemoptysis	Month 4	0			0.311451	4	all variables - all visits in period	LogisticRegression
REMoxTB	2MHRZ/2MHR	ae_Haemoptysis	ae_Haemoptysis	Month 4	0			0.310476	7	all variables - all visits in period	LogisticRegression
REMoxTB	2EHRZ/4HR	ae_Dyspnea	ae_Dyspnea	Month 4	0			0.309549	5	all variables - all visits in period	LogisticRegression
REMoxTB	2EMRZ/2MR	ae_Nausea	ae_Nausea	Month 4	0			0.309438	4	all variables - all visits in period	LogisticRegression
REMoxTB	2EHRZ/4HR	ae_Oral candidiasis	ae_Oral candidiasis	Month 4	0			0.306722	1	all variables - all visits in period	LogisticRegression
REMoxTB	2MHRZ/2MHR	ae_Upper respiratory tract infection	ae_Upper respiratory tract infection	Month 4	0			0.304476	2	all variables - all visits in period	LogisticRegression
OFLOTUB	Gatifloxacin	ae_Leucopenia	ae_Leucopenia	Month 4	0			0.299855	1	all variables - all visits in period	LogisticRegression
REMoxTB	2EHRZ/4HR	ae_Influenza	ae_Influenza	Month 4	0			0.294887	2	all variables - all visits in period	LogisticRegression
REMoxTB	2EMRZ/2MR	ae_Oral candidiasis	ae_Oral candidiasis	Month 4	0			0.2921	2	all variables - all visits in period	LogisticRegression
OFLOTUB	Gatifloxacin	ae_Oral candidiasis	ae_Oral candidiasis	Month 4	0			0.289874	1	all variables - all visits in period	LogisticRegression
REMoxTB	2EMRZ/2MR	ae_Lymphadenopathy	ae_Lymphadenopathy	Month 4	0			0.288832	1	all variables - all visits in period	LogisticRegression
REMoxTB	2EHRZ/4HR	ae_Peripheral neuropathy	ae_Peripheral neuropathy	Month 4	0			0.27955	1	all variables - all visits in period	LogisticRegression
REMoxTB	2MHRZ/2MHR	ae_Vomiting___	ae_Vomiting___	Month 4	0			0.277946	1	all variables - all visits in period	LogisticRegression
REMoxTB	2EMRZ/2MR	ae_Leucopenia	ae_Leucopenia	Month 4	0			0.267636	2	all variables - all visits in period	LogisticRegression
REMoxTB	2EHRZ/4HR	ae_Weakness	ae_Weakness	Month 4	0			0.266918	1	all variables - all visits in period	LogisticRegression
REMoxTB	2EMRZ/2MR	ae_Dizziness	ae_Dizziness	Month 4	0			0.261157	1	all variables - all visits in period	LogisticRegression
REMoxTB	2MHRZ/2MHR	ae_Hypokalaemia	ae_Hypokalaemia	Month 4	0			0.254184	1	all variables - all visits in period	LogisticRegression
OFLOTUB	Control	ae_Dizziness	ae_Dizziness	Month 4	0			0.246502	1	all variables - all visits in period	LogisticRegression
OFLOTUB	Gatifloxacin	ae_Rhinitis	ae_Rhinitis	Month 4	0			0.243286	2	all variables - all visits in period	LogisticRegression
OFLOTUB	Gatifloxacin	ae_Constipation	ae_Constipation	Month 4	0			0.24237	1	all variables - all visits in period	LogisticRegression
OFLOTUB	Control	ae_Rhinitis	ae_Rhinitis	Month 4	0			0.235183	1	all variables - all visits in period	LogisticRegression
REMoxTB	2EMRZ/2MR	ae_Rash	ae_Rash	Month 4	0			0.231146	1	all variables - all visits in period	LogisticRegression
REMoxTB	2MHRZ/2MHR	ae_Malaria	ae_Malaria	Month 4	0			0.215544	1	all variables - all visits in period	LogisticRegression
REMoxTB	2MHRZ/2MHR	ae_Common cold	ae_Common cold	Month 4	0			0.181084	1	all variables - all visits in period	LogisticRegression
REMoxTB	2EHRZ/4HR	ae_Abdominal pain	ae_Abdominal pain	Month 4	0			0.180606	1	all variables - all visits in period	LogisticRegression
OFLOTUB	Control	Week_1__Extent of lung disease	Extent of lung disease	Month 5	25	0.808504	6.66164e-08	1.01692	115	all variables - all visits in period	LogisticRegression
OFLOTUB	Control	Week_1__Cavitation	Cavitation	Month 5	23	-0.333135	0.0492558	0.989723	115	all variables - all visits in period	LogisticRegression
OFLOTUB	Control	Week_1__ms_Isoniazid	ms_Isoniazid	Month 5	23	0.629992	0.0484399	0.43098	87	all variables - all visits in period	LogisticRegression
OFLOTUB	Control	Week_1__ms_Streptomycin	ms_Streptomycin	Month 5	23	0.745054	0.0195029	0.108397	87	all variables - all visits in period	LogisticRegression
REMoxTB	2EHRZ/4HR	Week_8__Zn-smear	Zn-smear	Month 5	22	0.584432	0.0466839	0.263268	75	all variables - all visits in period	LogisticRegression
REMoxTB	2EHRZ/4HR	Week_7__Zn-smear	Zn-smear	Month 5	22	0.60249	0.0294081	0.278339	75	all variables - all visits in period	LogisticRegression
REMoxTB	2EHRZ/4HR	Week_9__Zn-smear	Zn-smear	Month 5	21	0.521835	0.0699576	0.241021	66	all variables - all visits in period	LogisticRegression
REMoxTB	2EHRZ/4HR	Week_6__Zn-smear	Zn-smear	Month 5	21	0.556693	0.039451	0.328607	77	all variables - all visits in period	LogisticRegression
REMoxTB	2EHRZ/4HR	Week_13__Zn-smear	Zn-smear	Month 5	20	0.408093	0.118665	0.22709	63	all variables - all visits in period	LogisticRegression
REMoxTB	2EHRZ/4HR	Week_18__Zn-smear	Zn-smear	Month 5	20	0.381231	0.0953245	0.192481	64	all variables - all visits in period	LogisticRegression
REMoxTB	2EHRZ/4HR	Week_5__Zn-smear	Zn-smear	Month 5	19	0.428543	0.170514	0.336542	77	all variables - all visits in period	LogisticRegression
REMoxTB	2EHRZ/4HR	Week_1__Cavitation	Cavitation	Month 5	19	-0.157871	0.166371	0.99427	77	all variables - all visits in period	LogisticRegression
REMoxTB	2EHRZ/4HR	Week_6__LJ-culture status	LJ-culture status	Month 5	19	-0.37987	0.16569	0.170592	77	all variables - all visits in period	LogisticRegression
REMoxTB	2EHRZ/4HR	Week_5__ce_Haemoptysis	ce_Haemoptysis	Month 5	19	0.389956	0.126191	0.0803759	81	all variables - all visits in period	LogisticRegression
REMoxTB	2EHRZ/4HR	Sex	Sex	Month 5	19	-0.168678	0.10187	0.645128	84	all variables - all visits in period	LogisticRegression
OFLOTUB	Control	Week_5__Heart rate	Heart rate	Month 5	19	-0.348917	0.0430409	0.556851	103	all variables - all visits in period	LogisticRegression
REMoxTB	2EHRZ/4HR	Week_4__ce_Weight loss	ce_Weight loss	Month 5	18	-0.121341	0.125424	0.105012	80	all variables - all visits in period	LogisticRegression
REMoxTB	2EHRZ/4HR	Week_3__LJ-culture	LJ-culture	Month 5	17	0.0185294	0.177775	0.703167	75	all variables - all visits in period	LogisticRegression
REMoxTB	2EHRZ/4HR	Week_9__ce_Haemoptysis	ce_Haemoptysis	Month 5	16	0.318713	0.243354	0.0710627	69	all variables - all visits in period	LogisticRegression
REMoxTB	2EHRZ/4HR	Week_23__ce_Dyspnea	ce_Dyspnea	Month 5	16	-0.395752	0.236625	0.0952654	69	all variables - all visits in period	LogisticRegression
REMoxTB	2EHRZ/4HR	Week_1__LJ-culture	LJ-culture	Month 5	16	-0.240635	0.234032	2.14752	84	all variables - all visits in period	LogisticRegression
REMoxTB	2EHRZ/4HR	su_Smoking ever	su_Smoking ever	Month 5	16	-0.267096	0.216475	0.0786864	84	all variables - all visits in period	LogisticRegression
REMoxTB	2EHRZ/4HR	Week_23__Mgit	Mgit	Month 5	16	0.470949	0.186259	0.186349	62	all variables - all visits in period	LogisticRegression
REMoxTB	2EHRZ/4HR	Week_3__Total bilirubin	Total bilirubin	Month 5	16	-0.329934	0.152392	0.181952	70	all variables - all visits in period	LogisticRegression
REMoxTB	2EHRZ/4HR	Week_6__Heart rate	Heart rate	Month 5	16	-0.310227	0.0639709	0.169652	80	all variables - all visits in period	LogisticRegression
OFLOTUB	Control	Week_13__ce_Chest pain	ce_Chest pain	Month 5	15	0.323076	0.229215	0.092768	80	all variables - all visits in period	LogisticRegression
REMoxTB	2EHRZ/4HR	Week_13__ce_Chest pain	ce_Chest pain	Month 5	15	-0.303747	0.197826	0.0821981	68	all variables - all visits in period	LogisticRegression
REMoxTB	2EHRZ/4HR	Week_18__LJ-culture	LJ-culture	Month 5	15	0.157977	0.143526	0.512096	64	all variables - all visits in period	LogisticRegression
REMoxTB	2EHRZ/4HR	Week_7__Heart rate	Heart rate	Month 5	15	-0.330277	0.0965202	0.157815	79	all variables - all visits in period	LogisticRegression
REMoxTB	2EHRZ/4HR	Week_5__Heart rate	Heart rate	Month 5	15	-0.336541	0.06513	0.187399	81	all variables - all visits in period	LogisticRegression
OFLOTUB	Control	Week_9__ce_Cough	ce_Cough	Month 5	14	0.304842	0.223832	0.126387	93	all variables - all visits in period	LogisticRegression
OFLOTUB	Control	Week_1__ce_Sweat	ce_Sweat	Month 5	14	0.235281	0.219344	0.214988	116	all variables - all visits in period	LogisticRegression
OFLOTUB	Control	Week_1__LJ-culture status	LJ-culture status	Month 5	14	-0.300891	0.208844	0.971434	112	all variables - all visits in period	LogisticRegression
REMoxTB	2EHRZ/4HR	Week_13__ce_Dyspnea	ce_Dyspnea	Month 5	14	-0.226182	0.204045	0.0883584	67	all variables - all visits in period	LogisticRegression
REMoxTB	2EHRZ/4HR	Week_18__ce_Dyspnea	ce_Dyspnea	Month 5	14	-0.357051	0.198057	0.0816452	66	all variables - all visits in period	LogisticRegression
OFLOTUB	Control	Week_9__Potassium	Potassium	Month 5	14	-0.254432	0.15705	0.132953	87	all variables - all visits in period	LogisticRegression
OFLOTUB	Control	Week_1__ce_Chest pain	ce_Chest pain	Month 5	14	0.0854938	0.153671	0.226578	116	all variables - all visits in period	LogisticRegression
OFLOTUB	Control	Week_9__Heart rate	Heart rate	Month 5	14	-0.288425	0.145323	0.425917	94	all variables - all visits in period	LogisticRegression
OFLOTUB	Control	Week_5__ce_Cough	ce_Cough	Month 5	14	0.225123	0.121891	0.142417	104	all variables - all visits in period	LogisticRegression
OFLOTUB	Control	Week_1__LJ-culture	LJ-culture	Month 5	14	0.315755	0.109482	2.29487	112	all variables - all visits in period	LogisticRegression
REMoxTB	2EHRZ/4HR	Week_8__Heart rate	Heart rate	Month 5	14	-0.317895	0.104758	0.141815	79	all variables - all visits in period	LogisticRegression
OFLOTUB	Control	Week_9__ce_Chest pain	ce_Chest pain	Month 5	13	0.246841	0.331231	0.138772	93	all variables - all visits in period	LogisticRegression
OFLOTUB	Control	Week_5__ce_Sweat	ce_Sweat	Month 5	13	0.135916	0.307066	0.131484	104	all variables - all visits in period	LogisticRegression
REMoxTB	2EHRZ/4HR	Week_7__ce_Haemoptysis	ce_Haemoptysis	Month 5	13	0.293008	0.274844	0.0749886	79	all variables - all visits in period	LogisticRegression
REMoxTB	2EHRZ/4HR	Week_23__ce_Respiratory abnormality	ce_Respiratory abnormality	Month 5	13	-0.549949	0.254618	0.0834673	14	all variables - all visits in period	LogisticRegression
REMoxTB	2EHRZ/4HR	Week_2__LJ-culture	LJ-culture	Month 5	13	-0.0863157	0.243256	0.832592	76	all variables - all visits in period	LogisticRegression
OFLOTUB	Control	Week_5__Potassium	Potassium	Month 5	13	-0.232804	0.243212	0.218761	94	all variables - all visits in period	LogisticRegression
OFLOTUB	Control	Sex	Sex	Month 5	13	0.00318283	0.237608	1.23634	116	all variables - all visits in period	LogisticRegression
REMoxTB	2EHRZ/4HR	Week_6__ce_Haemoptysis	ce_Haemoptysis	Month 5	13	0.17186	0.21618	0.0739324	80	all variables - all visits in period	LogisticRegression
OFLOTUB	Control	Week_1__ms_Ethambutol	ms_Ethambutol	Month 5	13	0.391337	0.184344	0.0898258	87	all variables - all visits in period	LogisticRegression
REMoxTB	2EHRZ/4HR	Week_1__ms_Pyrazinamide	ms_Pyrazinamide	Month 5	13	0.1596	0.174079	0.084226	79	all variables - all visits in period	LogisticRegression
REMoxTB	2EHRZ/4HR	Week_1__Total bilirubin	Total bilirubin	Month 5	13	-0.316685	0.160718	0.281523	84	all variables - all visits in period	LogisticRegression
REMoxTB	2EHRZ/4HR	Week_3__Prothrombin intl. normalized ratio	Prothrombin intl. normalized ratio	Month 5	13	-0.388702	0.123694	0.207461	49	all variables - all visits in period	LogisticRegression
OFLOTUB	Control	Week_1__ce_Fever	ce_Fever	Month 5	12	0.235821	0.285414	0.210617	116	all variables - all visits in period	LogisticRegression
OFLOTUB	Control	Week_17__ce_Cough	ce_Cough	Month 5	12	-0.254464	0.282454	0.0852949	80	all variables - all visits in period	LogisticRegression
REMoxTB	2EHRZ/4HR	Week_7__ce_Loss of appetite	ce_Loss of appetite	Month 5	12	0.438303	0.269976	0.0898214	14	all variables - all visits in period	LogisticRegression
REMoxTB	2EHRZ/4HR	Week_4__ce_Haemoptysis	ce_Haemoptysis	Month 5	12	-0.101733	0.242231	0.0792145	80	all variables - all visits in period	LogisticRegression
OFLOTUB	Control	Age	Age	Month 5	12	0.227673	0.232699	1.74521	116	all variables - all visits in period	LogisticRegression
REMoxTB	2EHRZ/4HR	Week_4__Zn-smear	Zn-smear	Month 5	12	0.281079	0.223943	0.411263	76	all variables - all visits in period	LogisticRegression
REMoxTB	2EHRZ/4HR	Week_23__ce_Cough	ce_Cough	Month 5	12	-0.121008	0.22123	0.0818432	69	all variables - all visits in period	LogisticRegression
REMoxTB	2EHRZ/4HR	Week_2__ce_Weight loss	ce_Weight loss	Month 5	12	0.294213	0.217934	0.176749	78	all variables - all visits in period	LogisticRegression
REMoxTB	2EHRZ/4HR	Week_8__ce_Sweat	ce_Sweat	Month 5	12	-0.155096	0.208978	0.0858855	79	all variables - all visits in period	LogisticRegression
REMoxTB	2EHRZ/4HR	Week_3__Heart rate	Heart rate	Month 5	12	-0.260954	0.207106	0.241491	79	all variables - all visits in period	LogisticRegression
REMoxTB	2EHRZ/4HR	Week_5__ce_Weight loss	ce_Weight loss	Month 5	12	-0.208019	0.195957	0.0987298	81	all variables - all visits in period	LogisticRegression
OFLOTUB	Control	Week_1__ce_Haemoptysis	ce_Haemoptysis	Month 5	12	-0.120869	0.187502	0.273657	116	all variables - all visits in period	LogisticRegression
REMoxTB	2EHRZ/4HR	Week_2__Heart rate	Heart rate	Month 5	12	-0.309882	0.106461	0.336841	79	all variables - all visits in period	LogisticRegression
REMoxTB	2EHRZ/4HR	Week_3__ce_Weight loss	ce_Weight loss	Month 5	11	0.0492947	0.338186	0.121723	78	all variables - all visits in period	LogisticRegression
OFLOTUB	Control	Week_1__Grading of lung disease	Grading of lung disease	Month 5	11	-0.0298231	0.278606	1.72471	115	all variables - all visits in period	LogisticRegression
REMoxTB	2EHRZ/4HR	Week_13__ce_Fever	ce_Fever	Month 5	11	-0.0102209	0.266886	0.0802099	68	all variables - all visits in period	LogisticRegression
REMoxTB	2EHRZ/4HR	Week_1__ce_Weight loss	ce_Weight loss	Month 5	11	0.278842	0.240565	0.322385	74	all variables - all visits in period	LogisticRegression
REMoxTB	2EHRZ/4HR	Week_1__ce_Haemoptysis	ce_Haemoptysis	Month 5	11	0.244682	0.230853	0.964719	74	all variables - all visits in period	LogisticRegression
REMoxTB	2EHRZ/4HR	Week_6__LJ-culture	LJ-culture	Month 5	10	0.146576	0.416183	0.925215	77	all variables - all visits in period	LogisticRegression
REMoxTB	2EHRZ/4HR	Week_6__Mgit	Mgit	Month 5	10	0.000795691	0.398357	0.541272	72	all variables - all visits in period	LogisticRegression
REMoxTB	2EHRZ/4HR	Week_6__ce_Fever	ce_Fever	Month 5	10	-0.00624942	0.317059	0.0891876	80	all variables - all visits in period	LogisticRegression
REMoxTB	2EHRZ/4HR	Week_9__ce_Sweat	ce_Sweat	Month 5	10	-0.214507	0.289427	0.0871481	69	all variables - all visits in period	LogisticRegression
OFLOTUB	Control	Week_9__ce_Sweat	ce_Sweat	Month 5	10	0.103246	0.280763	0.0996577	93	all variables - all visits in period	LogisticRegression
OFLOTUB	Control	Week_1__Creatinine	Creatinine	Month 5	10	-0.209275	0.271056	1.08977	115	all variables - all visits in period	LogisticRegression
REMoxTB	2EHRZ/4HR	Week_1__Weight	Weight	Month 5	10	-0.145654	0.255593	0.613769	84	all variables - all visits in period	LogisticRegression
OFLOTUB	Control	Week_1__Aspartate aminotransferase	Aspartate aminotransferase	Month 5	10	0.218997	0.237949	0.755936	115	all variables - all visits in period	LogisticRegression
REMoxTB	2EHRZ/4HR	Week_18__ce_Chest pain	ce_Chest pain	Month 5	10	-0.312388	0.221372	0.0801648	66	all variables - all visits in period	LogisticRegression
REMoxTB	2EHRZ/4HR	Week_18__Mgit	Mgit	Month 5	10	0.321365	0.191059	0.198001	56	all variables - all visits in period	LogisticRegression
REMoxTB	2EHRZ/4HR	Week_22__Mgit	Mgit	Month 5	10	0.53581	0.128742	0.219751	9	all variables - all visits in period	LogisticRegression
OFLOTUB	Control	Week_21__ce_Sweat	ce_Sweat	Month 5	9	0.153939	0.400214	0.0962275	80	all variables - all visits in period	LogisticRegression
OFLOTUB	Control	Week_17__ce_Chest pain	ce_Chest pain	Month 5	9	0.145728	0.388099	0.0820504	80	all variables - all visits in period	LogisticRegression
OFLOTUB	Control	Week_13__ce_Sweat	ce_Sweat	Month 5	9	0.162602	0.383707	0.0903983	80	all variables - all visits in period	LogisticRegression
REMoxTB	2EHRZ/4HR	Week_4__LJ-culture	LJ-culture	Month 5	9	-0.0103107	0.379522	0.943062	76	all variables - all visits in period	LogisticRegression
REMoxTB	2EHRZ/4HR	Week_1__ms_Isoniazid	ms_Isoniazid	Month 5	9	0.119085	0.358618	0.145867	80	all variables - all visits in period	LogisticRegression
OFLOTUB	Control	Week_13__ce_Cough	ce_Cough	Month 5	9	0.0446062	0.35558	0.0960213	80	all variables - all visits in period	LogisticRegression
REMoxTB	2EHRZ/4HR	Week_7__LJ-culture	LJ-culture	Month 5	9	0.205916	0.353172	0.848522	75	all variables - all visits in period	LogisticRegression
REMoxTB	2EHRZ/4HR	Week_23__ce_Sweat	ce_Sweat	Month 5	9	-0.247518	0.34965	0.0918199	68	all variables - all visits in period	LogisticRegression
REMoxTB	2EHRZ/4HR	Week_18__ce_Respiratory abnormality	ce_Respiratory abnormality	Month 5	9	-0.446814	0.342759	0.0762469	16	all variables - all visits in period	LogisticRegression
REMoxTB	2EHRZ/4HR	Week_8__ce_Haemoptysis	ce_Haemoptysis	Month 5	9	0.161108	0.332787	0.0700402	79	all variables - all visits in period	LogisticRegression
REMoxTB	2EHRZ/4HR	Week_7__LJ-culture status	LJ-culture status	Month 5	9	-0.207987	0.320856	0.164	75	all variables - all visits in period	LogisticRegression
REMoxTB	2EHRZ/4HR	Week_18__ce_Cough	ce_Cough	Month 5	9	-0.174402	0.309143	0.0855473	66	all variables - all visits in period	LogisticRegression
REMoxTB	2EHRZ/4HR	Week_3__ce_Dyspnea	ce_Dyspnea	Month 5	9	-0.150486	0.291077	0.185173	79	all variables - all visits in period	LogisticRegression
REMoxTB	2EHRZ/4HR	Week_5__Total bilirubin	Total bilirubin	Month 5	9	-0.262005	0.250459	0.124884	71	all variables - all visits in period	LogisticRegression
REMoxTB	2EHRZ/4HR	Week_18__Total bilirubin	Total bilirubin	Month 5	9	-0.280809	0.242369	0.0747306	65	all variables - all visits in period	LogisticRegression
OFLOTUB	Control	Week_9__ce_Fever	ce_Fever	Month 5	8	0.0811522	0.451288	0.0944134	93	all variables - all visits in period	LogisticRegression
REMoxTB	2EHRZ/4HR	Week_7__Mgit	Mgit	Month 5	8	0.0834511	0.426999	0.466863	69	all variables - all visits in period	LogisticRegression
OFLOTUB	Control	Week_1__Lung regions affected	Lung regions affected	Month 5	8	0.098029	0.421664	0.557936	115	all variables - all visits in period	LogisticRegression
REMoxTB	2EHRZ/4HR	Week_9__Mgit	Mgit	Month 5	8	0.0183793	0.39578	0.341576	59	all variables - all visits in period	LogisticRegression
REMoxTB	2EHRZ/4HR	Week_2__ce_Haemoptysis	ce_Haemoptysis	Month 5	8	0.200221	0.38042	0.291987	79	all variables - all visits in period	LogisticRegression
REMoxTB	2EHRZ/4HR	Week_9__Heart rate	Heart rate	Month 5	8	-0.235832	0.326147	0.139205	69	all variables - all visits in period	LogisticRegression
REMoxTB	2EHRZ/4HR	Week_3__LJ-culture status	LJ-culture status	Month 5	8	0.164773	0.32287	0.205801	75	all variables - all visits in period	LogisticRegression
OFLOTUB	Control	Week_21__ce_Chest pain	ce_Chest pain	Month 5	8	0.195358	0.320098	0.0885818	79	all variables - all visits in period	LogisticRegression
REMoxTB	2EHRZ/4HR	Week_7__ce_Weight loss	ce_Weight loss	Month 5	8	-0.0904942	0.317552	0.111823	79	all variables - all visits in period	LogisticRegression
REMoxTB	2EHRZ/4HR	Week_8__LJ-culture status	LJ-culture status	Month 5	8	-0.202779	0.316373	0.154112	75	all variables - all visits in period	LogisticRegression
REMoxTB	2EHRZ/4HR	Week_7__ce_Fever	ce_Fever	Month 5	8	-0.0436644	0.310499	0.0825346	79	all variables - all visits in period	LogisticRegression
REMoxTB	2EHRZ/4HR	Week_18__Hemoglobin	Hemoglobin	Month 5	8	-0.265211	0.299722	0.07671	65	all variables - all visits in period	LogisticRegression
REMoxTB	2EHRZ/4HR	Week_3__Mgit	Mgit	Month 5	8	0.24249	0.299425	1.24383	69	all variables - all visits in period	LogisticRegression
OFLOTUB	Control	Week_1__Heart rate	Heart rate	Month 5	8	-0.185878	0.295596	0.77908	116	all variables - all visits in period	LogisticRegression
OFLOTUB	Control	Week_13__Heart rate	Heart rate	Month 5	8	-0.20237	0.278812	0.340057	80	all variables - all visits in period	LogisticRegression
REMoxTB	2EHRZ/4HR	Week_6__ce_Dyspnea	ce_Dyspnea	Month 5	8	-0.16768	0.258601	0.114166	80	all variables - all visits in period	LogisticRegression
REMoxTB	2EHRZ/4HR	Week_3__Zn-smear	Zn-smear	Month 5	8	0.176985	0.239215	0.47032	75	all variables - all visits in period	LogisticRegression
REMoxTB	2EHRZ/4HR	Week_13__Heart rate	Heart rate	Month 5	8	-0.269937	0.234694	0.137075	68	all variables - all visits in period	LogisticRegression
REMoxTB	2EHRZ/4HR	Week_13__LJ-culture	LJ-culture	Month 5	8	0.138497	0.216393	0.589649	63	all variables - all visits in period	LogisticRegression
REMoxTB	2EHRZ/4HR	Week_17__Mgit	Mgit	Month 5	8	0.656905	0.100181	0.197126	11	all variables - all visits in period	LogisticRegression
REMoxTB	2EHRZ/4HR	Week_5__LJ-culture	LJ-culture	Month 5	7	0.0758298	0.522908	0.905089	77	all variables - all visits in period	LogisticRegression
REMoxTB	2EHRZ/4HR	Week_4__LJ-culture status	LJ-culture status	Month 5	7	0.0638275	0.448654	0.177002	76	all variables - all visits in period	LogisticRegression
REMoxTB	2EHRZ/4HR	Week_24__Diastolic blood pressure	Diastolic blood pressure	Month 5	7	0.353571	0.442235	0.137448	3	all variables - all visits in period	LogisticRegression
OFLOTUB	Control	Week_16__ce_Chest pain	ce_Chest pain	Month 5	7	0.219908	0.440806	0.0908421	28	all variables - all visits in period	LogisticRegression
REMoxTB	2EHRZ/4HR	Week_5__Mgit	Mgit	Month 5	7	0.15158	0.435293	0.657295	71	all variables - all visits in period	LogisticRegression
OFLOTUB	Control	Week_5__ce_Chest pain	ce_Chest pain	Month 5	7	0.142631	0.411596	0.210512	104	all variables - all visits in period	LogisticRegression
REMoxTB	2EHRZ/4HR	Week_13__ce_Haemoptysis	ce_Haemoptysis	Month 5	7	0.0725553	0.403202	0.071105	67	all variables - all visits in period	LogisticRegression
OFLOTUB	Control	Week_9__Alanine aminotransferase	Alanine aminotransferase	Month 5	7	-0.189577	0.390492	0.12179	88	all variables - all visits in period	LogisticRegression
OFLOTUB	Control	Week_5__ce_Haemoptysis	ce_Haemoptysis	Month 5	7	0.170674	0.381505	0.183548	104	all variables - all visits in period	LogisticRegression
REMoxTB	2EHRZ/4HR	Week_1__Heart rate	Heart rate	Month 5	7	-0.19841	0.370293	0.490427	84	all variables - all visits in period	LogisticRegression
REMoxTB	2EHRZ/4HR	Week_7__ce_Sweat	ce_Sweat	Month 5	7	-0.128498	0.36594	0.0938558	78	all variables - all visits in period	LogisticRegression
REMoxTB	2EHRZ/4HR	Week_23__Mgit culture status	Mgit culture status	Month 5	7	0.16389	0.363048	0.635601	62	all variables - all visits in period	LogisticRegression
REMoxTB	2EHRZ/4HR	Week_9__ce_Chest pain	ce_Chest pain	Month 5	7	-0.168247	0.362978	0.0860759	68	all variables - all visits in period	LogisticRegression
REMoxTB	2EHRZ/4HR	Week_1__ms_Streptomycin	ms_Streptomycin	Month 5	7	0.136853	0.360466	0.101836	80	all variables - all visits in period	LogisticRegression
REMoxTB	2EHRZ/4HR	Week_3__ce_Haemoptysis	ce_Haemoptysis	Month 5	7	0.120558	0.356279	0.100441	79	all variables - all visits in period	LogisticRegression
REMoxTB	2EHRZ/4HR	Week_1__Prothrombin intl. normalized ratio	Prothrombin intl. normalized ratio	Month 5	7	-0.223958	0.353476	0.439827	59	all variables - all visits in period	LogisticRegression
REMoxTB	2EHRZ/4HR	Week_8__ce_Fever	ce_Fever	Month 5	7	-0.00551614	0.344695	0.0803929	79	all variables - all visits in period	LogisticRegression
OFLOTUB	Control	Week_5__Amylase	Amylase	Month 5	7	-0.197064	0.34424	0.252292	94	all variables - all visits in period	LogisticRegression
REMoxTB	2EHRZ/4HR	Week_13__Mgit	Mgit	Month 5	7	-0.0644568	0.326533	0.247198	56	all variables - all visits in period	LogisticRegression
OFLOTUB	Control	Week_5__Leukocytes	Leukocytes	Month 5	7	-0.192394	0.317904	0.226127	96	all variables - all visits in period	LogisticRegression
REMoxTB	2EHRZ/4HR	Week_17__ce_Chest pain	ce_Chest pain	Month 5	7	-0.375926	0.28405	0.0790073	15	all variables - all visits in period	LogisticRegression
REMoxTB	2EHRZ/4HR	Week_1__Aspartate aminotransferase	Aspartate aminotransferase	Month 5	7	0.225088	0.275549	0.350203	84	all variables - all visits in period	LogisticRegression
REMoxTB	2EHRZ/4HR	Week_13__Total bilirubin	Total bilirubin	Month 5	7	-0.269308	0.244182	0.0852781	66	all variables - all visits in period	LogisticRegression
REMoxTB	2EHRZ/4HR	Week_18__ce_Sweat	ce_Sweat	Month 5	7	-0.354782	0.20565	0.0871949	66	all variables - all visits in period	LogisticRegression
OFLOTUB	Control	Week_22__Temperature	Temperature	Month 5	6	0.0303663	0.534162	0.299406	3	all variables - all visits in period	LogisticRegression
REMoxTB	2EHRZ/4HR	Week_18__Mgit culture status	Mgit culture status	Month 5	6	0.146446	0.519709	0.142245	56	all variables - all visits in period	LogisticRegression
REMoxTB	2EHRZ/4HR	Week_9__ce_Dyspnea	ce_Dyspnea	Month 5	6	-0.0608713	0.490152	0.095943	69	all variables - all visits in period	LogisticRegression
REMoxTB	2EHRZ/4HR	Week_1__Zn-smear	Zn-smear	Month 5	6	0.0501033	0.449387	2.03521	84	all variables - all visits in period	LogisticRegression
REMoxTB	2EHRZ/4HR	Week_3__ce_Loss of appetite	ce_Loss of appetite	Month 5	6	0.0067506	0.432604	0.186215	15	all variables - all visits in period	LogisticRegression
REMoxTB	2EHRZ/4HR	Week_8__Mgit	Mgit	Month 5	6	0.0640577	0.389875	0.386394	70	all variables - all visits in period	LogisticRegression
REMoxTB	2EHRZ/4HR	Week_5__LJ-culture status	LJ-culture status	Month 5	6	-0.151274	0.38907	0.187844	77	all variables - all visits in period	LogisticRegression
REMoxTB	2EHRZ/4HR	Week_9__LJ-culture	LJ-culture	Month 5	6	0.161127	0.388771	0.697263	66	all variables - all visits in period	LogisticRegression
REMoxTB	2EHRZ/4HR	Week_7__ce_Dyspnea	ce_Dyspnea	Month 5	6	0.0420968	0.385993	0.110074	79	all variables - all visits in period	LogisticRegression
REMoxTB	2EHRZ/4HR	Week_1__Prothrombin time	Prothrombin time	Month 5	6	0.216776	0.358707	0.28602	83	all variables - all visits in period	LogisticRegression
REMoxTB	2EHRZ/4HR	Week_4__Mgit	Mgit	Month 5	6	0.239908	0.337662	0.951118	70	all variables - all visits in period	LogisticRegression
REMoxTB	2EHRZ/4HR	Week_7__ce_Chest pain	ce_Chest pain	Month 5	6	-0.220555	0.33752	0.091131	79	all variables - all visits in period	LogisticRegression
REMoxTB	2EHRZ/4HR	Week_5__Prothrombin intl. normalized ratio	Prothrombin intl. normalized ratio	Month 5	6	-0.254782	0.326694	0.152415	51	all variables - all visits in period	LogisticRegression
REMoxTB	2EHRZ/4HR	Week_4__ce_Dyspnea	ce_Dyspnea	Month 5	6	-0.13298	0.326385	0.140165	80	all variables - all visits in period	LogisticRegression
REMoxTB	2EHRZ/4HR	Age	Age	Month 5	6	0.165383	0.325453	0.822144	84	all variables - all visits in period	LogisticRegression
REMoxTB	2EHRZ/4HR	Week_2__Mgit	Mgit	Month 5	6	0.219809	0.316523	2.0528	74	all variables - all visits in period	LogisticRegression
REMoxTB	2EHRZ/4HR	Week_6__ce_Sweat	ce_Sweat	Month 5	6	-0.171658	0.313118	0.087525	80	all variables - all visits in period	LogisticRegression
REMoxTB	2EHRZ/4HR	Week_1__ce_Sweat	ce_Sweat	Month 5	6	0.234338	0.268646	0.383894	74	all variables - all visits in period	LogisticRegression
REMoxTB	2EHRZ/4HR	Week_2__Zn-smear	Zn-smear	Month 5	6	0.252298	0.232586	0.851549	76	all variables - all visits in period	LogisticRegression
REMoxTB	2EHRZ/4HR	Week_9__ce_Loss of appetite	ce_Loss of appetite	Month 5	6	-0.396179	0.206811	0.0738892	13	all variables - all visits in period	LogisticRegression
REMoxTB	2EHRZ/4HR	Week_24__Weight	Weight	Month 5	5	-0.444685	0.574196	0.226328	3	all variables - all visits in period	LogisticRegression
REMoxTB	2EHRZ/4HR	Week_5__ce_Sweat	ce_Sweat	Month 5	5	0.00557525	0.530528	0.0955718	81	all variables - all visits in period	LogisticRegression
REMoxTB	2EHRZ/4HR	Week_18__Urea	Urea	Month 5	5	-0.123394	0.515866	0.0732069	65	all variables - all visits in period	LogisticRegression
REMoxTB	2EHRZ/4HR	Week_18__ce_Fever	ce_Fever	Month 5	5	-0.167451	0.504229	0.0799802	66	all variables - all visits in period	LogisticRegression
REMoxTB	2EHRZ/4HR	Week_6__ce_Chest pain	ce_Chest pain	Month 5	5	-0.1072	0.491157	0.10408	80	all variables - all visits in period	LogisticRegression
REMoxTB	2EHRZ/4HR	Week_13__ce_Cough	ce_Cough	Month 5	5	-0.121047	0.490306	0.0970062	68	all variables - all visits in period	LogisticRegression
OFLOTUB	Control	Week_1__Zn-smear	Zn-smear	Month 5	5	0.0478792	0.485081	2.4823	116	all variables - all visits in period	LogisticRegression
REMoxTB	2EHRZ/4HR	Week_13__LJ-culture status	LJ-culture status	Month 5	5	0.0740945	0.479192	0.117946	63	all variables - all visits in period	LogisticRegression
REMoxTB	2EHRZ/4HR	Week_14__Creatinine clearance	Creatinine clearance	Month 5	5	-0.204396	0.468566	0.29075	3	all variables - all visits in period	LogisticRegression
REMoxTB	2EHRZ/4HR	Week_16__Diastolic blood pressure	Diastolic blood pressure	Month 5	5	-0.709561	0.451248	0.160999	3	all variables - all visits in period	LogisticRegression
REMoxTB	2EHRZ/4HR	Week_4__ce_Fever	ce_Fever	Month 5	5	-0.108926	0.438804	0.100634	79	all variables - all visits in period	LogisticRegression
OFLOTUB	Control	Week_21__ce_Cough	ce_Cough	Month 5	5	-0.128002	0.429692	0.0955311	80	all variables - all visits in period	LogisticRegression
OFLOTUB	Control	Week_21__Heart rate	Heart rate	Month 5	5	-0.168652	0.4277	0.289707	80	all variables - all visits in period	LogisticRegression
OFLOTUB	Control	Week_16__ce_Fever	ce_Fever	Month 5	5	-0.217017	0.425321	0.0818846	28	all variables - all visits in period	LogisticRegression
OFLOTUB	Control	Week_16__ce_Cough	ce_Cough	Month 5	5	-0.217088	0.419949	0.0853584	28	all variables - all visits in period	LogisticRegression
OFLOTUB	Control	Week_9__Hemoglobin	Hemoglobin	Month 5	5	-0.141367	0.415059	0.154905	89	all variables - all visits in period	LogisticRegression
REMoxTB	2EHRZ/4HR	Week_5__Aspartate aminotransferase	Aspartate aminotransferase	Month 5	5	0.188575	0.410222	0.174532	71	all variables - all visits in period	LogisticRegression
OFLOTUB	Control	Week_1__Amylase	Amylase	Month 5	5	-0.119446	0.410205	0.379178	115	all variables - all visits in period	LogisticRegression
OFLOTUB	Control	Week_17__ce_Fever	ce_Fever	Month 5	5	-0.118755	0.408159	0.0793593	80	all variables - all visits in period	LogisticRegression
REMoxTB	2EHRZ/4HR	Week_3__Activated partial thromboplastin time	Activated partial thromboplastin time	Month 5	5	0.160548	0.400443	0.22064	70	all variables - all visits in period	LogisticRegression
REMoxTB	2EHRZ/4HR	Week_2__ce_Dyspnea	ce_Dyspnea	Month 5	5	0.0541053	0.393197	0.252224	78	all variables - all visits in period	LogisticRegression
REMoxTB	2EHRZ/4HR	Week_4__ce_Loss of appetite	ce_Loss of appetite	Month 5	5	0.0740559	0.389487	0.111862	14	all variables - all visits in period	LogisticRegression
REMoxTB	2EHRZ/4HR	Week_21__Heart rate	Heart rate	Month 5	5	0.146303	0.38853	0.10643	3	all variables - all visits in period	LogisticRegression
OFLOTUB	Control	Week_1__Glucose	Glucose	Month 5	5	0.0368533	0.388492	0.417275	115	all variables - all visits in period	LogisticRegression
REMoxTB	2EHRZ/4HR	Week_1__Potassium	Potassium	Month 5	5	-0.174379	0.356701	0.295007	84	all variables - all visits in period	LogisticRegression
REMoxTB	2EHRZ/4HR	Week_23__LJ-culture	LJ-culture	Month 5	5	0.195728	0.354629	0.568331	67	all variables - all visits in period	LogisticRegression
REMoxTB	2EHRZ/4HR	Week_2__ce_Sweat	ce_Sweat	Month 5	5	0.103634	0.353512	0.192915	79	all variables - all visits in period	LogisticRegression
OFLOTUB	Control	Week_23__Extent of lung disease	Extent of lung disease	Month 5	5	0.270431	0.350809	0.507078	9	all variables - all visits in period	LogisticRegression
REMoxTB	2EHRZ/4HR	Week_3__Prothrombin time	Prothrombin time	Month 5	5	0.214897	0.346635	0.163566	70	all variables - all visits in period	LogisticRegression
REMoxTB	2EHRZ/4HR	Week_18__ce_Haemoptysis	ce_Haemoptysis	Month 5	5	-0.0386133	0.343481	0.0719387	66	all variables - all visits in period	LogisticRegression
REMoxTB	2EHRZ/4HR	Week_18__Heart rate	Heart rate	Month 5	5	-0.203518	0.332336	0.140129	66	all variables - all visits in period	LogisticRegression
REMoxTB	2EHRZ/4HR	Week_3__Potassium	Potassium	Month 5	5	-0.209636	0.320353	0.181454	71	all variables - all visits in period	LogisticRegression
OFLOTUB	Control	Week_5__Glucose	Glucose	Month 5	5	-0.21529	0.27408	0.191948	95	all variables - all visits in period	LogisticRegression
OFLOTUB	Control	Week_1__ms_Gatifloxacin	ms_Gatifloxacin	Month 5	5	0.331711	0.120366	0.103792	66	all variables - all visits in period	LogisticRegression
REMoxTB	2EHRZ/4HR	Week_24__Systolic blood pressure	Systolic blood pressure	Month 5	4	0.402585	0.61542	0.160288	3	all variables - all visits in period	LogisticRegression
REMoxTB	2EHRZ/4HR	Week_13__Mgit culture status	Mgit culture status	Month 5	4	0.0818839	0.608261	0.139448	56	all variables - all visits in period	LogisticRegression
REMoxTB	2EHRZ/4HR	Week_16__Systolic blood pressure	Systolic blood pressure	Month 5	4	0.191802	0.606985	0.290879	3	all variables - all visits in period	LogisticRegression
OFLOTUB	Control	Week_5__Temperature	Temperature	Month 5	4	-0.0714103	0.599746	0.771293	102	all variables - all visits in period	LogisticRegression
OFLOTUB	Control	Week_22__Diastolic blood pressure	Diastolic blood pressure	Month 5	4	0.0335358	0.582141	0.304971	3	all variables - all visits in period	LogisticRegression
REMoxTB	2EHRZ/4HR	Week_8__Mgit culture status	Mgit culture status	Month 5	4	0.00169342	0.581841	0.142762	70	all variables - all visits in period	LogisticRegression
REMoxTB	2EHRZ/4HR	Week_9__Mgit culture status	Mgit culture status	Month 5	4	0.0617961	0.560171	0.137259	59	all variables - all visits in period	LogisticRegression
REMoxTB	2EHRZ/4HR	Week_14__Alanine aminotransferase	Alanine aminotransferase	Month 5	4	0.256374	0.537917	0.0700361	4	all variables - all visits in period	LogisticRegression
REMoxTB	2EHRZ/4HR	Week_23__ce_Chest pain	ce_Chest pain	Month 5	4	-0.0601991	0.526671	0.0915896	68	all variables - all visits in period	LogisticRegression
OFLOTUB	Control	Week_24__Extent of lung disease	Extent of lung disease	Month 5	4	0.0892112	0.521376	0.585599	8	all variables - all visits in period	LogisticRegression
REMoxTB	2EHRZ/4HR	Week_6__Mgit culture status	Mgit culture status	Month 5	4	0.149014	0.507704	0.148928	72	all variables - all visits in period	LogisticRegression
REMoxTB	2EHRZ/4HR	Week_1__Albumin	Albumin	Month 5	4	0.115122	0.506745	0.29501	84	all variables - all visits in period	LogisticRegression
REMoxTB	2EHRZ/4HR	Week_2__ce_Chest pain	ce_Chest pain	Month 5	4	-0.00715814	0.501177	0.176523	79	all variables - all visits in period	LogisticRegression
REMoxTB	2EHRZ/4HR	Week_14__Prothrombin intl. normalized ratio	Prothrombin intl. normalized ratio	Month 5	4	0.24186	0.495633	0.081044	3	all variables - all visits in period	LogisticRegression
REMoxTB	2EHRZ/4HR	Week_18__Sodium	Sodium	Month 5	4	-0.178756	0.488547	0.0755389	65	all variables - all visits in period	LogisticRegression
OFLOTUB	Control	Week_5__ce_Fever	ce_Fever	Month 5	4	-0.0478423	0.488395	0.12454	104	all variables - all visits in period	LogisticRegression
REMoxTB	2EHRZ/4HR	Week_16__Heart rate	Heart rate	Month 5	4	-0.215215	0.48232	0.101177	3	all variables - all visits in period	LogisticRegression
REMoxTB	2EHRZ/4HR	Week_9__ce_Cough	ce_Cough	Month 5	4	-0.0844837	0.478256	0.106057	69	all variables - all visits in period	LogisticRegression
REMoxTB	2EHRZ/4HR	Week_3__ce_Chest pain	ce_Chest pain	Month 5	4	-0.0689765	0.478068	0.134122	79	all variables - all visits in period	LogisticRegression
OFLOTUB	Control	Week_8__ce_Cough	ce_Cough	Month 5	4	0.325924	0.475801	0.118037	16	all variables - all visits in period	LogisticRegression
REMoxTB	2EHRZ/4HR	Week_13__ce_Sweat	ce_Sweat	Month 5	4	-0.147436	0.466635	0.089726	68	all variables - all visits in period	LogisticRegression
REMoxTB	2EHRZ/4HR	Week_18__Potassium	Potassium	Month 5	4	0.174645	0.447216	0.0709914	65	all variables - all visits in period	LogisticRegression
OFLOTUB	Control	Week_24__Grading of lung disease	Grading of lung disease	Month 5	4	0.519991	0.445964	0.502567	8	all variables - all visits in period	LogisticRegression
REMoxTB	2EHRZ/4HR	Week_3__Diastolic blood pressure	Diastolic blood pressure	Month 5	4	-0.163897	0.437094	0.354739	79	all variables - all visits in period	LogisticRegression
OFLOTUB	Control	Week_3__Glucose	Glucose	Month 5	4	-0.188437	0.436389	0.215077	44	all variables - all visits in period	LogisticRegression
REMoxTB	2EHRZ/4HR	Week_9__ce_Fever	ce_Fever	Month 5	4	0.0396485	0.421572	0.0793161	69	all variables - all visits in period	LogisticRegression
OFLOTUB	Control	Week_9__Zn-smear	Zn-smear	Month 5	4	-0.0779691	0.42027	3.79911	94	all variables - all visits in period	LogisticRegression
REMoxTB	2EHRZ/4HR	Week_8__ce_Weight loss	ce_Weight loss	Month 5	4	-0.0887013	0.417184	0.101041	79	all variables - all visits in period	LogisticRegression
REMoxTB	2EHRZ/4HR	Week_5__ce_Loss of appetite	ce_Loss of appetite	Month 5	4	-0.0855303	0.416859	0.0891685	14	all variables - all visits in period	LogisticRegression
REMoxTB	2EHRZ/4HR	Week_12__ce_Haemoptysis	ce_Haemoptysis	Month 5	4	0.486666	0.408781	0.0746593	12	all variables - all visits in period	LogisticRegression
REMoxTB	2EHRZ/4HR	Week_1__ce_Dyspnea	ce_Dyspnea	Month 5	4	-0.0152235	0.402842	0.513165	73	all variables - all visits in period	LogisticRegression
REMoxTB	2EHRZ/4HR	Week_4__ce_Chest pain	ce_Chest pain	Month 5	4	-0.0712213	0.398009	0.118454	80	all variables - all visits in period	LogisticRegression
REMoxTB	2EHRZ/4HR	Week_8__ce_Chest pain	ce_Chest pain	Month 5	4	-0.132066	0.380147	0.083372	79	all variables - all visits in period	LogisticRegression
REMoxTB	2EHRZ/4HR	Week_3__ce_Fever	ce_Fever	Month 5	4	-0.0562726	0.378817	0.134326	78	all variables - all visits in period	LogisticRegression
REMoxTB	2EHRZ/4HR	Week_5__Activated partial thromboplastin time	Activated partial thromboplastin time	Month 5	4	0.207359	0.372188	0.1618	71	all variables - all visits in period	LogisticRegression
REMoxTB	2EHRZ/4HR	Week_9__LJ-culture status	LJ-culture status	Month 5	4	-0.140024	0.339779	0.129059	66	all variables - all visits in period	LogisticRegression
REMoxTB	2EHRZ/4HR	Week_5__ce_Dyspnea	ce_Dyspnea	Month 5	4	-0.134058	0.325802	0.129238	81	all variables - all visits in period	LogisticRegression
OFLOTUB	Control	Week_24__Cavitation	Cavitation	Month 5	4	0.599478	0.27683	0.697319	8	all variables - all visits in period	LogisticRegression
REMoxTB	2EHRZ/4HR	Week_23__ce_Loss of appetite	ce_Loss of appetite	Month 5	4	-0.536481	0.275384	0.0799787	13	all variables - all visits in period	LogisticRegression
REMoxTB	2EHRZ/4HR	Week_23__Zn-smear	Zn-smear	Month 5	4	0.202688	0.264015	0.246075	67	all variables - all visits in period	LogisticRegression
OFLOTUB	Control	Week_9__ms_Isoniazid	ms_Isoniazid	Month 5	4	0.774442	0.136178	0.112679	13	all variables - all visits in period	LogisticRegression
REMoxTB	2EHRZ/4HR	Week_4__Temperature	Temperature	Month 5	3	-0.0484168	0.702798	0.241068	80	all variables - all visits in period	LogisticRegression
OFLOTUB	Control	Week_18__Temperature	Temperature	Month 5	3	0.100104	0.68414	0.351136	5	all variables - all visits in period	LogisticRegression
REMoxTB	2EHRZ/4HR	Week_10__Systolic blood pressure	Systolic blood pressure	Month 5	3	0.160764	0.67917	0.242649	4	all variables - all visits in period	LogisticRegression
REMoxTB	2EHRZ/4HR	Week_10__Heart rate	Heart rate	Month 5	3	-0.07856	0.663896	0.179019	4	all variables - all visits in period	LogisticRegression
REMoxTB	2EHRZ/4HR	Week_14__Urea	Urea	Month 5	3	0.023216	0.648006	0.0716569	4	all variables - all visits in period	LogisticRegression
REMoxTB	2EHRZ/4HR	Week_14__Total bilirubin	Total bilirubin	Month 5	3	-0.266817	0.645752	0.0965107	4	all variables - all visits in period	LogisticRegression
OFLOTUB	Control	Week_23__Alanine aminotransferase	Alanine aminotransferase	Month 5	3	-0.347615	0.64196	0.0951446	5	all variables - all visits in period	LogisticRegression
OFLOTUB	Control	Week_22__Heart rate	Heart rate	Month 5	3	0.0610092	0.630543	0.295523	3	all variables - all visits in period	LogisticRegression
OFLOTUB	Control	Week_23__Platelets	Platelets	Month 5	3	-0.111821	0.630084	0.167805	6	all variables - all visits in period	LogisticRegression
REMoxTB	2EHRZ/4HR	Week_16__Activated partial thromboplastin time	Activated partial thromboplastin time	Month 5	3	0.103247	0.629223	0.0813345	2	all variables - all visits in period	LogisticRegression
REMoxTB	2EHRZ/4HR	Week_14__Sodium	Sodium	Month 5	3	-0.0279832	0.628911	0.067413	4	all variables - all visits in period	LogisticRegression
REMoxTB	2EHRZ/4HR	Week_16__Prothrombin time	Prothrombin time	Month 5	3	0.11039	0.611612	0.053956	2	all variables - all visits in period	LogisticRegression
REMoxTB	2EHRZ/4HR	Week_1__Temperature	Temperature	Month 5	3	0.0474255	0.610155	0.547012	84	all variables - all visits in period	LogisticRegression
REMoxTB	2EHRZ/4HR	Week_9__Potassium	Potassium	Month 5	3	-0.0276602	0.607538	0.112738	69	all variables - all visits in period	LogisticRegression
OFLOTUB	Control	Week_8__LJ-culture status	LJ-culture status	Month 5	3	-0.198951	0.596166	1.7596	16	all variables - all visits in period	LogisticRegression
OFLOTUB	Control	Week_14__Diastolic blood pressure	Diastolic blood pressure	Month 5	3	0.159407	0.595388	0.483967	7	all variables - all visits in period	LogisticRegression
REMoxTB	2EHRZ/4HR	Week_13__Sodium	Sodium	Month 5	3	-0.0258368	0.595275	0.077762	66	all variables - all visits in period	LogisticRegression
REMoxTB	2EHRZ/4HR	Week_11__Heart rate	Heart rate	Month 5	3	0.0688312	0.590234	0.175304	3	all variables - all visits in period	LogisticRegression
OFLOTUB	Control	Week_25__Weight	Weight	Month 5	3	0.272727	0.58855	0.225288	3	all variables - all visits in period	LogisticRegression
REMoxTB	2EHRZ/4HR	Week_21__Weight	Weight	Month 5	3	-0.540476	0.583636	0.132139	3	all variables - all visits in period	LogisticRegression
REMoxTB	2EHRZ/4HR	Week_10__Aspartate aminotransferase	Aspartate aminotransferase	Month 5	3	0.5	0.580169	0.0919738	2	all variables - all visits in period	LogisticRegression
REMoxTB	2EHRZ/4HR	Week_18__Creatinine clearance	Creatinine clearance	Month 5	3	0.0274511	0.577316	0.131074	49	all variables - all visits in period	LogisticRegression
OFLOTUB	Control	Week_6__Hemoglobin	Hemoglobin	Month 5	3	-0.0406166	0.572339	0.284245	6	all variables - all visits in period	LogisticRegression
OFLOTUB	Control	Week_4__Heart rate	Heart rate	Month 5	3	-0.328109	0.566148	0.532017	8	all variables - all visits in period	LogisticRegression
OFLOTUB	Control	Week_7__Glucose	Glucose	Month 5	3	0.122222	0.562835	0.10097	2	all variables - all visits in period	LogisticRegression
OFLOTUB	Control	Week_8__LJ-culture	LJ-culture	Month 5	3	-0.055269	0.543751	1.53037	16	all variables - all visits in period	LogisticRegression
OFLOTUB	Control	Week_12__ce_Cough	ce_Cough	Month 5	3	-0.031238	0.54184	0.0985503	26	all variables - all visits in period	LogisticRegression
OFLOTUB	Control	Week_24__Potassium	Potassium	Month 5	3	-0.444294	0.535454	0.105307	7	all variables - all visits in period	LogisticRegression
REMoxTB	2EHRZ/4HR	Week_19__Activated partial thromboplastin time	Activated partial thromboplastin time	Month 5	3	0.275	0.53483	0.0720372	2	all variables - all visits in period	LogisticRegression
REMoxTB	2EHRZ/4HR	Week_9__Urea	Urea	Month 5	3	-0.108494	0.531419	0.102642	69	all variables - all visits in period	LogisticRegression
REMoxTB	2EHRZ/4HR	Week_10__Potassium	Potassium	Month 5	3	-0.0875	0.52843	0.0880032	2	all variables - all visits in period	LogisticRegression
REMoxTB	2EHRZ/4HR	Week_21__Diastolic blood pressure	Diastolic blood pressure	Month 5	3	-0.0146831	0.523004	0.118707	3	all variables - all visits in period	LogisticRegression
REMoxTB	2EHRZ/4HR	Week_10__Hemoglobin	Hemoglobin	Month 5	3	-1.11022e-17	0.515661	0.136377	2	all variables - all visits in period	LogisticRegression
REMoxTB	2EHRZ/4HR	Week_9__Prothrombin time	Prothrombin time	Month 5	3	0.144549	0.509146	0.0796988	69	all variables - all visits in period	LogisticRegression
REMoxTB	2EHRZ/4HR	Week_19__Creatinine	Creatinine	Month 5	3	-0.5625	0.495893	0.100352	2	all variables - all visits in period	LogisticRegression
REMoxTB	2EHRZ/4HR	Week_4__ce_Sweat	ce_Sweat	Month 5	3	-0.0370113	0.485335	0.103402	80	all variables - all visits in period	LogisticRegression
REMoxTB	2EHRZ/4HR	Week_19__Hemoglobin	Hemoglobin	Month 5	3	-0.3875	0.485043	0.0873013	2	all variables - all visits in period	LogisticRegression
OFLOTUB	Control	Week_1__BMI	BMI	Month 5	3	-0.130921	0.474589	1.0118	116	all variables - all visits in period	LogisticRegression
REMoxTB	2EHRZ/4HR	Week_23__LJ-culture status	LJ-culture status	Month 5	3	0.043465	0.470004	0.110358	67	all variables - all visits in period	LogisticRegression
REMoxTB	2EHRZ/4HR	Week_17__ce_Cough	ce_Cough	Month 5	3	-0.193933	0.465579	0.0841842	15	all variables - all visits in period	LogisticRegression
REMoxTB	2EHRZ/4HR	Week_9__Prothrombin intl. normalized ratio	Prothrombin intl. normalized ratio	Month 5	3	-0.14959	0.460591	0.113961	49	all variables - all visits in period	LogisticRegression
OFLOTUB	Control	Week_23__Lung regions affected	Lung regions affected	Month 5	3	-0.0330437	0.457479	0.398972	9	all variables - all visits in period	LogisticRegression
REMoxTB	2EHRZ/4HR	Week_8__ce_Dyspnea	ce_Dyspnea	Month 5	3	0.0664116	0.455009	0.103179	79	all variables - all visits in period	LogisticRegression
REMoxTB	2EHRZ/4HR	Week_18__LJ-culture status	LJ-culture status	Month 5	3	-0.0895053	0.453921	0.109475	64	all variables - all visits in period	LogisticRegression
REMoxTB	2EHRZ/4HR	Week_9__Total bilirubin	Total bilirubin	Month 5	3	-0.173854	0.450342	0.105179	69	all variables - all visits in period	LogisticRegression
REMoxTB	2EHRZ/4HR	Week_17__ce_Fever	ce_Fever	Month 5	3	0.0376728	0.440694	0.0817317	15	all variables - all visits in period	LogisticRegression
REMoxTB	2EHRZ/4HR	Week_10__Creatinine	Creatinine	Month 5	3	-0.5625	0.439287	0.161631	2	all variables - all visits in period	LogisticRegression
REMoxTB	2EHRZ/4HR	Week_6__ce_Weight loss	ce_Weight loss	Month 5	3	0.0523526	0.438418	0.108168	80	all variables - all visits in period	LogisticRegression
REMoxTB	2EHRZ/4HR	Week_5__ce_Fever	ce_Fever	Month 5	3	-0.00403684	0.434848	0.0911038	81	all variables - all visits in period	LogisticRegression
OFLOTUB	Control	Week_9__Glucose	Glucose	Month 5	3	-0.101815	0.433893	0.105104	88	all variables - all visits in period	LogisticRegression
REMoxTB	2EHRZ/4HR	Week_4__Heart rate	Heart rate	Month 5	3	-0.165724	0.429972	0.213529	80	all variables - all visits in period	LogisticRegression
REMoxTB	2EHRZ/4HR	Week_7__Systolic blood pressure	Systolic blood pressure	Month 5	3	0.173496	0.427635	0.300682	79	all variables - all visits in period	LogisticRegression
REMoxTB	2EHRZ/4HR	Week_13__Activated partial thromboplastin time	Activated partial thromboplastin time	Month 5	3	0.178751	0.414493	0.0895861	66	all variables - all visits in period	LogisticRegression
OFLOTUB	Control	Week_5__Diastolic blood pressure	Diastolic blood pressure	Month 5	3	0.139499	0.411721	0.727441	102	all variables - all visits in period	LogisticRegression
REMoxTB	2EHRZ/4HR	Week_12__Mgit	Mgit	Month 5	3	0.540007	0.411688	0.220599	9	all variables - all visits in period	LogisticRegression
REMoxTB	2EHRZ/4HR	Week_3__ce_Sweat	ce_Sweat	Month 5	3	-0.128899	0.406107	0.141195	79	all variables - all visits in period	LogisticRegression
OFLOTUB	Control	Week_1__Diastolic blood pressure	Diastolic blood pressure	Month 5	3	0.144149	0.404567	1.5552	116	all variables - all visits in period	LogisticRegression
REMoxTB	2EHRZ/4HR	Week_12__ce_Dyspnea	ce_Dyspnea	Month 5	3	-0.0800956	0.375722	0.0917487	13	all variables - all visits in period	LogisticRegression
REMoxTB	2EHRZ/4HR	Week_8__LJ-culture	LJ-culture	Month 5	3	0.0888405	0.358395	0.816602	75	all variables - all visits in period	LogisticRegression
REMoxTB	2EHRZ/4HR	Week_19__Mgit	Mgit	Month 5	3	0.687284	0.353189	0.208577	5	all variables - all visits in period	LogisticRegression
OFLOTUB	Control	Week_12__ce_Sweat	ce_Sweat	Month 5	3	0.292496	0.311307	0.0898956	26	all variables - all visits in period	LogisticRegression
REMoxTB	2EHRZ/4HR	Week_7__ce_Weakness	ce_Weakness	Month 5	3	-0.901548	0.296812	0.0864443	3	all variables - all visits in period	LogisticRegression
REMoxTB	2EHRZ/4HR	Week_21__Mgit	Mgit	Month 5	3	0.980421	0.134158	0.557131	2	all variables - all visits in period	LogisticRegression
REMoxTB	2EHRZ/4HR	Week_6__ce_Crepitation	ce_Crepitation	Month 5	3	0.97924	0.0397152	0.0902854	3	all variables - all visits in period	LogisticRegression
REMoxTB	2EHRZ/4HR	Week_14__Prothrombin time	Prothrombin time	Month 5	2	0.0918078	0.779034	0.0688114	4	all variables - all visits in period	LogisticRegression
REMoxTB	2EHRZ/4HR	Week_14__Creatinine	Creatinine	Month 5	2	0.144796	0.757385	0.160862	4	all variables - all visits in period	LogisticRegression
OFLOTUB	Control	Week_18__Heart rate	Heart rate	Month 5	2	0.119427	0.734427	0.281399	5	all variables - all visits in period	LogisticRegression
REMoxTB	2EHRZ/4HR	Week_3__Acetaminophen oral cumul. dose	Acetaminophen oral cumul. dose	Month 5	2	0.228571	0.730406	0.137545	3	all variables - all visits in period	LogisticRegression
REMoxTB	2EHRZ/4HR	Week_14__Aspartate aminotransferase	Aspartate aminotransferase	Month 5	2	-0.162878	0.725111	0.0839569	4	all variables - all visits in period	LogisticRegression
REMoxTB	2EHRZ/4HR	Week_16__Alanine aminotransferase	Alanine aminotransferase	Month 5	2	0.149174	0.723768	0.0848457	3	all variables - all visits in period	LogisticRegression
REMoxTB	2EHRZ/4HR	Week_2__Acetaminophen oral cumul. dose	Acetaminophen oral cumul. dose	Month 5	2	-0.0323206	0.70835	0.14219	4	all variables - all visits in period	LogisticRegression
REMoxTB	2EHRZ/4HR	Week_11__Temperature	Temperature	Month 5	2	0.0821317	0.700231	0.1378	3	all variables - all visits in period	LogisticRegression
OFLOTUB	Control	Week_19__Systolic blood pressure	Systolic blood pressure	Month 5	2	-0.0810997	0.692198	0.454911	8	all variables - all visits in period	LogisticRegression
REMoxTB	2EHRZ/4HR	Week_14__Potassium	Potassium	Month 5	2	-0.184538	0.686325	0.0822817	4	all variables - all visits in period	LogisticRegression
REMoxTB	2EHRZ/4HR	Week_19__Mgit culture status	Mgit culture status	Month 5	2	0.168454	0.682179	0.214788	5	all variables - all visits in period	LogisticRegression
OFLOTUB	Control	Week_6__Aspartate aminotransferase	Aspartate aminotransferase	Month 5	2	0.195256	0.679189	0.28354	6	all variables - all visits in period	LogisticRegression
REMoxTB	2EHRZ/4HR	Week_16__Aspartate aminotransferase	Aspartate aminotransferase	Month 5	2	0.160866	0.675446	0.121231	3	all variables - all visits in period	LogisticRegression
REMoxTB	2EHRZ/4HR	Week_14__Diastolic blood pressure	Diastolic blood pressure	Month 5	2	-0.0623625	0.674378	0.173318	5	all variables - all visits in period	LogisticRegression
REMoxTB	2EHRZ/4HR	Week_16__Temperature	Temperature	Month 5	2	0.0616304	0.674234	0.163354	3	all variables - all visits in period	LogisticRegression
OFLOTUB	Control	Week_21__ce_Fever	ce_Fever	Month 5	2	0.0327987	0.670538	0.0824341	80	all variables - all visits in period	LogisticRegression
OFLOTUB	Control	Week_17__Weight	Weight	Month 5	2	-0.0702688	0.669127	0.261144	80	all variables - all visits in period	LogisticRegression
OFLOTUB	Control	Week_9__Temperature	Temperature	Month 5	2	-0.00319068	0.666206	0.745357	94	all variables - all visits in period	LogisticRegression
OFLOTUB	Control	Week_14__Weight	Weight	Month 5	2	-0.0481896	0.666003	0.292256	7	all variables - all visits in period	LogisticRegression
REMoxTB	2EHRZ/4HR	Week_24__Heart rate	Heart rate	Month 5	2	-0.22507	0.664897	0.134354	3	all variables - all visits in period	LogisticRegression
REMoxTB	2EHRZ/4HR	Week_22__Systolic blood pressure	Systolic blood pressure	Month 5	2	0.116627	0.661975	0.183863	10	all variables - all visits in period	LogisticRegression
REMoxTB	2EHRZ/4HR	Week_11__Systolic blood pressure	Systolic blood pressure	Month 5	2	-0.319974	0.66193	0.213157	3	all variables - all visits in period	LogisticRegression
OFLOTUB	Control	Week_25__Diastolic blood pressure	Diastolic blood pressure	Month 5	2	0.236364	0.658746	0.252063	3	all variables - all visits in period	LogisticRegression
OFLOTUB	Control	Week_1__Height	Height	Month 5	2	-0.0244664	0.655735	1.35526	116	all variables - all visits in period	LogisticRegression
REMoxTB	2EHRZ/4HR	Week_17__Potassium	Potassium	Month 5	2	0.163212	0.652191	0.0754541	15	all variables - all visits in period	LogisticRegression
REMoxTB	2EHRZ/4HR	Week_4__Acetaminophen oral cumul. dose	Acetaminophen oral cumul. dose	Month 5	2	0.45	0.649857	0.114036	2	all variables - all visits in period	LogisticRegression
REMoxTB	2EHRZ/4HR	Week_8__Activated partial thromboplastin time	Activated partial thromboplastin time	Month 5	2	-0.142494	0.648399	0.108241	14	all variables - all visits in period	LogisticRegression
REMoxTB	2EHRZ/4HR	Week_16__Potassium	Potassium	Month 5	2	-0.126935	0.647471	0.0820387	2	all variables - all visits in period	LogisticRegression
REMoxTB	2EHRZ/4HR	Week_16__Sodium	Sodium	Month 5	2	0.0920696	0.643237	0.0740193	2	all variables - all visits in period	LogisticRegression
REMoxTB	2EHRZ/4HR	Week_10__Alanine aminotransferase	Alanine aminotransferase	Month 5	2	0.09	0.642422	0.109962	2	all variables - all visits in period	LogisticRegression
REMoxTB	2EHRZ/4HR	Week_9__Hemoglobin	Hemoglobin	Month 5	2	-0.109749	0.637066	0.130543	69	all variables - all visits in period	LogisticRegression
OFLOTUB	Control	Week_6__ce_Fever	ce_Fever	Month 5	2	0.0676705	0.629947	0.110958	5	all variables - all visits in period	LogisticRegression
OFLOTUB	Control	Week_20__ce_Cough	ce_Cough	Month 5	2	-0.0970144	0.627882	0.0918839	24	all variables - all visits in period	LogisticRegression
OFLOTUB	Control	Week_5__Hemoglobin	Hemoglobin	Month 5	2	-0.0921174	0.619035	0.298351	96	all variables - all visits in period	LogisticRegression
OFLOTUB	Control	Week_24__Diastolic blood pressure	Diastolic blood pressure	Month 5	2	0.165484	0.618613	0.235977	8	all variables - all visits in period	LogisticRegression
OFLOTUB	Control	Week_5__Creatinine	Creatinine	Month 5	2	-0.0485557	0.618559	0.316863	96	all variables - all visits in period	LogisticRegression
REMoxTB	2EHRZ/4HR	Week_21__Systolic blood pressure	Systolic blood pressure	Month 5	2	0.266299	0.618459	0.1915	3	all variables - all visits in period	LogisticRegression
REMoxTB	2EHRZ/4HR	Week_10__ce_Chest pain	ce_Chest pain	Month 5	2	-0.491154	0.617954	0.102314	3	all variables - all visits in period	LogisticRegression
REMoxTB	2EHRZ/4HR	Week_8__Prothrombin intl. normalized ratio	Prothrombin intl. normalized ratio	Month 5	2	-0.287147	0.607248	0.112681	10	all variables - all visits in period	LogisticRegression
REMoxTB	2EHRZ/4HR	Week_20__Heart rate	Heart rate	Month 5	2	-0.30396	0.604208	0.156901	3	all variables - all visits in period	LogisticRegression
OFLOTUB	Control	Week_12__Glucose	Glucose	Month 5	2	-0.344747	0.602989	0.110809	8	all variables - all visits in period	LogisticRegression
REMoxTB	2EHRZ/4HR	Week_7__Weight	Weight	Month 5	2	-0.089751	0.600619	0.156403	79	all variables - all visits in period	LogisticRegression
OFLOTUB	Control	Week_15__Temperature	Temperature	Month 5	2	-0.129312	0.598742	0.44064	3	all variables - all visits in period	LogisticRegression
REMoxTB	2EHRZ/4HR	Week_4__Prothrombin time	Prothrombin time	Month 5	2	-0.300977	0.594839	0.105006	12	all variables - all visits in period	LogisticRegression
REMoxTB	2EHRZ/4HR	Week_17__Urea	Urea	Month 5	2	-0.227357	0.594725	0.0690019	15	all variables - all visits in period	LogisticRegression
REMoxTB	2EHRZ/4HR	Week_18__Alanine aminotransferase	Alanine aminotransferase	Month 5	2	0.0956491	0.594531	0.120013	65	all variables - all visits in period	LogisticRegression
OFLOTUB	Control	Week_9__Diastolic blood pressure	Diastolic blood pressure	Month 5	2	0.0891188	0.594446	0.589542	93	all variables - all visits in period	LogisticRegression
OFLOTUB	Control	Week_15__Systolic blood pressure	Systolic blood pressure	Month 5	2	-0.127355	0.593199	0.518766	3	all variables - all visits in period	LogisticRegression
OFLOTUB	Control	Week_24__Lung regions affected	Lung regions affected	Month 5	2	-0.0586258	0.592771	0.378707	8	all variables - all visits in period	LogisticRegression
REMoxTB	2EHRZ/4HR	Week_13__Diastolic blood pressure	Diastolic blood pressure	Month 5	2	0.119312	0.592035	0.183874	67	all variables - all visits in period	LogisticRegression
OFLOTUB	Control	Week_17__ce_Sweat	ce_Sweat	Month 5	2	0.00380741	0.591468	0.0903012	80	all variables - all visits in period	LogisticRegression
REMoxTB	2EHRZ/4HR	Week_10__Diastolic blood pressure	Diastolic blood pressure	Month 5	2	0.231731	0.590464	0.166183	4	all variables - all visits in period	LogisticRegression
REMoxTB	2EHRZ/4HR	Week_19__Platelets	Platelets	Month 5	2	-0.233333	0.589822	0.0881498	2	all variables - all visits in period	LogisticRegression
OFLOTUB	Control	Week_8__Temperature	Temperature	Month 5	2	-0.251312	0.587404	0.770807	16	all variables - all visits in period	LogisticRegression
REMoxTB	2EHRZ/4HR	Week_13__Alanine aminotransferase	Alanine aminotransferase	Month 5	2	0.0618187	0.58736	0.0690048	66	all variables - all visits in period	LogisticRegression
OFLOTUB	Control	Week_25__Systolic blood pressure	Systolic blood pressure	Month 5	2	-0.122135	0.585641	0.365054	3	all variables - all visits in period	LogisticRegression
REMoxTB	2EHRZ/4HR	Week_16__Urea	Urea	Month 5	2	0.153175	0.582574	0.0736191	2	all variables - all visits in period	LogisticRegression
REMoxTB	2EHRZ/4HR	Week_20__Diastolic blood pressure	Diastolic blood pressure	Month 5	2	0.403251	0.581757	0.169008	3	all variables - all visits in period	LogisticRegression
REMoxTB	2EHRZ/4HR	Week_19__Total bilirubin	Total bilirubin	Month 5	2	-0.233333	0.581411	0.0609578	3	all variables - all visits in period	LogisticRegression
REMoxTB	2EHRZ/4HR	Week_4__Diastolic blood pressure	Diastolic blood pressure	Month 5	2	0.0352946	0.580052	0.26532	80	all variables - all visits in period	LogisticRegression
OFLOTUB	Control	Week_14__Heart rate	Heart rate	Month 5	2	0.00427056	0.578655	0.340431	7	all variables - all visits in period	LogisticRegression
OFLOTUB	Control	Week_13__Diastolic blood pressure	Diastolic blood pressure	Month 5	2	0.08281	0.578373	0.503078	80	all variables - all visits in period	LogisticRegression
REMoxTB	2EHRZ/4HR	Week_6__Weight	Weight	Month 5	2	-0.0807937	0.576753	0.167528	80	all variables - all visits in period	LogisticRegression
OFLOTUB	Control	Week_13__Weight	Weight	Month 5	2	-0.069826	0.573687	0.291831	80	all variables - all visits in period	LogisticRegression
OFLOTUB	Control	Week_25__Lung regions affected	Lung regions affected	Month 5	2	0.15498	0.572344	0.371981	2	all variables - all visits in period	LogisticRegression
REMoxTB	2EHRZ/4HR	Week_13__ce_Fatigue	ce_Fatigue	Month 5	2	-0.130057	0.569041	0.091401	12	all variables - all visits in period	LogisticRegression
REMoxTB	2EHRZ/4HR	Week_10__Sodium	Sodium	Month 5	2	-0.0209431	0.568473	0.0976928	2	all variables - all visits in period	LogisticRegression
REMoxTB	2EHRZ/4HR	Week_18__Prothrombin time	Prothrombin time	Month 5	2	-0.119845	0.565164	0.0637232	64	all variables - all visits in period	LogisticRegression
OFLOTUB	Control	Week_24__Hemoglobin	Hemoglobin	Month 5	2	-0.265869	0.565141	0.106195	7	all variables - all visits in period	LogisticRegression
REMoxTB	2EHRZ/4HR	Week_8__ce_Loss of appetite	ce_Loss of appetite	Month 5	2	-0.104034	0.563756	0.0823586	13	all variables - all visits in period	LogisticRegression
OFLOTUB	Control	Week_10__Creatinine	Creatinine	Month 5	2	-0.319478	0.562014	0.155912	6	all variables - all visits in period	LogisticRegression
OFLOTUB	Control	Week_24__Amylase	Amylase	Month 5	2	-0.426755	0.558566	0.121245	7	all variables - all visits in period	LogisticRegression
OFLOTUB	Control	Week_24__ce_Cough	ce_Cough	Month 5	2	-0.191738	0.556019	0.0780589	7	all variables - all visits in period	LogisticRegression
REMoxTB	2EHRZ/4HR	Week_1__Amoxicillin oral cumul. dose	Amoxicillin oral cumul. dose	Month 5	2	0.525997	0.555252	0.16186	2	all variables - all visits in period	LogisticRegression
REMoxTB	2EHRZ/4HR	Week_10__Activated partial thromboplastin time	Activated partial thromboplastin time	Month 5	2	0.171429	0.554747	0.110566	2	all variables - all visits in period	LogisticRegression
REMoxTB	2EHRZ/4HR	Week_10__Prothrombin time	Prothrombin time	Month 5	2	-0.4	0.554747	0.0899366	2	all variables - all visits in period	LogisticRegression
REMoxTB	2EHRZ/4HR	Week_2__Diastolic blood pressure	Diastolic blood pressure	Month 5	2	-0.13386	0.548919	0.506735	79	all variables - all visits in period	LogisticRegression
OFLOTUB	Control	Week_23__ce_Cough	ce_Cough	Month 5	2	-0.160294	0.54882	0.085363	10	all variables - all visits in period	LogisticRegression
REMoxTB	2EHRZ/4HR	Week_1__ce_Chest pain	ce_Chest pain	Month 5	2	-0.0120117	0.546161	0.278565	73	all variables - all visits in period	LogisticRegression
REMoxTB	2EHRZ/4HR	Week_4__Mgit culture status	Mgit culture status	Month 5	2	0.0356002	0.546079	0.18531	70	all variables - all visits in period	LogisticRegression
REMoxTB	2EHRZ/4HR	Week_12__Potassium	Potassium	Month 5	2	0.32713	0.543727	0.0866876	12	all variables - all visits in period	LogisticRegression
REMoxTB	2EHRZ/4HR	Week_15__Weight	Weight	Month 5	2	0.0166667	0.541732	0.102098	2	all variables - all visits in period	LogisticRegression
REMoxTB	2EHRZ/4HR	Week_19__Prothrombin time	Prothrombin time	Month 5	2	0.439773	0.540037	0.0603617	2	all variables - all visits in period	LogisticRegression
OFLOTUB	Control	Week_6__Heart rate	Heart rate	Month 5	2	-0.242357	0.539571	0.486894	5	all variables - all visits in period	LogisticRegression
REMoxTB	2EHRZ/4HR	Week_18__Activated partial thromboplastin time	Activated partial thromboplastin time	Month 5	2	0.153273	0.538835	0.070202	64	all variables - all visits in period	LogisticRegression
REMoxTB	2EHRZ/4HR	Week_17__Total bilirubin	Total bilirubin	Month 5	2	-0.187355	0.536255	0.0790444	15	all variables - all visits in period	LogisticRegression
REMoxTB	2EHRZ/4HR	Week_1__Urea	Urea	Month 5	2	-0.14612	0.534843	0.238046	69	all variables - all visits in period	LogisticRegression
REMoxTB	2EHRZ/4HR	Week_16__Platelets	Platelets	Month 5	2	-0.358571	0.531935	0.110775	3	all variables - all visits in period	LogisticRegression
REMoxTB	2EHRZ/4HR	Week_17__LJ-culture status	LJ-culture status	Month 5	2	-0.0050136	0.52879	0.115531	14	all variables - all visits in period	LogisticRegression
REMoxTB	2EHRZ/4HR	Week_13__Weight	Weight	Month 5	2	-0.147514	0.526257	0.13187	68	all variables - all visits in period	LogisticRegression
REMoxTB	2EHRZ/4HR	Week_6__ce_Loss of appetite	ce_Loss of appetite	Month 5	2	-0.0470826	0.524093	0.0932977	14	all variables - all visits in period	LogisticRegression
REMoxTB	2EHRZ/4HR	Week_17__ce_Dyspnea	ce_Dyspnea	Month 5	2	-0.14782	0.515416	0.0870125	15	all variables - all visits in period	LogisticRegression
REMoxTB	2EHRZ/4HR	Week_5__ce_Chest pain	ce_Chest pain	Month 5	2	-0.0917356	0.503724	0.0962368	80	all variables - all visits in period	LogisticRegression
REMoxTB	2EHRZ/4HR	Week_13__ce_Respiratory abnormality	ce_Respiratory abnormality	Month 5	2	-0.260662	0.48743	0.0753923	16	all variables - all visits in period	LogisticRegression
REMoxTB	2EHRZ/4HR	Week_10__Zn-smear	Zn-smear	Month 5	2	0.713898	0.487395	0.30376	4	all variables - all visits in period	LogisticRegression
REMoxTB	2EHRZ/4HR	Week_13__Urea	Urea	Month 5	2	0.0479855	0.4858	0.0746215	66	all variables - all visits in period	LogisticRegression
REMoxTB	2EHRZ/4HR	Week_9__Sodium	Sodium	Month 5	2	-0.0646547	0.484812	0.099098	69	all variables - all visits in period	LogisticRegression
REMoxTB	2EHRZ/4HR	Week_14__Mgit	Mgit	Month 5	2	-0.0338211	0.47748	0.245069	4	all variables - all visits in period	LogisticRegression
OFLOTUB	Control	Week_23__Grading of lung disease	Grading of lung disease	Month 5	2	0.472594	0.474675	0.5241	9	all variables - all visits in period	LogisticRegression
REMoxTB	2EHRZ/4HR	Week_23__Heart rate	Heart rate	Month 5	2	-0.15446	0.464206	0.146467	69	all variables - all visits in period	LogisticRegression
REMoxTB	2EHRZ/4HR	Week_17__Hemoglobin	Hemoglobin	Month 5	2	-0.357176	0.458584	0.0814233	15	all variables - all visits in period	LogisticRegression
OFLOTUB	Control	Week_25__Grading of lung disease	Grading of lung disease	Month 5	2	0.904982	0.444848	0.427596	2	all variables - all visits in period	LogisticRegression
OFLOTUB	Control	Week_21__Temperature	Temperature	Month 5	2	-0.158193	0.435502	0.379549	80	all variables - all visits in period	LogisticRegression
REMoxTB	2EHRZ/4HR	Week_10__Mgit	Mgit	Month 5	2	-0.472588	0.433763	0.417742	3	all variables - all visits in period	LogisticRegression
REMoxTB	2EHRZ/4HR	Week_19__Creatinine clearance	Creatinine clearance	Month 5	2	-0.75	0.425215	0.142478	2	all variables - all visits in period	LogisticRegression
OFLOTUB	Control	Week_7__Alanine aminotransferase	Alanine aminotransferase	Month 5	2	0.5	0.425215	0.246566	2	all variables - all visits in period	LogisticRegression
REMoxTB	2EHRZ/4HR	Week_12__ce_Chest pain	ce_Chest pain	Month 5	2	0.00476354	0.416824	0.0763998	13	all variables - all visits in period	LogisticRegression
REMoxTB	2EHRZ/4HR	Week_14__ce_Chest pain	ce_Chest pain	Month 5	2	-0.0934415	0.413831	0.0818138	5	all variables - all visits in period	LogisticRegression
REMoxTB	2EHRZ/4HR	Week_20__Mgit	Mgit	Month 5	2	0.694106	0.412195	0.213598	3	all variables - all visits in period	LogisticRegression
REMoxTB	2EHRZ/4HR	Week_17__LJ-culture	LJ-culture	Month 5	2	0.352025	0.397709	0.504251	14	all variables - all visits in period	LogisticRegression
REMoxTB	2EHRZ/4HR	Week_13__ce_Loss of appetite	ce_Loss of appetite	Month 5	2	-0.472431	0.386823	0.0772116	12	all variables - all visits in period	LogisticRegression
REMoxTB	2EHRZ/4HR	Week_18__Creatinine	Creatinine	Month 5	2	-0.208022	0.386457	0.090026	65	all variables - all visits in period	LogisticRegression
REMoxTB	2EHRZ/4HR	Week_23__ce_Haemoptysis	ce_Haemoptysis	Month 5	2	0.396784	0.328379	0.0752698	68	all variables - all visits in period	LogisticRegression
REMoxTB	2EHRZ/4HR	Week_14__ce_Haemoptysis	ce_Haemoptysis	Month 5	2	-0.731245	0.209494	0.0727903	4	all variables - all visits in period	LogisticRegression
OFLOTUB	Control	Week_23__ce_Sweat	ce_Sweat	Month 5	2	0.677545	0.193839	0.0849649	10	all variables - all visits in period	LogisticRegression
REMoxTB	2EHRZ/4HR	Week_11__Hemoglobin	Hemoglobin	Month 5	2	1	0	0.073032	2	all variables - all visits in period	LogisticRegression
OFLOTUB	Control	Week_10__Temperature	Temperature	Month 5	1	-0.22754	0.789992	0.859591	5	all variables - all visits in period	LogisticRegression
OFLOTUB	Control	Week_20__Weight	Weight	Month 5	1	0.0151349	0.777948	0.264341	24	all variables - all visits in period	LogisticRegression
OFLOTUB	Control	Week_23__Leukocytes	Leukocytes	Month 5	1	0.0685181	0.777046	0.130967	6	all variables - all visits in period	LogisticRegression
REMoxTB	2EHRZ/4HR	Week_6__ce_Fatigue	ce_Fatigue	Month 5	1	0.0408064	0.771784	0.188096	13	all variables - all visits in period	LogisticRegression
OFLOTUB	Control	Week_22__Weight	Weight	Month 5	1	-0.0992597	0.770908	0.285328	3	all variables - all visits in period	LogisticRegression
REMoxTB	2EHRZ/4HR	Week_16__Total bilirubin	Total bilirubin	Month 5	1	-0.0884198	0.766358	0.0911919	3	all variables - all visits in period	LogisticRegression
OFLOTUB	Control	Week_18__Diastolic blood pressure	Diastolic blood pressure	Month 5	1	-0.146255	0.766245	0.275705	5	all variables - all visits in period	LogisticRegression
REMoxTB	2EHRZ/4HR	Week_14__Hemoglobin	Hemoglobin	Month 5	1	0.223168	0.762501	0.0890808	5	all variables - all visits in period	LogisticRegression
REMoxTB	2EHRZ/4HR	Week_21__Temperature	Temperature	Month 5	1	0.105015	0.762349	0.156372	3	all variables - all visits in period	LogisticRegression
REMoxTB	2EHRZ/4HR	Week_16__Hemoglobin	Hemoglobin	Month 5	1	-0.232857	0.754925	0.120031	3	all variables - all visits in period	LogisticRegression
OFLOTUB	Control	Week_6__Amylase	Amylase	Month 5	1	0.07339	0.752951	0.222192	6	all variables - all visits in period	LogisticRegression
REMoxTB	2EHRZ/4HR	Week_11__Weight	Weight	Month 5	1	-0.38961	0.749601	0.0943231	3	all variables - all visits in period	LogisticRegression
OFLOTUB	Control	Week_10__Amylase	Amylase	Month 5	1	-0.17591	0.745273	0.182527	6	all variables - all visits in period	LogisticRegression
REMoxTB	2EHRZ/4HR	Week_10__Total bilirubin	Total bilirubin	Month 5	1	-0.339848	0.744252	0.0934742	2	all variables - all visits in period	LogisticRegression
REMoxTB	2EHRZ/4HR	Week_19__Aspartate aminotransferase	Aspartate aminotransferase	Month 5	1	0.222222	0.744102	0.0793785	3	all variables - all visits in period	LogisticRegression
OFLOTUB	Control	Week_15__Weight	Weight	Month 5	1	0.272062	0.737973	0.249324	3	all variables - all visits in period	LogisticRegression
REMoxTB	2EHRZ/4HR	Week_1__Cd4	Cd4	Month 5	1	0.137737	0.734495	0.252957	6	all variables - all visits in period	LogisticRegression
REMoxTB	2EHRZ/4HR	Week_1__Activated partial thromboplastin time	Activated partial thromboplastin time	Month 5	1	0.0454063	0.724873	0.891433	83	all variables - all visits in period	LogisticRegression
REMoxTB	2EHRZ/4HR	Week_6__Temperature	Temperature	Month 5	1	-0.048375	0.724409	0.177027	80	all variables - all visits in period	LogisticRegression
OFLOTUB	Control	Week_1__Hemoglobin	Hemoglobin	Month 5	1	-0.04665	0.724106	0.561594	115	all variables - all visits in period	LogisticRegression
OFLOTUB	Control	Week_1__Cd4	Cd4	Month 5	1	-0.0414649	0.722619	0.458661	14	all variables - all visits in period	LogisticRegression
OFLOTUB	Control	Week_18__Weight	Weight	Month 5	1	0.161129	0.721809	0.228181	5	all variables - all visits in period	LogisticRegression
REMoxTB	2EHRZ/4HR	Week_14__Platelets	Platelets	Month 5	1	0.121916	0.721035	0.102729	5	all variables - all visits in period	LogisticRegression
REMoxTB	2EHRZ/4HR	Week_14__Activated partial thromboplastin time	Activated partial thromboplastin time	Month 5	1	0.362422	0.72034	0.103861	4	all variables - all visits in period	LogisticRegression
OFLOTUB	Control	Week_8__Systolic blood pressure	Systolic blood pressure	Month 5	1	-0.0482332	0.717975	0.548933	16	all variables - all visits in period	LogisticRegression
OFLOTUB	Control	Week_6__Creatinine	Creatinine	Month 5	1	-0.176771	0.717553	0.283292	6	all variables - all visits in period	LogisticRegression
REMoxTB	2EHRZ/4HR	Week_12__LJ-culture status	LJ-culture status	Month 5	1	-0.200095	0.716683	0.112325	10	all variables - all visits in period	LogisticRegression
REMoxTB	2EHRZ/4HR	Week_14__Heart rate	Heart rate	Month 5	1	-0.355282	0.715509	0.129802	5	all variables - all visits in period	LogisticRegression
REMoxTB	2EHRZ/4HR	Week_19__Sodium	Sodium	Month 5	1	-0.4	0.714545	0.0857656	2	all variables - all visits in period	LogisticRegression
OFLOTUB	Control	Week_23__Amylase	Amylase	Month 5	1	0.060494	0.71446	0.116685	6	all variables - all visits in period	LogisticRegression
OFLOTUB	Control	Week_12__LJ-culture	LJ-culture	Month 5	1	0.306728	0.714213	5.39629	3	all variables - all visits in period	LogisticRegression
REMoxTB	2EHRZ/4HR	Week_16__Weight	Weight	Month 5	1	0.148179	0.713414	0.131739	3	all variables - all visits in period	LogisticRegression
OFLOTUB	Control	Week_24__Weight	Weight	Month 5	1	-0.0767007	0.713323	0.2635	8	all variables - all visits in period	LogisticRegression
OFLOTUB	Control	Week_19__Diastolic blood pressure	Diastolic blood pressure	Month 5	1	0.17243	0.711978	0.355452	8	all variables - all visits in period	LogisticRegression
REMoxTB	2EHRZ/4HR	Week_20__Systolic blood pressure	Systolic blood pressure	Month 5	1	-0.185118	0.709574	0.15759	3	all variables - all visits in period	LogisticRegression
OFLOTUB	Control	Week_6__Leukocytes	Leukocytes	Month 5	1	-0.0914361	0.70799	0.209448	6	all variables - all visits in period	LogisticRegression
OFLOTUB	Control	Week_9__Weight	Weight	Month 5	1	-0.0344487	0.707124	0.36021	94	all variables - all visits in period	LogisticRegression
REMoxTB	2EHRZ/4HR	Week_10__Urea	Urea	Month 5	1	0.1375	0.706515	0.0740044	2	all variables - all visits in period	LogisticRegression
OFLOTUB	Control	Week_19__Temperature	Temperature	Month 5	1	-0.202951	0.704757	0.303193	8	all variables - all visits in period	LogisticRegression
OFLOTUB	Control	Week_23__Potassium	Potassium	Month 5	1	-0.0793839	0.702907	0.111429	6	all variables - all visits in period	LogisticRegression
REMoxTB	2EHRZ/4HR	Week_20__Weight	Weight	Month 5	1	-0.0357143	0.70266	0.0977994	3	all variables - all visits in period	LogisticRegression
REMoxTB	2EHRZ/4HR	Week_19__Weight	Weight	Month 5	1	0.0650996	0.701737	0.231839	6	all variables - all visits in period	LogisticRegression
REMoxTB	2EHRZ/4HR	Week_12__Prothrombin time	Prothrombin time	Month 5	1	-0.19582	0.69997	0.0607338	12	all variables - all visits in period	LogisticRegression
OFLOTUB	Control	Week_12__LJ-culture status	LJ-culture status	Month 5	1	-0.370627	0.697988	1.52513	3	all variables - all visits in period	LogisticRegression
REMoxTB	2EHRZ/4HR	Week_14__Temperature	Temperature	Month 5	1	-0.0316536	0.695086	0.144349	5	all variables - all visits in period	LogisticRegression
OFLOTUB	Control	Week_10__Heart rate	Heart rate	Month 5	1	-0.0798943	0.694307	0.368793	5	all variables - all visits in period	LogisticRegression
REMoxTB	2EHRZ/4HR	Week_8__Creatinine	Creatinine	Month 5	1	0.00934461	0.689739	0.151595	13	all variables - all visits in period	LogisticRegression
REMoxTB	2EHRZ/4HR	Week_17__Platelets	Platelets	Month 5	1	0.0610403	0.689553	0.088242	15	all variables - all visits in period	LogisticRegression
REMoxTB	2EHRZ/4HR	Week_19__Heart rate	Heart rate	Month 5	1	-0.0773238	0.687986	0.121681	6	all variables - all visits in period	LogisticRegression
REMoxTB	2EHRZ/4HR	Week_17__Creatinine clearance	Creatinine clearance	Month 5	1	-0.0810789	0.687918	0.145543	11	all variables - all visits in period	LogisticRegression
OFLOTUB	Control	Week_19__Weight	Weight	Month 5	1	-0.0256835	0.687739	0.231092	8	all variables - all visits in period	LogisticRegression
REMoxTB	2EHRZ/4HR	Week_17__Prothrombin intl. normalized ratio	Prothrombin intl. normalized ratio	Month 5	1	0.0269799	0.686761	0.0824768	11	all variables - all visits in period	LogisticRegression
OFLOTUB	Control	Week_16__Weight	Weight	Month 5	1	-0.0865385	0.684242	0.238428	28	all variables - all visits in period	LogisticRegression
REMoxTB	2EHRZ/4HR	Week_10__Weight	Weight	Month 5	1	0.000601785	0.683814	0.124439	4	all variables - all visits in period	LogisticRegression
OFLOTUB	Control	Week_24__Aspartate aminotransferase	Aspartate aminotransferase	Month 5	1	0.0770557	0.68192	0.12296	7	all variables - all visits in period	LogisticRegression
REMoxTB	2EHRZ/4HR	Week_4__Activated partial thromboplastin time	Activated partial thromboplastin time	Month 5	1	0.0669649	0.676382	0.209581	12	all variables - all visits in period	LogisticRegression
REMoxTB	2EHRZ/4HR	Week_17__Aspartate aminotransferase	Aspartate aminotransferase	Month 5	1	0.0608342	0.675227	0.0715901	15	all variables - all visits in period	LogisticRegression
OFLOTUB	Control	Week_7__Potassium	Potassium	Month 5	1	-0.25	0.675215	0.17947	2	all variables - all visits in period	LogisticRegression
REMoxTB	2EHRZ/4HR	Week_5__ce_Cough	ce_Cough	Month 5	1	-0.0282146	0.674681	0.189012	80	all variables - all visits in period	LogisticRegression
OFLOTUB	Control	Week_22__Systolic blood pressure	Systolic blood pressure	Month 5	1	0.1255	0.673272	0.511291	3	all variables - all visits in period	LogisticRegression
OFLOTUB	Control	Week_8__Leukocytes	Leukocytes	Month 5	1	-0.0674604	0.669706	0.146397	18	all variables - all visits in period	LogisticRegression
REMoxTB	2EHRZ/4HR	Week_18__Weight	Weight	Month 5	1	-0.0173908	0.668859	0.142728	66	all variables - all visits in period	LogisticRegression
OFLOTUB	Control	Week_21__LJ-culture status	LJ-culture status	Month 5	1	0.106931	0.668128	0.635676	74	all variables - all visits in period	LogisticRegression
OFLOTUB	Control	Week_13__ce_Fever	ce_Fever	Month 5	1	-0.0626598	0.667484	0.0899397	80	all variables - all visits in period	LogisticRegression
REMoxTB	2EHRZ/4HR	Week_15__Systolic blood pressure	Systolic blood pressure	Month 5	1	-0.24711	0.665841	0.27054	2	all variables - all visits in period	LogisticRegression
REMoxTB	2EHRZ/4HR	Week_8__Sodium	Sodium	Month 5	1	0.150079	0.663841	0.100177	13	all variables - all visits in period	LogisticRegression
OFLOTUB	Control	Week_10__Platelets	Platelets	Month 5	1	-0.0122684	0.661015	0.190164	6	all variables - all visits in period	LogisticRegression
REMoxTB	2EHRZ/4HR	Week_5__ce_Fatigue	ce_Fatigue	Month 5	1	-0.247285	0.65977	0.161322	13	all variables - all visits in period	LogisticRegression
OFLOTUB	Control	Week_4__Potassium	Potassium	Month 5	1	-0.0810791	0.658307	0.240245	11	all variables - all visits in period	LogisticRegression
REMoxTB	2EHRZ/4HR	Week_6__ce_Cough	ce_Cough	Month 5	1	-0.0260615	0.654164	0.159352	80	all variables - all visits in period	LogisticRegression
REMoxTB	2EHRZ/4HR	Week_8__Total bilirubin	Total bilirubin	Month 5	1	-0.1228	0.652832	0.0994349	13	all variables - all visits in period	LogisticRegression
REMoxTB	2EHRZ/4HR	Week_6__ce_Respiratory abnormality	ce_Respiratory abnormality	Month 5	1	0.205722	0.648391	0.126826	17	all variables - all visits in period	LogisticRegression
OFLOTUB	Control	Week_12__Heart rate	Heart rate	Month 5	1	-0.13123	0.646019	0.341726	27	all variables - all visits in period	LogisticRegression
REMoxTB	2EHRZ/4HR	Week_7__ce_Respiratory abnormality	ce_Respiratory abnormality	Month 5	1	0.105513	0.645432	0.106499	17	all variables - all visits in period	LogisticRegression
OFLOTUB	Control	Week_12__ce_Fever	ce_Fever	Month 5	1	-0.10618	0.645102	0.0921028	26	all variables - all visits in period	LogisticRegression
OFLOTUB	Control	Week_20__Temperature	Temperature	Month 5	1	0.0100079	0.642665	0.350834	24	all variables - all visits in period	LogisticRegression
REMoxTB	2EHRZ/4HR	Week_1__Acetaminophen oral cumul. dose	Acetaminophen oral cumul. dose	Month 5	1	0.0443518	0.642532	0.194534	6	all variables - all visits in period	LogisticRegression
REMoxTB	2EHRZ/4HR	Week_2__ce_Fatigue	ce_Fatigue	Month 5	1	-0.198254	0.642382	0.233972	12	all variables - all visits in period	LogisticRegression
OFLOTUB	Control	Week_6__Platelets	Platelets	Month 5	1	0.168455	0.641005	0.338095	6	all variables - all visits in period	LogisticRegression
REMoxTB	2EHRZ/4HR	Week_1__Sodium	Sodium	Month 5	1	0.0875304	0.638476	0.309863	69	all variables - all visits in period	LogisticRegression
OFLOTUB	Control	Week_7__Amylase	Amylase	Month 5	1	0.125	0.637823	0.199343	2	all variables - all visits in period	LogisticRegression
OFLOTUB	Control	Week_7__Aspartate aminotransferase	Aspartate aminotransferase	Month 5	1	0.125	0.637823	0.234607	2	all variables - all visits in period	LogisticRegression
REMoxTB	2EHRZ/4HR	Week_18__ce_Weight loss	ce_Weight loss	Month 5	1	-0.00710546	0.637313	0.100225	66	all variables - all visits in period	LogisticRegression
OFLOTUB	Control	Week_17__LJ-culture	LJ-culture	Month 5	1	0.111504	0.636688	5.49836	72	all variables - all visits in period	LogisticRegression
REMoxTB	2EHRZ/4HR	Week_13__Potassium	Potassium	Month 5	1	0.0422666	0.635891	0.0840247	66	all variables - all visits in period	LogisticRegression
OFLOTUB	Control	Week_6__Systolic blood pressure	Systolic blood pressure	Month 5	1	-0.153468	0.633745	0.51975	5	all variables - all visits in period	LogisticRegression
REMoxTB	2EHRZ/4HR	Week_23__ce_Weight loss	ce_Weight loss	Month 5	1	0.106583	0.631336	0.0925351	69	all variables - all visits in period	LogisticRegression
OFLOTUB	Control	Week_8__ce_Fever	ce_Fever	Month 5	1	-0.0596957	0.63105	0.122776	16	all variables - all visits in period	LogisticRegression
OFLOTUB	Control	Week_4__ce_Fever	ce_Fever	Month 5	1	-0.228571	0.631	0.119865	8	all variables - all visits in period	LogisticRegression
OFLOTUB	Control	Week_15__Diastolic blood pressure	Diastolic blood pressure	Month 5	1	0.45564	0.630602	0.333922	3	all variables - all visits in period	LogisticRegression
REMoxTB	2EHRZ/4HR	Week_2__Weight	Weight	Month 5	1	-0.0438289	0.625604	0.388953	79	all variables - all visits in period	LogisticRegression
REMoxTB	2EHRZ/4HR	Week_12__Heart rate	Heart rate	Month 5	1	-0.259217	0.624025	0.160109	13	all variables - all visits in period	LogisticRegression
REMoxTB	2EHRZ/4HR	Week_7__ce_Cough	ce_Cough	Month 5	1	-0.0861635	0.623903	0.14491	79	all variables - all visits in period	LogisticRegression
OFLOTUB	Control	Week_9__Aspartate aminotransferase	Aspartate aminotransferase	Month 5	1	-0.0848386	0.62333	0.186278	88	all variables - all visits in period	LogisticRegression
REMoxTB	2EHRZ/4HR	Week_19__Urea	Urea	Month 5	1	-0.025	0.623115	0.0796828	2	all variables - all visits in period	LogisticRegression
REMoxTB	2EHRZ/4HR	Week_7__Temperature	Temperature	Month 5	1	-0.00716294	0.62277	0.176441	79	all variables - all visits in period	LogisticRegression
OFLOTUB	Control	Week_6__Alanine aminotransferase	Alanine aminotransferase	Month 5	1	0.343883	0.622656	0.187913	6	all variables - all visits in period	LogisticRegression
REMoxTB	2EHRZ/4HR	Week_9__ce_Respiratory abnormality	ce_Respiratory abnormality	Month 5	1	-0.180502	0.62226	0.0858804	16	all variables - all visits in period	LogisticRegression
REMoxTB	2EHRZ/4HR	Week_17__Activated partial thromboplastin time	Activated partial thromboplastin time	Month 5	1	0.188371	0.620648	0.0647163	15	all variables - all visits in period	LogisticRegression
REMoxTB	2EHRZ/4HR	Week_15__Temperature	Temperature	Month 5	1	0.172329	0.620168	0.159704	2	all variables - all visits in period	LogisticRegression
REMoxTB	2EHRZ/4HR	Week_24__Temperature	Temperature	Month 5	1	-0.0248329	0.62007	0.119731	3	all variables - all visits in period	LogisticRegression
REMoxTB	2EHRZ/4HR	Week_19__ce_Dyspnea	ce_Dyspnea	Month 5	1	-0.153944	0.619733	0.0866666	4	all variables - all visits in period	LogisticRegression
REMoxTB	2EHRZ/4HR	Week_13__ce_Weight loss	ce_Weight loss	Month 5	1	-0.0299303	0.619537	0.123549	68	all variables - all visits in period	LogisticRegression
OFLOTUB	Control	Week_13__Temperature	Temperature	Month 5	1	-0.0955171	0.618957	0.504975	80	all variables - all visits in period	LogisticRegression
REMoxTB	2EHRZ/4HR	Week_3__Platelets	Platelets	Month 5	1	0.0557602	0.616504	0.287449	70	all variables - all visits in period	LogisticRegression
OFLOTUB	Control	Week_15__Heart rate	Heart rate	Month 5	1	0.216657	0.613913	0.425834	3	all variables - all visits in period	LogisticRegression
REMoxTB	2EHRZ/4HR	Week_8__Temperature	Temperature	Month 5	1	0.0854943	0.613645	0.157878	79	all variables - all visits in period	LogisticRegression
OFLOTUB	Control	Week_8__Aspartate aminotransferase	Aspartate aminotransferase	Month 5	1	0.0835913	0.610617	0.196651	18	all variables - all visits in period	LogisticRegression
REMoxTB	2EHRZ/4HR	Week_9__Creatinine clearance	Creatinine clearance	Month 5	1	0.0850532	0.609536	0.249898	51	all variables - all visits in period	LogisticRegression
OFLOTUB	Control	Week_2__Glucose	Glucose	Month 5	1	-0.0567825	0.609054	0.28123	46	all variables - all visits in period	LogisticRegression
REMoxTB	2EHRZ/4HR	Week_1__Creatinine	Creatinine	Month 5	1	-0.0556658	0.609043	0.492496	84	all variables - all visits in period	LogisticRegression
REMoxTB	2EHRZ/4HR	Week_9__ce_Fatigue	ce_Fatigue	Month 5	1	-0.145255	0.605928	0.149296	12	all variables - all visits in period	LogisticRegression
OFLOTUB	Control	Week_5__Systolic blood pressure	Systolic blood pressure	Month 5	1	-0.0255945	0.604253	0.64164	102	all variables - all visits in period	LogisticRegression
REMoxTB	2EHRZ/4HR	Week_13__Systolic blood pressure	Systolic blood pressure	Month 5	1	0.087475	0.603842	0.265378	67	all variables - all visits in period	LogisticRegression
OFLOTUB	Control	Week_13__Glucose	Glucose	Month 5	1	-0.0613864	0.603667	0.116635	30	all variables - all visits in period	LogisticRegression
OFLOTUB	Control	Week_16__Diastolic blood pressure	Diastolic blood pressure	Month 5	1	0.170862	0.600386	0.392682	28	all variables - all visits in period	LogisticRegression
REMoxTB	2EHRZ/4HR	Week_13__Prothrombin time	Prothrombin time	Month 5	1	-0.0220479	0.599078	0.0602702	66	all variables - all visits in period	LogisticRegression
REMoxTB	2EHRZ/4HR	Week_22__LJ-culture status	LJ-culture status	Month 5	1	-0.123786	0.597884	0.127988	10	all variables - all visits in period	LogisticRegression
OFLOTUB	Control	Week_18__ce_Cough	ce_Cough	Month 5	1	-0.290933	0.596267	0.0815203	5	all variables - all visits in period	LogisticRegression
REMoxTB	2EHRZ/4HR	Week_13__Temperature	Temperature	Month 5	1	-0.0433861	0.596008	0.141403	68	all variables - all visits in period	LogisticRegression
OFLOTUB	Control	Week_23__Diastolic blood pressure	Diastolic blood pressure	Month 5	1	0.240161	0.595492	0.287973	10	all variables - all visits in period	LogisticRegression
OFLOTUB	Control	Week_24__Heart rate	Heart rate	Month 5	1	-0.22981	0.593132	0.235429	8	all variables - all visits in period	LogisticRegression
OFLOTUB	Control	Week_19__ce_Cough	ce_Cough	Month 5	1	-0.177452	0.590803	0.0927119	8	all variables - all visits in period	LogisticRegression
OFLOTUB	Control	Week_24__Leukocytes	Leukocytes	Month 5	1	-0.203448	0.589619	0.143511	7	all variables - all visits in period	LogisticRegression
REMoxTB	2EHRZ/4HR	Week_3__Weight	Weight	Month 5	1	-0.052134	0.587767	0.287854	79	all variables - all visits in period	LogisticRegression
OFLOTUB	Control	Week_6__ce_Haemoptysis	ce_Haemoptysis	Month 5	1	-0.477453	0.585907	0.1012	5	all variables - all visits in period	LogisticRegression
OFLOTUB	Control	Week_18__Systolic blood pressure	Systolic blood pressure	Month 5	1	0.0402593	0.584106	0.565947	5	all variables - all visits in period	LogisticRegression
REMoxTB	2EHRZ/4HR	Week_1__Dextromethorphan oral cumul. dose	Dextromethorphan oral cumul. dose	Month 5	1	-0.0334936	0.58335	0.282627	2	all variables - all visits in period	LogisticRegression
OFLOTUB	Control	Week_9__ms_Gatifloxacin	ms_Gatifloxacin	Month 5	1	0.00911627	0.580163	0.0744992	11	all variables - all visits in period	LogisticRegression
REMoxTB	2EHRZ/4HR	Week_2__ce_Fever	ce_Fever	Month 5	1	0.032816	0.579927	0.21613	79	all variables - all visits in period	LogisticRegression
REMoxTB	2EHRZ/4HR	Week_13__Platelets	Platelets	Month 5	1	0.0804171	0.575434	0.115473	66	all variables - all visits in period	LogisticRegression
REMoxTB	2EHRZ/4HR	Week_12__ce_Fever	ce_Fever	Month 5	1	-0.0653603	0.57063	0.080781	13	all variables - all visits in period	LogisticRegression
OFLOTUB	Control	Week_14__Temperature	Temperature	Month 5	1	0.269121	0.570396	0.395655	7	all variables - all visits in period	LogisticRegression
REMoxTB	2EHRZ/4HR	Week_4__ce_Weakness	ce_Weakness	Month 5	1	0.0463642	0.568249	0.130464	4	all variables - all visits in period	LogisticRegression
OFLOTUB	Control	Week_2__Systolic blood pressure	Systolic blood pressure	Month 5	1	-0.666667	0.566954	0.828091	2	all variables - all visits in period	LogisticRegression
OFLOTUB	Control	Week_2__Weight	Weight	Month 5	1	-0.333333	0.566954	0.618411	2	all variables - all visits in period	LogisticRegression
OFLOTUB	Control	Week_25__Glucose	Glucose	Month 5	1	0.666667	0.566954	0.0754886	2	all variables - all visits in period	LogisticRegression
OFLOTUB	Control	Week_7__Platelets	Platelets	Month 5	1	0.666667	0.566954	0.253521	2	all variables - all visits in period	LogisticRegression
REMoxTB	2EHRZ/4HR	Week_19__Potassium	Potassium	Month 5	1	-0.0423399	0.565944	0.0924411	2	all variables - all visits in period	LogisticRegression
REMoxTB	2EHRZ/4HR	Week_12__Hemoglobin	Hemoglobin	Month 5	1	-0.0883056	0.565091	0.0883649	12	all variables - all visits in period	LogisticRegression
REMoxTB	2EHRZ/4HR	Week_18__Platelets	Platelets	Month 5	1	0.115695	0.557578	0.0901885	65	all variables - all visits in period	LogisticRegression
OFLOTUB	Control	Week_25__Extent of lung disease	Extent of lung disease	Month 5	1	0.21652	0.555959	0.513556	2	all variables - all visits in period	LogisticRegression
OFLOTUB	Control	Week_20__Diastolic blood pressure	Diastolic blood pressure	Month 5	1	0.138424	0.553272	0.354944	24	all variables - all visits in period	LogisticRegression
OFLOTUB	Control	Week_1__Temperature	Temperature	Month 5	1	-0.0758295	0.553077	1.078	116	all variables - all visits in period	LogisticRegression
OFLOTUB	Control	Week_14__ce_Haemoptysis	ce_Haemoptysis	Month 5	1	0.243955	0.548905	0.100269	7	all variables - all visits in period	LogisticRegression
REMoxTB	2EHRZ/4HR	Week_7__ce_Fatigue	ce_Fatigue	Month 5	1	-0.282721	0.54777	0.118415	13	all variables - all visits in period	LogisticRegression
REMoxTB	2EHRZ/4HR	Week_14__ce_Dyspnea	ce_Dyspnea	Month 5	1	0.176398	0.543621	0.10488	5	all variables - all visits in period	LogisticRegression
REMoxTB	2EHRZ/4HR	Week_8__ce_Cough	ce_Cough	Month 5	1	-0.0158976	0.542337	0.112462	79	all variables - all visits in period	LogisticRegression
REMoxTB	2EHRZ/4HR	Week_6__Diastolic blood pressure	Diastolic blood pressure	Month 5	1	0.0647525	0.540974	0.223482	80	all variables - all visits in period	LogisticRegression
OFLOTUB	Control	Week_9__ms_Rifampicin	ms_Rifampicin	Month 5	1	-0.00614668	0.539822	0.0948034	13	all variables - all visits in period	LogisticRegression
OFLOTUB	Control	Week_1__ce_Cough	ce_Cough	Month 5	1	-0.0481695	0.534974	0.162454	116	all variables - all visits in period	LogisticRegression
OFLOTUB	Control	Week_20__Heart rate	Heart rate	Month 5	1	-0.177937	0.533651	0.284267	24	all variables - all visits in period	LogisticRegression
OFLOTUB	Control	Week_1__Weight	Weight	Month 5	1	-0.0501696	0.531806	0.771485	116	all variables - all visits in period	LogisticRegression
REMoxTB	2EHRZ/4HR	Week_9__Weight	Weight	Month 5	1	-0.136973	0.531675	0.138107	69	all variables - all visits in period	LogisticRegression
REMoxTB	2EHRZ/4HR	Week_3__Urea	Urea	Month 5	1	-0.103384	0.531595	0.156712	71	all variables - all visits in period	LogisticRegression
REMoxTB	2EHRZ/4HR	Week_2__ce_Loss of appetite	ce_Loss of appetite	Month 5	1	0.297028	0.530957	0.345651	15	all variables - all visits in period	LogisticRegression
REMoxTB	2EHRZ/4HR	Week_1__ce_Fever	ce_Fever	Month 5	1	0.0591785	0.530021	0.346791	73	all variables - all visits in period	LogisticRegression
REMoxTB	2EHRZ/4HR	Week_22__ce_Cough	ce_Cough	Month 5	1	-0.0591209	0.529857	0.0841926	10	all variables - all visits in period	LogisticRegression
OFLOTUB	Control	Week_1__Platelets	Platelets	Month 5	1	0.00804145	0.528491	0.842099	115	all variables - all visits in period	LogisticRegression
OFLOTUB	Control	Week_12__Diastolic blood pressure	Diastolic blood pressure	Month 5	1	0.206973	0.528272	0.461678	27	all variables - all visits in period	LogisticRegression
REMoxTB	2EHRZ/4HR	Week_23__ce_Fatigue	ce_Fatigue	Month 5	1	-0.20175	0.526028	0.0961753	12	all variables - all visits in period	LogisticRegression
REMoxTB	2EHRZ/4HR	Week_12__ce_Cough	ce_Cough	Month 5	1	-0.0158161	0.521042	0.0981651	13	all variables - all visits in period	LogisticRegression
REMoxTB	2EHRZ/4HR	Week_6__ce_Weakness	ce_Weakness	Month 5	1	0.189544	0.520112	0.0956657	4	all variables - all visits in period	LogisticRegression
OFLOTUB	Control	Week_9__ce_Haemoptysis	ce_Haemoptysis	Month 5	1	0.123149	0.519968	0.112405	93	all variables - all visits in period	LogisticRegression
REMoxTB	2EHRZ/4HR	Week_5__Systolic blood pressure	Systolic blood pressure	Month 5	1	0.141264	0.519452	0.372698	81	all variables - all visits in period	LogisticRegression
OFLOTUB	Control	Week_17__Zn-smear	Zn-smear	Month 5	1	0.119538	0.510768	0.953491	74	all variables - all visits in period	LogisticRegression
REMoxTB	2EHRZ/4HR	Week_14__ce_Sweat	ce_Sweat	Month 5	1	-0.294279	0.506976	0.0841426	4	all variables - all visits in period	LogisticRegression
REMoxTB	2EHRZ/4HR	Week_12__LJ-culture	LJ-culture	Month 5	1	0.231861	0.505016	0.584722	10	all variables - all visits in period	LogisticRegression
OFLOTUB	Control	Week_4__ce_Cough	ce_Cough	Month 5	1	0.248297	0.504937	0.155981	8	all variables - all visits in period	LogisticRegression
OFLOTUB	Control	Week_12__Systolic blood pressure	Systolic blood pressure	Month 5	1	-0.250017	0.501432	0.619408	27	all variables - all visits in period	LogisticRegression
REMoxTB	2EHRZ/4HR	Week_18__ce_Fatigue	ce_Fatigue	Month 5	1	-0.224078	0.495986	0.0917025	12	all variables - all visits in period	LogisticRegression
REMoxTB	2EHRZ/4HR	Week_3__Aspartate aminotransferase	Aspartate aminotransferase	Month 5	1	0.135863	0.495615	0.227887	71	all variables - all visits in period	LogisticRegression
OFLOTUB	Control	Week_7__Leukocytes	Leukocytes	Month 5	1	0.455342	0.494324	0.172751	2	all variables - all visits in period	LogisticRegression
OFLOTUB	Control	Week_15__ce_Cough	ce_Cough	Month 5	1	-0.504295	0.491497	0.0786286	3	all variables - all visits in period	LogisticRegression
REMoxTB	2EHRZ/4HR	Week_4__Weight	Weight	Month 5	1	-0.133166	0.488476	0.227132	80	all variables - all visits in period	LogisticRegression
OFLOTUB	Control	Week_8__ce_Haemoptysis	ce_Haemoptysis	Month 5	1	-0.232007	0.481715	0.113876	16	all variables - all visits in period	LogisticRegression
REMoxTB	2EHRZ/4HR	Week_19__Zn-smear	Zn-smear	Month 5	1	0.569448	0.476681	0.2725	6	all variables - all visits in period	LogisticRegression
OFLOTUB	Control	Week_9__Amylase	Amylase	Month 5	1	-0.135857	0.459157	0.152719	87	all variables - all visits in period	LogisticRegression
REMoxTB	2EHRZ/4HR	Week_5__Ascorbic acid oral cumul. dose	Ascorbic acid oral cumul. dose	Month 5	1	-0.766667	0.443978	0.14874	2	all variables - all visits in period	LogisticRegression
OFLOTUB	Control	Week_13__Zn-smear	Zn-smear	Month 5	1	0.247999	0.443712	1.53331	11	all variables - all visits in period	LogisticRegression
OFLOTUB	Control	Week_20__Zn-smear	Zn-smear	Month 5	1	0.306586	0.440185	1.44378	25	all variables - all visits in period	LogisticRegression
REMoxTB	2EHRZ/4HR	Week_12__Zn-smear	Zn-smear	Month 5	1	0.491987	0.434144	0.219676	10	all variables - all visits in period	LogisticRegression
REMoxTB	2EHRZ/4HR	Week_10__Creatinine clearance	Creatinine clearance	Month 5	1	-0.25	0.425215	0.201299	1	all variables - all visits in period	LogisticRegression
REMoxTB	2EHRZ/4HR	Week_11__Platelets	Platelets	Month 5	1	-0.75	0.425215	0.165526	2	all variables - all visits in period	LogisticRegression
OFLOTUB	Control	Week_2__Diastolic blood pressure	Diastolic blood pressure	Month 5	1	0.333333	0.421693	0.547697	2	all variables - all visits in period	LogisticRegression
OFLOTUB	Control	Week_17__Diastolic blood pressure	Diastolic blood pressure	Month 5	1	0.167092	0.421528	0.407631	79	all variables - all visits in period	LogisticRegression
REMoxTB	2EHRZ/4HR	Week_14__Zn-smear	Zn-smear	Month 5	1	0.746095	0.420799	0.33548	4	all variables - all visits in period	LogisticRegression
REMoxTB	2EHRZ/4HR	Week_8__ce_Weakness	ce_Weakness	Month 5	1	-0.589972	0.417322	0.0816053	4	all variables - all visits in period	LogisticRegression
REMoxTB	2EHRZ/4HR	Week_18__ce_Loss of appetite	ce_Loss of appetite	Month 5	1	-0.362722	0.398134	0.0773945	13	all variables - all visits in period	LogisticRegression
OFLOTUB	Control	Week_16__ce_Haemoptysis	ce_Haemoptysis	Month 5	1	0.320993	0.378281	0.0879736	28	all variables - all visits in period	LogisticRegression
OFLOTUB	Control	Week_9__ms_Streptomycin	ms_Streptomycin	Month 5	1	0.166992	0.331866	0.0793167	13	all variables - all visits in period	LogisticRegression
REMoxTB	2EHRZ/4HR	Week_18__ce_Weakness	ce_Weakness	Month 5	1	-0.926542	0.297636	0.0726856	2	all variables - all visits in period	LogisticRegression
REMoxTB	2EHRZ/4HR	Week_8__ce_Pallor	ce_Pallor	Month 5	1	-0.0229014	0.25909	0.100333	2	all variables - all visits in period	LogisticRegression
REMoxTB	2EHRZ/4HR	Week_20__Zn-smear	Zn-smear	Month 5	1	0.427834	0.249152	0.191088	3	all variables - all visits in period	LogisticRegression
REMoxTB	2EHRZ/4HR	Week_9__ce_Tachycardia	ce_Tachycardia	Month 5	1	0.000169807	0.0522623	0.0867162	1	all variables - all visits in period	LogisticRegression
REMoxTB	2EHRZ/4HR	Week_11__Mgit	Mgit	Month 5	1	0.998869	0.0116151	0.256064	2	all variables - all visits in period	LogisticRegression
REMoxTB	2EHRZ/4HR	Week_4__ce_Tachycardia	ce_Tachycardia	Month 5	1	0.999999	0.00959197	0.119387	2	all variables - all visits in period	LogisticRegression
REMoxTB	2EHRZ/4HR	Week_11__Sodium	Sodium	Month 5	1	-1	0	0.0795834	1	all variables - all visits in period	LogisticRegression
REMoxTB	2EHRZ/4HR	Week_18__Ascorbic acid oral cumul. dose	Ascorbic acid oral cumul. dose	Month 5	1	-1	0	0.0831469	1	all variables - all visits in period	LogisticRegression
REMoxTB	2EHRZ/4HR	Week_23__Aspartate aminotransferase	Aspartate aminotransferase	Month 5	1	-1	0	0.065782	2	all variables - all visits in period	LogisticRegression
OFLOTUB	Control	Week_25__Amylase	Amylase	Month 5	1	-1	0	0.117231	2	all variables - all visits in period	LogisticRegression
OFLOTUB	Control	Week_25__Aspartate aminotransferase	Aspartate aminotransferase	Month 5	1	1	0	0.0968714	2	all variables - all visits in period	LogisticRegression
OFLOTUB	Control	Week_25__Creatinine	Creatinine	Month 5	1	1	0	0.146148	2	all variables - all visits in period	LogisticRegression
OFLOTUB	Control	Week_25__Hemoglobin	Hemoglobin	Month 5	1	-1	0	0.135313	2	all variables - all visits in period	LogisticRegression
REMoxTB	2EHRZ/4HR	Week_18__ms_Rifampicin	ms_Rifampicin	Month 5	0	0.0273852	0.992582	0.0534893	2	all variables - all visits in period	LogisticRegression
REMoxTB	2EHRZ/4HR	Week_5__ce_Severe thirst	ce_Severe thirst	Month 5	0	-0.102283	0.977501	0.0931338	2	all variables - all visits in period	LogisticRegression
REMoxTB	2EHRZ/4HR	Week_17__ce_Fatigue	ce_Fatigue	Month 5	0	0.134222	0.966823	0.076939	2	all variables - all visits in period	LogisticRegression
OFLOTUB	Control	Week_7__ce_Sweat	ce_Sweat	Month 5	0	0.183539	0.950672	0.136908	2	all variables - all visits in period	LogisticRegression
OFLOTUB	Control	Week_7__ce_Cough	ce_Cough	Month 5	0	0.253841	0.934426	0.179439	2	all variables - all visits in period	LogisticRegression
OFLOTUB	Control	Week_7__ce_Fever	ce_Fever	Month 5	0	0.282525	0.92668	0.0957637	2	all variables - all visits in period	LogisticRegression
REMoxTB	2EHRZ/4HR	Week_1__ce_Cough	ce_Cough	Month 5	0	0.0247818	0.920875	0.458994	73	all variables - all visits in period	LogisticRegression
REMoxTB	2EHRZ/4HR	Week_21__LJ-culture	LJ-culture	Month 5	0	-0.275066	0.913962	0.805837	2	all variables - all visits in period	LogisticRegression
REMoxTB	2EHRZ/4HR	Week_17__ce_Respiratory abnormality	ce_Respiratory abnormality	Month 5	0	-0.120363	0.913919	0.0833049	2	all variables - all visits in period	LogisticRegression
OFLOTUB	Control	Week_20__LJ-culture	LJ-culture	Month 5	0	0.056921	0.903239	2.48567	24	all variables - all visits in period	LogisticRegression
REMoxTB	2EHRZ/4HR	Week_8__Ascorbic acid oral cumul. dose	Ascorbic acid oral cumul. dose	Month 5	0	0	0.900287	0.0931028	2	all variables - all visits in period	LogisticRegression
REMoxTB	2EHRZ/4HR	Week_15__Mgit culture status	Mgit culture status	Month 5	0	-0.400035	0.892558	0.217084	2	all variables - all visits in period	LogisticRegression
OFLOTUB	Control	Week_21__LJ-culture	LJ-culture	Month 5	0	0.0324213	0.891137	1.85735	74	all variables - all visits in period	LogisticRegression
REMoxTB	2EHRZ/4HR	Week_3__ce_Severe thirst	ce_Severe thirst	Month 5	0	0.40668	0.889827	0.459786	1	all variables - all visits in period	LogisticRegression
REMoxTB	2EHRZ/4HR	Week_12__ce_Fatigue	ce_Fatigue	Month 5	0	0.41077	0.888019	0.0855356	2	all variables - all visits in period	LogisticRegression
REMoxTB	2EHRZ/4HR	Week_2__Pyridoxine oral cumul. dose	Pyridoxine oral cumul. dose	Month 5	0	-0.43801	0.875226	0.241616	2	all variables - all visits in period	LogisticRegression
REMoxTB	2EHRZ/4HR	Week_1__Ascorbic acid oral cumul. dose	Ascorbic acid oral cumul. dose	Month 5	0	0.4	0.873107	0.445661	2	all variables - all visits in period	LogisticRegression
REMoxTB	2EHRZ/4HR	Week_2__Ascorbic acid oral cumul. dose	Ascorbic acid oral cumul. dose	Month 5	0	0.266667	0.873107	0.226554	2	all variables - all visits in period	LogisticRegression
REMoxTB	2EHRZ/4HR	Week_16__Creatinine clearance	Creatinine clearance	Month 5	0	-0.075	0.867438	0.127559	2	all variables - all visits in period	LogisticRegression
OFLOTUB	Control	Week_24__ce_Chest pain	ce_Chest pain	Month 5	0	-0.0733918	0.866418	0.176678	7	all variables - all visits in period	LogisticRegression
REMoxTB	2EHRZ/4HR	Week_11__ce_Cough	ce_Cough	Month 5	0	0.426491	0.850805	0.0832715	2	all variables - all visits in period	LogisticRegression
REMoxTB	2EHRZ/4HR	Week_1__Pyridoxine oral cumul. dose	Pyridoxine oral cumul. dose	Month 5	0	-0.5	0.850431	0.178015	2	all variables - all visits in period	LogisticRegression
REMoxTB	2EHRZ/4HR	Week_11__Creatinine	Creatinine	Month 5	0	0.5	0.850431	0.128349	1	all variables - all visits in period	LogisticRegression
REMoxTB	2EHRZ/4HR	Week_11__Potassium	Potassium	Month 5	0	-0.5	0.850431	0.0638082	1	all variables - all visits in period	LogisticRegression
REMoxTB	2EHRZ/4HR	Week_11__Urea	Urea	Month 5	0	0.5	0.850431	0.0651292	1	all variables - all visits in period	LogisticRegression
REMoxTB	2EHRZ/4HR	Week_19__Prothrombin intl. normalized ratio	Prothrombin intl. normalized ratio	Month 5	0	-0.5	0.850431	0.111645	1	all variables - all visits in period	LogisticRegression
REMoxTB	2EHRZ/4HR	Week_23__Alanine aminotransferase	Alanine aminotransferase	Month 5	0	-0.5	0.850431	0.0725574	2	all variables - all visits in period	LogisticRegression
REMoxTB	2EHRZ/4HR	Week_25__Diastolic blood pressure	Diastolic blood pressure	Month 5	0	0.5	0.850431	0.111142	1	all variables - all visits in period	LogisticRegression
REMoxTB	2EHRZ/4HR	Week_25__Heart rate	Heart rate	Month 5	0	-0.5	0.850431	0.126234	1	all variables - all visits in period	LogisticRegression
REMoxTB	2EHRZ/4HR	Week_25__Systolic blood pressure	Systolic blood pressure	Month 5	0	-0.5	0.850431	0.269421	1	all variables - all visits in period	LogisticRegression
REMoxTB	2EHRZ/4HR	Week_25__Temperature	Temperature	Month 5	0	0.5	0.850431	0.121455	1	all variables - all visits in period	LogisticRegression
REMoxTB	2EHRZ/4HR	Week_25__Weight	Weight	Month 5	0	0.5	0.850431	0.292294	1	all variables - all visits in period	LogisticRegression
REMoxTB	2EHRZ/4HR	Week_6__Acetaminophen oral cumul. dose	Acetaminophen oral cumul. dose	Month 5	0	0.5	0.850431	0.080357	2	all variables - all visits in period	LogisticRegression
OFLOTUB	Control	Week_2__Heart rate	Heart rate	Month 5	0	-0.5	0.850431	0.331988	2	all variables - all visits in period	LogisticRegression
OFLOTUB	Control	Week_2__Temperature	Temperature	Month 5	0	-0.5	0.850431	0.439732	2	all variables - all visits in period	LogisticRegression
OFLOTUB	Control	Week_25__Alanine aminotransferase	Alanine aminotransferase	Month 5	0	0.5	0.850431	0.117772	2	all variables - all visits in period	LogisticRegression
OFLOTUB	Control	Week_25__Platelets	Platelets	Month 5	0	0.5	0.850431	0.287191	2	all variables - all visits in period	LogisticRegression
OFLOTUB	Control	Week_7__Hemoglobin	Hemoglobin	Month 5	0	0.166667	0.850431	0.266844	2	all variables - all visits in period	LogisticRegression
OFLOTUB	Control	Week_7__Diastolic blood pressure	Diastolic blood pressure	Month 5	0	-0.5	0.850431	0.981262	2	all variables - all visits in period	LogisticRegression
OFLOTUB	Control	Week_7__Heart rate	Heart rate	Month 5	0	-0.5	0.850431	0.727158	2	all variables - all visits in period	LogisticRegression
OFLOTUB	Control	Week_7__Systolic blood pressure	Systolic blood pressure	Month 5	0	0.5	0.850431	0.53264	2	all variables - all visits in period	LogisticRegression
OFLOTUB	Control	Week_7__Temperature	Temperature	Month 5	0	-0.5	0.850431	0.427793	2	all variables - all visits in period	LogisticRegression
OFLOTUB	Control	Week_7__Weight	Weight	Month 5	0	0.5	0.850431	0.582322	2	all variables - all visits in period	LogisticRegression
REMoxTB	2EHRZ/4HR	Week_11__ce_Fever	ce_Fever	Month 5	0	-0.450482	0.848587	0.0786152	2	all variables - all visits in period	LogisticRegression
REMoxTB	2EHRZ/4HR	Week_3__Ascorbic acid oral cumul. dose	Ascorbic acid oral cumul. dose	Month 5	0	0.2	0.846312	0.161868	2	all variables - all visits in period	LogisticRegression
REMoxTB	2EHRZ/4HR	Week_10__Platelets	Platelets	Month 5	0	0.16	0.842836	0.149903	2	all variables - all visits in period	LogisticRegression
REMoxTB	2EHRZ/4HR	Week_9__ce_Reduced breath sounds	ce_Reduced breath sounds	Month 5	0	-0.00888762	0.84195	0.142877	3	all variables - all visits in period	LogisticRegression
REMoxTB	2EHRZ/4HR	Week_1__ce_Fatigue	ce_Fatigue	Month 5	0	0.0719839	0.84161	0.378204	13	all variables - all visits in period	LogisticRegression
REMoxTB	2EHRZ/4HR	Week_11__Diastolic blood pressure	Diastolic blood pressure	Month 5	0	-0.0345735	0.839116	0.136743	3	all variables - all visits in period	LogisticRegression
REMoxTB	2EHRZ/4HR	Week_15__Diastolic blood pressure	Diastolic blood pressure	Month 5	0	0.130376	0.838558	0.209548	2	all variables - all visits in period	LogisticRegression
REMoxTB	2EHRZ/4HR	Week_7__Ascorbic acid oral cumul. dose	Ascorbic acid oral cumul. dose	Month 5	0	-0.4	0.838073	0.0785924	2	all variables - all visits in period	LogisticRegression
OFLOTUB	Control	Week_15__Glucose	Glucose	Month 5	0	-0.4	0.838073	0.109206	2	all variables - all visits in period	LogisticRegression
REMoxTB	2EHRZ/4HR	Week_15__LJ-culture status	LJ-culture status	Month 5	0	-0.209043	0.83573	0.110443	2	all variables - all visits in period	LogisticRegression
REMoxTB	2EHRZ/4HR	Week_11__Mgit culture status	Mgit culture status	Month 5	0	0.306774	0.826032	0.110764	2	all variables - all visits in period	LogisticRegression
REMoxTB	2EHRZ/4HR	Week_7__ce_Reduced breath sounds	ce_Reduced breath sounds	Month 5	0	0.0779005	0.824047	0.129728	3	all variables - all visits in period	LogisticRegression
OFLOTUB	Control	Week_17__LJ-culture status	LJ-culture status	Month 5	0	0.00562479	0.823665	1.22502	72	all variables - all visits in period	LogisticRegression
OFLOTUB	Control	Week_25__ce_Cough	ce_Cough	Month 5	0	0.0603988	0.8227	0.0749947	3	all variables - all visits in period	LogisticRegression
OFLOTUB	Control	Week_13__ms_Isoniazid	ms_Isoniazid	Month 5	0	0.632787	0.820471	0.0867836	1	all variables - all visits in period	LogisticRegression
REMoxTB	2EHRZ/4HR	Week_3__ce_Respiratory abnormality	ce_Respiratory abnormality	Month 5	0	0.0465984	0.81696	0.190601	16	all variables - all visits in period	LogisticRegression
REMoxTB	2EHRZ/4HR	Week_19__Alanine aminotransferase	Alanine aminotransferase	Month 5	0	-0.2	0.816791	0.119441	3	all variables - all visits in period	LogisticRegression
REMoxTB	2EHRZ/4HR	Week_4__Pyridoxine oral cumul. dose	Pyridoxine oral cumul. dose	Month 5	0	0.433013	0.81627	0.153273	2	all variables - all visits in period	LogisticRegression
REMoxTB	2EHRZ/4HR	Week_23__ce_Weakness	ce_Weakness	Month 5	0	-0.437341	0.808691	0.0874001	3	all variables - all visits in period	LogisticRegression
OFLOTUB	Control	Week_22__ce_Sweat	ce_Sweat	Month 5	0	0.237091	0.808445	0.0957972	3	all variables - all visits in period	LogisticRegression
REMoxTB	2EHRZ/4HR	Week_16__ce_Chest pain	ce_Chest pain	Month 5	0	0.143623	0.804609	0.0724992	2	all variables - all visits in period	LogisticRegression
REMoxTB	2EHRZ/4HR	Week_2__ce_Cough	ce_Cough	Month 5	0	0.051986	0.803655	0.297131	79	all variables - all visits in period	LogisticRegression
REMoxTB	2EHRZ/4HR	Week_24__ce_Chest pain	ce_Chest pain	Month 5	0	-0.00248348	0.802677	0.0841462	3	all variables - all visits in period	LogisticRegression
REMoxTB	2EHRZ/4HR	Week_2__Sodium	Sodium	Month 5	0	0.0555728	0.801728	0.146466	12	all variables - all visits in period	LogisticRegression
REMoxTB	2EHRZ/4HR	Week_18__ms_Ethambutol	ms_Ethambutol	Month 5	0	-0.464775	0.799887	0.0665998	2	all variables - all visits in period	LogisticRegression
REMoxTB	2EHRZ/4HR	Week_12__Creatinine clearance	Creatinine clearance	Month 5	0	-0.00531136	0.796405	0.203932	10	all variables - all visits in period	LogisticRegression
REMoxTB	2EHRZ/4HR	Week_5__ce_Respiratory abnormality	ce_Respiratory abnormality	Month 5	0	0.113603	0.791131	0.12566	16	all variables - all visits in period	LogisticRegression
REMoxTB	2EHRZ/4HR	Week_3__ce_Cough	ce_Cough	Month 5	0	0.00192834	0.788694	0.250023	79	all variables - all visits in period	LogisticRegression
OFLOTUB	Control	Week_10__Systolic blood pressure	Systolic blood pressure	Month 5	0	-0.0994797	0.788465	0.585536	5	all variables - all visits in period	LogisticRegression
OFLOTUB	Control	Week_23__Systolic blood pressure	Systolic blood pressure	Month 5	0	0.077412	0.787178	0.321253	10	all variables - all visits in period	LogisticRegression
OFLOTUB	Control	Week_25__Temperature	Temperature	Month 5	0	-0.153324	0.787177	0.269383	3	all variables - all visits in period	LogisticRegression
OFLOTUB	Control	Week_6__Weight	Weight	Month 5	0	0.105438	0.786607	0.413356	5	all variables - all visits in period	LogisticRegression
REMoxTB	2EHRZ/4HR	Week_11__LJ-culture	LJ-culture	Month 5	0	-0.0701228	0.785143	0.537812	2	all variables - all visits in period	LogisticRegression
REMoxTB	2EHRZ/4HR	Week_19__Temperature	Temperature	Month 5	0	0.150717	0.784752	0.15771	6	all variables - all visits in period	LogisticRegression
REMoxTB	2EHRZ/4HR	Week_2__Aspartate aminotransferase	Aspartate aminotransferase	Month 5	0	0.0503871	0.784735	0.24559	12	all variables - all visits in period	LogisticRegression
OFLOTUB	Control	Week_24__Systolic blood pressure	Systolic blood pressure	Month 5	0	0.0958956	0.784173	0.353986	8	all variables - all visits in period	LogisticRegression
REMoxTB	2EHRZ/4HR	Week_12__Activated partial thromboplastin time	Activated partial thromboplastin time	Month 5	0	0.0623722	0.782254	0.0897263	12	all variables - all visits in period	LogisticRegression
REMoxTB	2EHRZ/4HR	Week_19__Systolic blood pressure	Systolic blood pressure	Month 5	0	0.052783	0.781117	0.215317	6	all variables - all visits in period	LogisticRegression
OFLOTUB	Control	Week_6__Temperature	Temperature	Month 5	0	0.032319	0.780692	0.66104	5	all variables - all visits in period	LogisticRegression
OFLOTUB	Control	Week_8__Hemoglobin	Hemoglobin	Month 5	0	-0.0886847	0.779133	0.146329	18	all variables - all visits in period	LogisticRegression
REMoxTB	2EHRZ/4HR	Week_4__ce_Fatigue	ce_Fatigue	Month 5	0	0.146272	0.778439	0.211197	14	all variables - all visits in period	LogisticRegression
REMoxTB	2EHRZ/4HR	Week_22__Diastolic blood pressure	Diastolic blood pressure	Month 5	0	0.0949172	0.777637	0.165878	10	all variables - all visits in period	LogisticRegression
REMoxTB	2EHRZ/4HR	Week_15__Heart rate	Heart rate	Month 5	0	-0.291447	0.77763	0.169485	2	all variables - all visits in period	LogisticRegression
OFLOTUB	Control	Week_20__Systolic blood pressure	Systolic blood pressure	Month 5	0	-0.0282022	0.77387	0.604184	24	all variables - all visits in period	LogisticRegression
REMoxTB	2EHRZ/4HR	Week_8__Alanine aminotransferase	Alanine aminotransferase	Month 5	0	-0.110553	0.769736	0.0847175	13	all variables - all visits in period	LogisticRegression
REMoxTB	2EHRZ/4HR	Week_12__ce_Respiratory abnormality	ce_Respiratory abnormality	Month 5	0	-0.694609	0.76643	0.078227	1	all variables - all visits in period	LogisticRegression
REMoxTB	2EHRZ/4HR	Week_15__ce_Cough	ce_Cough	Month 5	0	-0.498988	0.765076	0.101997	2	all variables - all visits in period	LogisticRegression
OFLOTUB	Control	Week_4__Temperature	Temperature	Month 5	0	-0.0869664	0.765076	0.722958	8	all variables - all visits in period	LogisticRegression
REMoxTB	2EHRZ/4HR	Week_14__Weight	Weight	Month 5	0	-0.0382154	0.764633	0.110149	5	all variables - all visits in period	LogisticRegression
OFLOTUB	Control	Week_4__ce_Chest pain	ce_Chest pain	Month 5	0	0.0133462	0.763496	0.230633	8	all variables - all visits in period	LogisticRegression
REMoxTB	2EHRZ/4HR	Week_9__Temperature	Temperature	Month 5	0	0.0367386	0.762374	0.143198	69	all variables - all visits in period	LogisticRegression
REMoxTB	2EHRZ/4HR	Week_5__Acetaminophen oral cumul. dose	Acetaminophen oral cumul. dose	Month 5	0	0.107466	0.759724	0.114469	2	all variables - all visits in period	LogisticRegression
REMoxTB	2EHRZ/4HR	Week_24__ce_Weight loss	ce_Weight loss	Month 5	0	0.205878	0.757521	0.0882805	3	all variables - all visits in period	LogisticRegression
OFLOTUB	Control	Week_21__ce_Haemoptysis	ce_Haemoptysis	Month 5	0	0.0726871	0.756969	0.0961066	80	all variables - all visits in period	LogisticRegression
REMoxTB	2EHRZ/4HR	Week_12__Mgit culture status	Mgit culture status	Month 5	0	0.0307924	0.756001	0.161772	9	all variables - all visits in period	LogisticRegression
REMoxTB	2EHRZ/4HR	Week_4__Total bilirubin	Total bilirubin	Month 5	0	-0.0718718	0.754064	0.154377	12	all variables - all visits in period	LogisticRegression
REMoxTB	2EHRZ/4HR	Week_10__ce_Dyspnea	ce_Dyspnea	Month 5	0	-0.0419325	0.753251	0.111218	2	all variables - all visits in period	LogisticRegression
OFLOTUB	Control	Week_10__Glucose	Glucose	Month 5	0	-0.0619642	0.751333	0.101095	6	all variables - all visits in period	LogisticRegression
OFLOTUB	Control	Week_10__LJ-culture	LJ-culture	Month 5	0	0.438568	0.751057	2.15248	4	all variables - all visits in period	LogisticRegression
OFLOTUB	Control	Week_23__Weight	Weight	Month 5	0	-0.00831085	0.749254	0.256765	10	all variables - all visits in period	LogisticRegression
OFLOTUB	Control	Week_19__Heart rate	Heart rate	Month 5	0	-0.0137447	0.749212	0.25508	8	all variables - all visits in period	LogisticRegression
REMoxTB	2EHRZ/4HR	Week_2__ce_Crepitation	ce_Crepitation	Month 5	0	-0.0547648	0.748851	0.16534	4	all variables - all visits in period	LogisticRegression
OFLOTUB	Control	Week_25__Heart rate	Heart rate	Month 5	0	-0.448405	0.747188	0.175328	3	all variables - all visits in period	LogisticRegression
OFLOTUB	Control	Week_24__Alanine aminotransferase	Alanine aminotransferase	Month 5	0	-0.218497	0.745468	0.0905674	7	all variables - all visits in period	LogisticRegression
REMoxTB	2EHRZ/4HR	Week_22__ce_Chest pain	ce_Chest pain	Month 5	0	-0.0147132	0.744588	0.096695	10	all variables - all visits in period	LogisticRegression
OFLOTUB	Control	Week_10__Hemoglobin	Hemoglobin	Month 5	0	-0.17447	0.744063	0.149316	6	all variables - all visits in period	LogisticRegression
REMoxTB	2EHRZ/4HR	Week_12__Temperature	Temperature	Month 5	0	-0.0875791	0.743196	0.181222	13	all variables - all visits in period	LogisticRegression
REMoxTB	2EHRZ/4HR	Week_3__Hemoglobin	Hemoglobin	Month 5	0	-0.0183184	0.743026	0.240522	70	all variables - all visits in period	LogisticRegression
REMoxTB	2EHRZ/4HR	Week_17__Systolic blood pressure	Systolic blood pressure	Month 5	0	-0.0112988	0.742882	0.204391	15	all variables - all visits in period	LogisticRegression
REMoxTB	2EHRZ/4HR	Week_10__LJ-culture status	LJ-culture status	Month 5	0	-0.206069	0.742688	0.130457	4	all variables - all visits in period	LogisticRegression
OFLOTUB	Control	Week_4__Weight	Weight	Month 5	0	-0.0603115	0.742053	0.450204	8	all variables - all visits in period	LogisticRegression
OFLOTUB	Control	Week_25__Potassium	Potassium	Month 5	0	0.683013	0.741485	0.123492	2	all variables - all visits in period	LogisticRegression
OFLOTUB	Control	Week_7__Creatinine	Creatinine	Month 5	0	-0.683013	0.741485	0.26236	2	all variables - all visits in period	LogisticRegression
REMoxTB	2EHRZ/4HR	Week_1__Mgit	Mgit	Month 5	0	0.054662	0.741004	3.19281	83	all variables - all visits in period	LogisticRegression
REMoxTB	2EHRZ/4HR	Week_10__Temperature	Temperature	Month 5	0	0.116339	0.739577	0.100394	4	all variables - all visits in period	LogisticRegression
OFLOTUB	Control	Week_9__LJ-culture	LJ-culture	Month 5	0	-0.00679838	0.738478	2.10235	93	all variables - all visits in period	LogisticRegression
REMoxTB	2EHRZ/4HR	Week_8__Systolic blood pressure	Systolic blood pressure	Month 5	0	0.0135384	0.737974	0.273523	79	all variables - all visits in period	LogisticRegression
OFLOTUB	Control	Week_10__Leukocytes	Leukocytes	Month 5	0	-0.329236	0.73775	0.385375	6	all variables - all visits in period	LogisticRegression
OFLOTUB	Control	Week_23__Heart rate	Heart rate	Month 5	0	-0.079942	0.737582	0.259732	10	all variables - all visits in period	LogisticRegression
OFLOTUB	Control	Week_9__Platelets	Platelets	Month 5	0	-0.0180073	0.73668	0.222163	88	all variables - all visits in period	LogisticRegression
REMoxTB	2EHRZ/4HR	Week_2__Temperature	Temperature	Month 5	0	-0.026606	0.736636	0.508862	79	all variables - all visits in period	LogisticRegression
OFLOTUB	Control	Week_12__ce_Haemoptysis	ce_Haemoptysis	Month 5	0	0.153533	0.735727	0.0945099	26	all variables - all visits in period	LogisticRegression
REMoxTB	2EHRZ/4HR	Week_12__Urea	Urea	Month 5	0	0.0194016	0.733571	0.0781423	12	all variables - all visits in period	LogisticRegression
REMoxTB	2EHRZ/4HR	Week_4__Systolic blood pressure	Systolic blood pressure	Month 5	0	0.0393588	0.731766	0.424603	80	all variables - all visits in period	LogisticRegression
REMoxTB	2EHRZ/4HR	Week_14__ce_Cough	ce_Cough	Month 5	0	-0.0522164	0.731758	0.0822914	5	all variables - all visits in period	LogisticRegression
OFLOTUB	Control	Week_4__Hemoglobin	Hemoglobin	Month 5	0	-0.119331	0.729113	0.294185	11	all variables - all visits in period	LogisticRegression
REMoxTB	2EHRZ/4HR	Week_2__Hemoglobin	Hemoglobin	Month 5	0	0.0553188	0.728867	0.256596	13	all variables - all visits in period	LogisticRegression
OFLOTUB	Control	Week_10__Diastolic blood pressure	Diastolic blood pressure	Month 5	0	0.00698072	0.727549	0.5218	5	all variables - all visits in period	LogisticRegression
REMoxTB	2EHRZ/4HR	Week_6__Ascorbic acid oral cumul. dose	Ascorbic acid oral cumul. dose	Month 5	0	0.266667	0.727455	0.100926	2	all variables - all visits in period	LogisticRegression
REMoxTB	2EHRZ/4HR	Week_9__Ascorbic acid oral cumul. dose	Ascorbic acid oral cumul. dose	Month 5	0	0.266667	0.727455	0.102188	2	all variables - all visits in period	LogisticRegression
OFLOTUB	Control	Week_6__Diastolic blood pressure	Diastolic blood pressure	Month 5	0	0.296442	0.726305	0.664268	5	all variables - all visits in period	LogisticRegression
OFLOTUB	Control	Week_2__ce_Fever	ce_Fever	Month 5	0	0.600448	0.726176	0.144379	2	all variables - all visits in period	LogisticRegression
REMoxTB	2EHRZ/4HR	Week_3__ce_Fatigue	ce_Fatigue	Month 5	0	-0.119717	0.726006	0.217194	13	all variables - all visits in period	LogisticRegression
REMoxTB	2EHRZ/4HR	Week_2__Creatinine clearance	Creatinine clearance	Month 5	0	-0.00600423	0.725616	0.359592	11	all variables - all visits in period	LogisticRegression
REMoxTB	2EHRZ/4HR	Week_1__Diastolic blood pressure	Diastolic blood pressure	Month 5	0	-0.0276737	0.724728	0.859845	84	all variables - all visits in period	LogisticRegression
REMoxTB	2EHRZ/4HR	Week_16__Creatinine	Creatinine	Month 5	0	-0.0718126	0.724508	0.141432	2	all variables - all visits in period	LogisticRegression
OFLOTUB	Control	Week_13__LJ-culture status	LJ-culture status	Month 5	0	0.236255	0.724425	1.45882	11	all variables - all visits in period	LogisticRegression
REMoxTB	2EHRZ/4HR	Week_17__Diastolic blood pressure	Diastolic blood pressure	Month 5	0	-0.0799953	0.72334	0.155783	15	all variables - all visits in period	LogisticRegression
OFLOTUB	Control	Week_23__Aspartate aminotransferase	Aspartate aminotransferase	Month 5	0	0.0572239	0.723128	0.198763	5	all variables - all visits in period	LogisticRegression
OFLOTUB	Control	Week_10__ce_Fever	ce_Fever	Month 5	0	-0.117059	0.723094	0.0993225	5	all variables - all visits in period	LogisticRegression
OFLOTUB	Control	Week_23__ce_Chest pain	ce_Chest pain	Month 5	0	0.0818621	0.720719	0.15401	10	all variables - all visits in period	LogisticRegression
OFLOTUB	Control	Week_10__ce_Sweat	ce_Sweat	Month 5	0	0.349322	0.720169	0.0954743	5	all variables - all visits in period	LogisticRegression
REMoxTB	2EHRZ/4HR	Week_8__Platelets	Platelets	Month 5	0	0.0902441	0.719954	0.166667	14	all variables - all visits in period	LogisticRegression
REMoxTB	2EHRZ/4HR	Week_6__ce_Reduced breath sounds	ce_Reduced breath sounds	Month 5	0	-0.0133653	0.718684	0.344542	3	all variables - all visits in period	LogisticRegression
OFLOTUB	Control	Week_4__Alanine aminotransferase	Alanine aminotransferase	Month 5	0	0.0133395	0.718494	0.175068	11	all variables - all visits in period	LogisticRegression
REMoxTB	2EHRZ/4HR	Week_12__ce_Sweat	ce_Sweat	Month 5	0	-0.0317003	0.717867	0.084786	13	all variables - all visits in period	LogisticRegression
OFLOTUB	Control	Week_14__Systolic blood pressure	Systolic blood pressure	Month 5	0	-0.107967	0.716243	0.498739	7	all variables - all visits in period	LogisticRegression
REMoxTB	2EHRZ/4HR	Week_11__LJ-culture status	LJ-culture status	Month 5	0	-0.0353027	0.716042	0.0860203	2	all variables - all visits in period	LogisticRegression
REMoxTB	2EHRZ/4HR	Week_4__ce_Respiratory abnormality	ce_Respiratory abnormality	Month 5	0	0.0093966	0.716004	0.141493	16	all variables - all visits in period	LogisticRegression
REMoxTB	2EHRZ/4HR	Week_5__Alanine aminotransferase	Alanine aminotransferase	Month 5	0	0.00491777	0.715835	0.107132	71	all variables - all visits in period	LogisticRegression
REMoxTB	2EHRZ/4HR	Week_2__Platelets	Platelets	Month 5	0	0.0812966	0.715536	0.316796	13	all variables - all visits in period	LogisticRegression
OFLOTUB	Control	Week_18__ce_Fever	ce_Fever	Month 5	0	0.218593	0.715347	0.0815798	5	all variables - all visits in period	LogisticRegression
REMoxTB	2EHRZ/4HR	Week_8__Hemoglobin	Hemoglobin	Month 5	0	-0.026383	0.714135	0.127779	14	all variables - all visits in period	LogisticRegression
OFLOTUB	Control	Week_14__ce_Chest pain	ce_Chest pain	Month 5	0	-0.0221437	0.713527	0.0876953	7	all variables - all visits in period	LogisticRegression
REMoxTB	2EHRZ/4HR	Week_15__Mgit	Mgit	Month 5	0	-0.786019	0.713055	0.34739	2	all variables - all visits in period	LogisticRegression
OFLOTUB	Control	Week_24__Temperature	Temperature	Month 5	0	-0.0997977	0.712547	0.260706	8	all variables - all visits in period	LogisticRegression
REMoxTB	2EHRZ/4HR	Week_1__ce_Weakness	ce_Weakness	Month 5	0	0.267316	0.712375	0.283234	2	all variables - all visits in period	LogisticRegression
OFLOTUB	Control	Week_4__Platelets	Platelets	Month 5	0	0.0515125	0.711387	0.380968	11	all variables - all visits in period	LogisticRegression
REMoxTB	2EHRZ/4HR	Week_17__Temperature	Temperature	Month 5	0	-0.0461974	0.709211	0.129309	15	all variables - all visits in period	LogisticRegression
REMoxTB	2EHRZ/4HR	Week_12__Platelets	Platelets	Month 5	0	0.0583933	0.708264	0.101354	12	all variables - all visits in period	LogisticRegression
REMoxTB	2EHRZ/4HR	Week_1__Creatinine clearance	Creatinine clearance	Month 5	0	-0.0347095	0.707619	0.737621	84	all variables - all visits in period	LogisticRegression
REMoxTB	2EHRZ/4HR	Week_22__Temperature	Temperature	Month 5	0	0.193551	0.707506	0.129854	10	all variables - all visits in period	LogisticRegression
REMoxTB	2EHRZ/4HR	Week_4__ce_Cough	ce_Cough	Month 5	0	-0.00568221	0.707506	0.233723	79	all variables - all visits in period	LogisticRegression
REMoxTB	2EHRZ/4HR	Week_9__ce_Weight loss	ce_Weight loss	Month 5	0	0.0433257	0.707453	0.106696	69	all variables - all visits in period	LogisticRegression
REMoxTB	2EHRZ/4HR	Week_8__Urea	Urea	Month 5	0	-0.0812318	0.706491	0.0880256	13	all variables - all visits in period	LogisticRegression
REMoxTB	2EHRZ/4HR	Week_5__ce_Reduced breath sounds	ce_Reduced breath sounds	Month 5	0	0.479458	0.706332	0.206525	3	all variables - all visits in period	LogisticRegression
REMoxTB	2EHRZ/4HR	Week_9__ce_Severe thirst	ce_Severe thirst	Month 5	0	-0.0180121	0.706136	0.0923844	2	all variables - all visits in period	LogisticRegression
REMoxTB	2EHRZ/4HR	Week_12__Systolic blood pressure	Systolic blood pressure	Month 5	0	-0.0113323	0.704918	0.259773	13	all variables - all visits in period	LogisticRegression
REMoxTB	2EHRZ/4HR	Week_19__Diastolic blood pressure	Diastolic blood pressure	Month 5	0	-0.0106788	0.704745	0.1643	6	all variables - all visits in period	LogisticRegression
REMoxTB	2EHRZ/4HR	Week_12__Creatinine	Creatinine	Month 5	0	-0.129364	0.704512	0.12452	12	all variables - all visits in period	LogisticRegression
REMoxTB	2EHRZ/4HR	Week_9__Aspartate aminotransferase	Aspartate aminotransferase	Month 5	0	0.0325409	0.704113	0.108112	69	all variables - all visits in period	LogisticRegression
OFLOTUB	Control	Week_22__ce_Cough	ce_Cough	Month 5	0	-0.0571426	0.703595	0.0949513	3	all variables - all visits in period	LogisticRegression
OFLOTUB	Control	Week_21__Weight	Weight	Month 5	0	-0.0299761	0.703489	0.293474	79	all variables - all visits in period	LogisticRegression
REMoxTB	2EHRZ/4HR	Week_8__ce_Reduced breath sounds	ce_Reduced breath sounds	Month 5	0	0.110665	0.702941	0.128206	3	all variables - all visits in period	LogisticRegression
REMoxTB	2EHRZ/4HR	Week_18__Diastolic blood pressure	Diastolic blood pressure	Month 5	0	0.00724558	0.70292	0.157859	66	all variables - all visits in period	LogisticRegression
OFLOTUB	Control	Week_23__Hemoglobin	Hemoglobin	Month 5	0	-0.25839	0.702215	0.12887	6	all variables - all visits in period	LogisticRegression
REMoxTB	2EHRZ/4HR	Week_8__Prothrombin time	Prothrombin time	Month 5	0	0.0892588	0.702143	0.0782698	14	all variables - all visits in period	LogisticRegression
REMoxTB	2EHRZ/4HR	Week_8__Weight	Weight	Month 5	0	-0.0610389	0.70091	0.140607	79	all variables - all visits in period	LogisticRegression
REMoxTB	2EHRZ/4HR	Week_21__Mgit culture status	Mgit culture status	Month 5	0	-0.453467	0.700483	0.350577	2	all variables - all visits in period	LogisticRegression
REMoxTB	2EHRZ/4HR	Week_20__LJ-culture status	LJ-culture status	Month 5	0	0.446789	0.699906	0.108906	3	all variables - all visits in period	LogisticRegression
OFLOTUB	Control	Week_17__Systolic blood pressure	Systolic blood pressure	Month 5	0	-0.0137264	0.699016	0.608873	79	all variables - all visits in period	LogisticRegression
REMoxTB	2EHRZ/4HR	Week_4__Aspartate aminotransferase	Aspartate aminotransferase	Month 5	0	-0.0459884	0.698569	0.195752	12	all variables - all visits in period	LogisticRegression
REMoxTB	2EHRZ/4HR	Week_4__ce_Severe thirst	ce_Severe thirst	Month 5	0	-0.667729	0.698527	0.15764	2	all variables - all visits in period	LogisticRegression
OFLOTUB	Control	Week_16__Temperature	Temperature	Month 5	0	0.102754	0.695665	0.40027	28	all variables - all visits in period	LogisticRegression
OFLOTUB	Control	Week_8__Weight	Weight	Month 5	0	0.0553244	0.694473	0.346833	16	all variables - all visits in period	LogisticRegression
OFLOTUB	Control	Week_13__LJ-culture	LJ-culture	Month 5	0	0.237872	0.694164	4.94945	11	all variables - all visits in period	LogisticRegression
OFLOTUB	Control	Week_19__ce_Fever	ce_Fever	Month 5	0	-0.0092258	0.692986	0.0849582	8	all variables - all visits in period	LogisticRegression
REMoxTB	2EHRZ/4HR	Week_7__ce_Severe thirst	ce_Severe thirst	Month 5	0	-0.807693	0.692055	0.0837401	1	all variables - all visits in period	LogisticRegression
OFLOTUB	Control	Week_14__ce_Cough	ce_Cough	Month 5	0	0.142875	0.691793	0.0878867	7	all variables - all visits in period	LogisticRegression
REMoxTB	2EHRZ/4HR	Week_18__Systolic blood pressure	Systolic blood pressure	Month 5	0	0.0444773	0.691601	0.226728	66	all variables - all visits in period	LogisticRegression
OFLOTUB	Control	Week_20__ce_Sweat	ce_Sweat	Month 5	0	-0.0370225	0.691551	0.0935003	24	all variables - all visits in period	LogisticRegression
OFLOTUB	Control	Week_10__Alanine aminotransferase	Alanine aminotransferase	Month 5	0	-0.211555	0.690886	0.118774	6	all variables - all visits in period	LogisticRegression
REMoxTB	2EHRZ/4HR	Week_18__Temperature	Temperature	Month 5	0	0.0413192	0.690141	0.127248	66	all variables - all visits in period	LogisticRegression
REMoxTB	2EHRZ/4HR	Week_17__Sodium	Sodium	Month 5	0	0.0768708	0.690023	0.0734707	15	all variables - all visits in period	LogisticRegression
OFLOTUB	Control	Week_24__Glucose	Glucose	Month 5	0	-0.241754	0.68986	0.10289	7	all variables - all visits in period	LogisticRegression
OFLOTUB	Control	Week_1__Systolic blood pressure	Systolic blood pressure	Month 5	0	0.011232	0.689821	0.785601	116	all variables - all visits in period	LogisticRegression
REMoxTB	2EHRZ/4HR	Week_2__Systolic blood pressure	Systolic blood pressure	Month 5	0	0.0118992	0.689638	0.834878	79	all variables - all visits in period	LogisticRegression
REMoxTB	2EHRZ/4HR	Week_12__Alanine aminotransferase	Alanine aminotransferase	Month 5	0	0.144053	0.689307	0.0691059	12	all variables - all visits in period	LogisticRegression
OFLOTUB	Control	Week_10__LJ-culture status	LJ-culture status	Month 5	0	0.403597	0.689248	2.03548	4	all variables - all visits in period	LogisticRegression
REMoxTB	2EHRZ/4HR	Week_3__Sodium	Sodium	Month 5	0	0.0590652	0.68873	0.148254	71	all variables - all visits in period	LogisticRegression
REMoxTB	2EHRZ/4HR	Week_9__ce_Pallor	ce_Pallor	Month 5	0	0.675098	0.687576	0.0859884	2	all variables - all visits in period	LogisticRegression
REMoxTB	2EHRZ/4HR	Week_12__Total bilirubin	Total bilirubin	Month 5	0	-0.186921	0.687436	0.0882364	12	all variables - all visits in period	LogisticRegression
REMoxTB	2EHRZ/4HR	Week_23__Systolic blood pressure	Systolic blood pressure	Month 5	0	0.069739	0.687296	0.1961	69	all variables - all visits in period	LogisticRegression
OFLOTUB	Control	Week_23__Cavitation	Cavitation	Month 5	0	-0.274141	0.68564	0.700168	9	all variables - all visits in period	LogisticRegression
OFLOTUB	Control	Week_10__Weight	Weight	Month 5	0	-0.191349	0.68545	0.260576	5	all variables - all visits in period	LogisticRegression
REMoxTB	2EHRZ/4HR	Week_3__Temperature	Temperature	Month 5	0	-0.0102479	0.685184	0.324092	79	all variables - all visits in period	LogisticRegression
REMoxTB	2EHRZ/4HR	Week_23__ce_Reduced breath sounds	ce_Reduced breath sounds	Month 5	0	-0.464065	0.685128	0.0900364	3	all variables - all visits in period	LogisticRegression
OFLOTUB	Control	Week_8__Creatinine	Creatinine	Month 5	0	-0.073296	0.684636	0.191124	18	all variables - all visits in period	LogisticRegression
OFLOTUB	Control	Week_22__ce_Fever	ce_Fever	Month 5	0	-0.410944	0.684185	0.099673	3	all variables - all visits in period	LogisticRegression
OFLOTUB	Control	Week_12__Weight	Weight	Month 5	0	0.0192254	0.683269	0.302004	26	all variables - all visits in period	LogisticRegression
REMoxTB	2EHRZ/4HR	Week_20__Temperature	Temperature	Month 5	0	0.495942	0.683261	0.148903	3	all variables - all visits in period	LogisticRegression
REMoxTB	2EHRZ/4HR	Week_8__ce_Fatigue	ce_Fatigue	Month 5	0	-0.144304	0.682556	0.146905	12	all variables - all visits in period	LogisticRegression
REMoxTB	2EHRZ/4HR	Week_12__Aspartate aminotransferase	Aspartate aminotransferase	Month 5	0	0.0516505	0.68245	0.0801609	12	all variables - all visits in period	LogisticRegression
REMoxTB	2EHRZ/4HR	Week_22__Weight	Weight	Month 5	0	-0.134282	0.682383	0.199543	10	all variables - all visits in period	LogisticRegression
REMoxTB	2EHRZ/4HR	Week_17__ce_Sweat	ce_Sweat	Month 5	0	0.201597	0.682153	0.0919543	15	all variables - all visits in period	LogisticRegression
OFLOTUB	Control	Week_16__Systolic blood pressure	Systolic blood pressure	Month 5	0	0.0306271	0.68212	0.575014	28	all variables - all visits in period	LogisticRegression
REMoxTB	2EHRZ/4HR	Week_19__ce_Chest pain	ce_Chest pain	Month 5	0	0.176961	0.681925	0.077867	4	all variables - all visits in period	LogisticRegression
REMoxTB	2EHRZ/4HR	Week_14__Mgit culture status	Mgit culture status	Month 5	0	-0.27479	0.680771	0.152984	4	all variables - all visits in period	LogisticRegression
REMoxTB	2EHRZ/4HR	Week_15__LJ-culture	LJ-culture	Month 5	0	0.650266	0.680305	0.628364	2	all variables - all visits in period	LogisticRegression
REMoxTB	2EHRZ/4HR	Week_16__ce_Weight loss	ce_Weight loss	Month 5	0	0.823916	0.679868	0.0945759	2	all variables - all visits in period	LogisticRegression
OFLOTUB	Control	Week_13__ms_Streptomycin	ms_Streptomycin	Month 5	0	0.824271	0.679845	0.0721286	1	all variables - all visits in period	LogisticRegression
REMoxTB	2EHRZ/4HR	Week_14__Systolic blood pressure	Systolic blood pressure	Month 5	0	-0.113794	0.679726	0.247925	5	all variables - all visits in period	LogisticRegression
REMoxTB	2EHRZ/4HR	Week_6__Systolic blood pressure	Systolic blood pressure	Month 5	0	0.0622595	0.679012	0.319946	80	all variables - all visits in period	LogisticRegression
REMoxTB	2EHRZ/4HR	Week_14__LJ-culture status	LJ-culture status	Month 5	0	0.108469	0.677725	0.120439	4	all variables - all visits in period	LogisticRegression
REMoxTB	2EHRZ/4HR	Week_2__LJ-culture status	LJ-culture status	Month 5	0	0.0879945	0.676898	0.309373	76	all variables - all visits in period	LogisticRegression
REMoxTB	2EHRZ/4HR	Week_22__Mgit culture status	Mgit culture status	Month 5	0	0.146417	0.676343	0.606698	9	all variables - all visits in period	LogisticRegression
REMoxTB	2EHRZ/4HR	Week_23__Weight	Weight	Month 5	0	-0.071342	0.675202	0.219555	69	all variables - all visits in period	LogisticRegression
REMoxTB	2EHRZ/4HR	Week_19__LJ-culture status	LJ-culture status	Month 5	0	0.247714	0.674748	0.112373	6	all variables - all visits in period	LogisticRegression
OFLOTUB	Control	Week_16__ce_Sweat	ce_Sweat	Month 5	0	0.0185788	0.674277	0.0908137	28	all variables - all visits in period	LogisticRegression
REMoxTB	2EHRZ/4HR	Week_24__LJ-culture status	LJ-culture status	Month 5	0	-0.323411	0.673938	0.10253	3	all variables - all visits in period	LogisticRegression
OFLOTUB	Control	Week_23__Temperature	Temperature	Month 5	0	-0.237189	0.673507	0.227628	10	all variables - all visits in period	LogisticRegression
OFLOTUB	Control	Week_8__Amylase	Amylase	Month 5	0	-0.110429	0.67306	0.174345	18	all variables - all visits in period	LogisticRegression
REMoxTB	2EHRZ/4HR	Week_7__Diastolic blood pressure	Diastolic blood pressure	Month 5	0	0.0748089	0.67219	0.205497	79	all variables - all visits in period	LogisticRegression
REMoxTB	2EHRZ/4HR	Week_12__Prothrombin intl. normalized ratio	Prothrombin intl. normalized ratio	Month 5	0	-0.19766	0.672174	0.0998199	8	all variables - all visits in period	LogisticRegression
REMoxTB	2EHRZ/4HR	Week_2__Alanine aminotransferase	Alanine aminotransferase	Month 5	0	0.0167543	0.672066	0.176968	12	all variables - all visits in period	LogisticRegression
REMoxTB	2EHRZ/4HR	Week_8__Aspartate aminotransferase	Aspartate aminotransferase	Month 5	0	-0.0923609	0.670576	0.112662	13	all variables - all visits in period	LogisticRegression
OFLOTUB	Control	Week_8__Alanine aminotransferase	Alanine aminotransferase	Month 5	0	-0.100007	0.670232	0.125044	18	all variables - all visits in period	LogisticRegression
REMoxTB	2EHRZ/4HR	Week_8__ce_Respiratory abnormality	ce_Respiratory abnormality	Month 5	0	0.047346	0.670133	0.0835898	16	all variables - all visits in period	LogisticRegression
REMoxTB	2EHRZ/4HR	Week_12__Sodium	Sodium	Month 5	0	-0.0208123	0.670114	0.0847526	12	all variables - all visits in period	LogisticRegression
REMoxTB	2EHRZ/4HR	Week_18__Aspartate aminotransferase	Aspartate aminotransferase	Month 5	0	-0.0380618	0.667074	0.0714651	65	all variables - all visits in period	LogisticRegression
OFLOTUB	Control	Week_4__ce_Haemoptysis	ce_Haemoptysis	Month 5	0	0.184754	0.665965	0.203699	8	all variables - all visits in period	LogisticRegression
OFLOTUB	Control	Week_20__ce_Fever	ce_Fever	Month 5	0	-0.0141189	0.665957	0.0828717	24	all variables - all visits in period	LogisticRegression
OFLOTUB	Control	Week_15__ce_Fever	ce_Fever	Month 5	0	0.519216	0.66578	0.0835848	3	all variables - all visits in period	LogisticRegression
OFLOTUB	Control	Week_14__ce_Fever	ce_Fever	Month 5	0	0.237683	0.665249	0.0836958	7	all variables - all visits in period	LogisticRegression
REMoxTB	2EHRZ/4HR	Week_5__Pyridoxine oral cumul. dose	Pyridoxine oral cumul. dose	Month 5	0	0.824599	0.665138	0.111341	2	all variables - all visits in period	LogisticRegression
OFLOTUB	Control	Week_24__Platelets	Platelets	Month 5	0	0.1178	0.665038	0.173949	7	all variables - all visits in period	LogisticRegression
OFLOTUB	Control	Week_24__Creatinine	Creatinine	Month 5	0	-0.285691	0.663679	0.158826	6	all variables - all visits in period	LogisticRegression
OFLOTUB	Control	Week_4__Creatinine	Creatinine	Month 5	0	-0.0856886	0.663432	0.364114	11	all variables - all visits in period	LogisticRegression
REMoxTB	2EHRZ/4HR	Week_18__Accuprobe	Accuprobe	Month 5	0	-0.206056	0.662955	0.144286	5	all variables - all visits in period	LogisticRegression
OFLOTUB	Control	Week_12__Temperature	Temperature	Month 5	0	-0.143812	0.662897	0.514042	27	all variables - all visits in period	LogisticRegression
REMoxTB	2EHRZ/4HR	Week_9__Diastolic blood pressure	Diastolic blood pressure	Month 5	0	0.0449645	0.662	0.173686	69	all variables - all visits in period	LogisticRegression
REMoxTB	2EHRZ/4HR	Week_19__ce_Cough	ce_Cough	Month 5	0	-0.0604123	0.66092	0.077147	6	all variables - all visits in period	LogisticRegression
OFLOTUB	Control	Week_20__LJ-culture status	LJ-culture status	Month 5	0	0.170103	0.660544	0.78418	24	all variables - all visits in period	LogisticRegression
REMoxTB	2EHRZ/4HR	Week_22__Heart rate	Heart rate	Month 5	0	-0.1419	0.660223	0.139043	10	all variables - all visits in period	LogisticRegression
REMoxTB	2EHRZ/4HR	Week_20__Mgit culture status	Mgit culture status	Month 5	0	-0.47365	0.660193	0.143843	3	all variables - all visits in period	LogisticRegression
REMoxTB	2EHRZ/4HR	Week_12__Diastolic blood pressure	Diastolic blood pressure	Month 5	0	0.160389	0.660159	0.18588	13	all variables - all visits in period	LogisticRegression
OFLOTUB	Control	Week_8__ce_Chest pain	ce_Chest pain	Month 5	0	0.00624915	0.65977	0.144932	16	all variables - all visits in period	LogisticRegression
OFLOTUB	Control	Week_2__ce_Sweat	ce_Sweat	Month 5	0	-0.802631	0.659463	0.147858	2	all variables - all visits in period	LogisticRegression
REMoxTB	2EHRZ/4HR	Week_1__ce_Loss of appetite	ce_Loss of appetite	Month 5	0	-0.0521105	0.658982	0.984596	15	all variables - all visits in period	LogisticRegression
REMoxTB	2EHRZ/4HR	Week_20__LJ-culture	LJ-culture	Month 5	0	0.0624221	0.658661	0.572271	3	all variables - all visits in period	LogisticRegression
REMoxTB	2EHRZ/4HR	Week_1__BMI	BMI	Month 5	0	-0.0334423	0.658316	0.5398	84	all variables - all visits in period	LogisticRegression
OFLOTUB	Control	Week_8__Platelets	Platelets	Month 5	0	0.140437	0.658279	0.221301	18	all variables - all visits in period	LogisticRegression
REMoxTB	2EHRZ/4HR	Week_8__Potassium	Potassium	Month 5	0	-0.148257	0.657975	0.119311	13	all variables - all visits in period	LogisticRegression
OFLOTUB	Control	Week_21__Systolic blood pressure	Systolic blood pressure	Month 5	0	0.0619498	0.65617	0.518156	78	all variables - all visits in period	LogisticRegression
REMoxTB	2EHRZ/4HR	Week_1__Height	Height	Month 5	0	0.0711056	0.655879	1.6229	84	all variables - all visits in period	LogisticRegression
REMoxTB	2EHRZ/4HR	Week_13__Creatinine clearance	Creatinine clearance	Month 5	0	0.0247507	0.655172	0.186655	48	all variables - all visits in period	LogisticRegression
OFLOTUB	Control	Week_4__Systolic blood pressure	Systolic blood pressure	Month 5	0	-0.0546067	0.655077	0.671162	8	all variables - all visits in period	LogisticRegression
OFLOTUB	Control	Week_4__Amylase	Amylase	Month 5	0	-0.0235094	0.653465	0.275339	11	all variables - all visits in period	LogisticRegression
OFLOTUB	Control	Week_8__Zn-smear	Zn-smear	Month 5	0	-0.0228511	0.652818	4.42396	17	all variables - all visits in period	LogisticRegression
REMoxTB	2EHRZ/4HR	Week_17__Prothrombin time	Prothrombin time	Month 5	0	0.0561805	0.652164	0.0600437	15	all variables - all visits in period	LogisticRegression
OFLOTUB	Control	Week_17__Temperature	Temperature	Month 5	0	-0.0405672	0.651591	0.392829	79	all variables - all visits in period	LogisticRegression
OFLOTUB	Control	Week_10__ce_Haemoptysis	ce_Haemoptysis	Month 5	0	0.28046	0.651187	0.137399	5	all variables - all visits in period	LogisticRegression
REMoxTB	2EHRZ/4HR	Week_5__ce_Crepitation	ce_Crepitation	Month 5	0	0.64597	0.650977	0.0851025	3	all variables - all visits in period	LogisticRegression
OFLOTUB	Control	Week_6__Glucose	Glucose	Month 5	0	-0.167128	0.648565	0.204096	6	all variables - all visits in period	LogisticRegression
REMoxTB	2EHRZ/4HR	Week_23__Accuprobe	Accuprobe	Month 5	0	-0.28796	0.648366	0.646982	5	all variables - all visits in period	LogisticRegression
REMoxTB	2EHRZ/4HR	Week_4__Prothrombin intl. normalized ratio	Prothrombin intl. normalized ratio	Month 5	0	-0.227118	0.648265	0.133839	8	all variables - all visits in period	LogisticRegression
OFLOTUB	Control	Week_23__Creatinine	Creatinine	Month 5	0	0.131351	0.648193	0.175986	6	all variables - all visits in period	LogisticRegression
REMoxTB	2EHRZ/4HR	Week_16__ce_Fever	ce_Fever	Month 5	0	0.0493195	0.647202	0.0863809	3	all variables - all visits in period	LogisticRegression
REMoxTB	2EHRZ/4HR	Week_8__Diastolic blood pressure	Diastolic blood pressure	Month 5	0	0.0196607	0.646603	0.162943	79	all variables - all visits in period	LogisticRegression
OFLOTUB	Control	Week_4__Diastolic blood pressure	Diastolic blood pressure	Month 5	0	0.181577	0.645245	0.756858	8	all variables - all visits in period	LogisticRegression
REMoxTB	2EHRZ/4HR	Week_19__LJ-culture	LJ-culture	Month 5	0	0.181071	0.643735	0.496272	6	all variables - all visits in period	LogisticRegression
OFLOTUB	Control	Week_5__Platelets	Platelets	Month 5	0	-0.00525263	0.642755	0.385567	96	all variables - all visits in period	LogisticRegression
OFLOTUB	Control	Week_8__Diastolic blood pressure	Diastolic blood pressure	Month 5	0	-0.0255735	0.642607	0.53237	16	all variables - all visits in period	LogisticRegression
REMoxTB	2EHRZ/4HR	Week_16__LJ-culture	LJ-culture	Month 5	0	0.283572	0.641766	0.520646	2	all variables - all visits in period	LogisticRegression
REMoxTB	2EHRZ/4HR	Week_1__Systolic blood pressure	Systolic blood pressure	Month 5	0	-0.0647799	0.640989	0.693473	84	all variables - all visits in period	LogisticRegression
REMoxTB	2EHRZ/4HR	Week_23__Diastolic blood pressure	Diastolic blood pressure	Month 5	0	0.0214199	0.640256	0.159737	69	all variables - all visits in period	LogisticRegression
REMoxTB	2EHRZ/4HR	Week_17__Alanine aminotransferase	Alanine aminotransferase	Month 5	0	0.165731	0.639909	0.111378	15	all variables - all visits in period	LogisticRegression
REMoxTB	2EHRZ/4HR	Week_3__Systolic blood pressure	Systolic blood pressure	Month 5	0	0.0837369	0.638804	0.581568	79	all variables - all visits in period	LogisticRegression
REMoxTB	2EHRZ/4HR	Week_14__ce_Fever	ce_Fever	Month 5	0	-0.525738	0.637071	0.0770486	4	all variables - all visits in period	LogisticRegression
REMoxTB	2EHRZ/4HR	Week_11__ce_Dyspnea	ce_Dyspnea	Month 5	0	-0.149106	0.636122	0.088052	2	all variables - all visits in period	LogisticRegression
REMoxTB	2EHRZ/4HR	Week_2__Potassium	Potassium	Month 5	0	-0.0108029	0.635024	0.189544	12	all variables - all visits in period	LogisticRegression
OFLOTUB	Control	Week_16__Heart rate	Heart rate	Month 5	0	-0.125044	0.634881	0.325301	28	all variables - all visits in period	LogisticRegression
REMoxTB	2EHRZ/4HR	Week_10__LJ-culture	LJ-culture	Month 5	0	0.335519	0.634584	0.907859	4	all variables - all visits in period	LogisticRegression
REMoxTB	2EHRZ/4HR	Week_18__Prothrombin intl. normalized ratio	Prothrombin intl. normalized ratio	Month 5	0	0.0458262	0.634034	0.0819627	47	all variables - all visits in period	LogisticRegression
REMoxTB	2EHRZ/4HR	Week_9__Systolic blood pressure	Systolic blood pressure	Month 5	0	0.0911695	0.633553	0.284354	69	all variables - all visits in period	LogisticRegression
REMoxTB	2EHRZ/4HR	Week_9__Alanine aminotransferase	Alanine aminotransferase	Month 5	0	-0.020241	0.632966	0.0790703	69	all variables - all visits in period	LogisticRegression
REMoxTB	2EHRZ/4HR	Week_5__Diastolic blood pressure	Diastolic blood pressure	Month 5	0	-0.0569958	0.632634	0.265627	81	all variables - all visits in period	LogisticRegression
OFLOTUB	Control	Week_25__Leukocytes	Leukocytes	Month 5	0	-0.866025	0.63254	0.159928	2	all variables - all visits in period	LogisticRegression
REMoxTB	2EHRZ/4HR	Week_5__Weight	Weight	Month 5	0	-0.0261522	0.631558	0.205377	81	all variables - all visits in period	LogisticRegression
REMoxTB	2EHRZ/4HR	Week_17__ce_Weight loss	ce_Weight loss	Month 5	0	0.0815584	0.631557	0.104173	15	all variables - all visits in period	LogisticRegression
REMoxTB	2EHRZ/4HR	Week_22__LJ-culture	LJ-culture	Month 5	0	0.0386781	0.630499	0.540038	10	all variables - all visits in period	LogisticRegression
REMoxTB	2EHRZ/4HR	Week_13__Aspartate aminotransferase	Aspartate aminotransferase	Month 5	0	0.0762666	0.630395	0.0833755	66	all variables - all visits in period	LogisticRegression
OFLOTUB	Control	Week_9__LJ-culture status	LJ-culture status	Month 5	0	-0.00461629	0.629907	2.77394	93	all variables - all visits in period	LogisticRegression
OFLOTUB	Control	Week_6__ce_Cough	ce_Cough	Month 5	0	0.477877	0.629785	0.121014	5	all variables - all visits in period	LogisticRegression
OFLOTUB	Control	Week_1__Neutrophils	Neutrophils	Month 5	0	0.000347212	0.628293	0.615646	115	all variables - all visits in period	LogisticRegression
OFLOTUB	Control	Week_13__Systolic blood pressure	Systolic blood pressure	Month 5	0	0.00258072	0.627512	0.592209	80	all variables - all visits in period	LogisticRegression
REMoxTB	2EHRZ/4HR	Week_16__ce_Sweat	ce_Sweat	Month 5	0	-0.0600546	0.627463	0.0803733	2	all variables - all visits in period	LogisticRegression
REMoxTB	2EHRZ/4HR	Week_3__Pyridoxine oral cumul. dose	Pyridoxine oral cumul. dose	Month 5	0	0.871482	0.627078	0.179833	2	all variables - all visits in period	LogisticRegression
REMoxTB	2EHRZ/4HR	Week_4__Alanine aminotransferase	Alanine aminotransferase	Month 5	0	-0.0360778	0.623849	0.104988	12	all variables - all visits in period	LogisticRegression
REMoxTB	2EHRZ/4HR	Week_2__ce_Weakness	ce_Weakness	Month 5	0	0.197562	0.622408	0.211019	3	all variables - all visits in period	LogisticRegression
OFLOTUB	Control	Week_1__Alanine aminotransferase	Alanine aminotransferase	Month 5	0	0.00287114	0.622144	0.346066	115	all variables - all visits in period	LogisticRegression
OFLOTUB	Control	Week_10__Aspartate aminotransferase	Aspartate aminotransferase	Month 5	0	-0.375121	0.621871	0.144624	6	all variables - all visits in period	LogisticRegression
REMoxTB	2EHRZ/4HR	Week_17__Mgit culture status	Mgit culture status	Month 5	0	0.149899	0.620086	0.145545	11	all variables - all visits in period	LogisticRegression
OFLOTUB	Control	Week_5__Alanine aminotransferase	Alanine aminotransferase	Month 5	0	-0.0602027	0.620061	0.173875	96	all variables - all visits in period	LogisticRegression
REMoxTB	2EHRZ/4HR	Week_4__ce_Reduced breath sounds	ce_Reduced breath sounds	Month 5	0	0.398433	0.619768	0.272524	3	all variables - all visits in period	LogisticRegression
REMoxTB	2EHRZ/4HR	Week_20__ce_Cough	ce_Cough	Month 5	0	-0.575905	0.619045	0.0862138	3	all variables - all visits in period	LogisticRegression
REMoxTB	2EHRZ/4HR	Week_10__ce_Fever	ce_Fever	Month 5	0	-0.684751	0.618992	0.0842666	3	all variables - all visits in period	LogisticRegression
REMoxTB	2EHRZ/4HR	Week_1__Hemoglobin	Hemoglobin	Month 5	0	-0.0196912	0.618745	0.322365	84	all variables - all visits in period	LogisticRegression
REMoxTB	2EHRZ/4HR	Week_22__ce_Haemoptysis	ce_Haemoptysis	Month 5	0	-0.115277	0.617716	0.0731215	9	all variables - all visits in period	LogisticRegression
OFLOTUB	Control	Week_23__Glucose	Glucose	Month 5	0	-0.309215	0.617217	0.0860497	6	all variables - all visits in period	LogisticRegression
OFLOTUB	Control	Week_21__Diastolic blood pressure	Diastolic blood pressure	Month 5	0	0.104711	0.615726	0.36498	78	all variables - all visits in period	LogisticRegression
OFLOTUB	Control	Week_4__Aspartate aminotransferase	Aspartate aminotransferase	Month 5	0	0.0771945	0.613916	0.324214	11	all variables - all visits in period	LogisticRegression
REMoxTB	2EHRZ/4HR	Week_21__LJ-culture status	LJ-culture status	Month 5	0	-0.512793	0.613686	0.120978	2	all variables - all visits in period	LogisticRegression
REMoxTB	2EHRZ/4HR	Week_17__Creatinine	Creatinine	Month 5	0	-0.206264	0.612502	0.0941777	15	all variables - all visits in period	LogisticRegression
REMoxTB	2EHRZ/4HR	Week_16__LJ-culture status	LJ-culture status	Month 5	0	0.259615	0.610752	0.107766	2	all variables - all visits in period	LogisticRegression
REMoxTB	2EHRZ/4HR	Week_5__ce_Weakness	ce_Weakness	Month 5	0	-0.0430619	0.60964	0.102434	4	all variables - all visits in period	LogisticRegression
REMoxTB	2EHRZ/4HR	Week_2__Prothrombin time	Prothrombin time	Month 5	0	0.146183	0.607765	0.145544	12	all variables - all visits in period	LogisticRegression
REMoxTB	2EHRZ/4HR	Week_12__Weight	Weight	Month 5	0	-0.0968504	0.605846	0.140283	13	all variables - all visits in period	LogisticRegression
OFLOTUB	Control	Week_8__ce_Sweat	ce_Sweat	Month 5	0	0.187863	0.605419	0.102878	16	all variables - all visits in period	LogisticRegression
OFLOTUB	Control	Week_12__Zn-smear	Zn-smear	Month 5	0	0.20556	0.60476	1.40865	4	all variables - all visits in period	LogisticRegression
OFLOTUB	Control	Week_8__Heart rate	Heart rate	Month 5	0	-0.179597	0.604155	0.407816	16	all variables - all visits in period	LogisticRegression
REMoxTB	2EHRZ/4HR	Week_14__LJ-culture	LJ-culture	Month 5	0	0.154861	0.603808	0.632403	4	all variables - all visits in period	LogisticRegression
OFLOTUB	Control	Week_23__ce_Fever	ce_Fever	Month 5	0	-0.0278368	0.602962	0.0825299	10	all variables - all visits in period	LogisticRegression
OFLOTUB	Control	Week_6__ce_Sweat	ce_Sweat	Month 5	0	0.212603	0.60211	0.128328	5	all variables - all visits in period	LogisticRegression
REMoxTB	2EHRZ/4HR	Week_23__Temperature	Temperature	Month 5	0	0.0593689	0.600361	0.126954	69	all variables - all visits in period	LogisticRegression
OFLOTUB	Control	Week_12__ce_Chest pain	ce_Chest pain	Month 5	0	0.119816	0.599372	0.101471	26	all variables - all visits in period	LogisticRegression
REMoxTB	2EHRZ/4HR	Week_13__Prothrombin intl. normalized ratio	Prothrombin intl. normalized ratio	Month 5	0	0.0438542	0.599178	0.0936638	48	all variables - all visits in period	LogisticRegression
OFLOTUB	Control	Week_10__Zn-smear	Zn-smear	Month 5	0	-0.176777	0.598243	2.65221	4	all variables - all visits in period	LogisticRegression
REMoxTB	2EHRZ/4HR	Week_9__ce_Weakness	ce_Weakness	Month 5	0	-0.416735	0.595904	0.0767711	3	all variables - all visits in period	LogisticRegression
OFLOTUB	Control	Week_4__ce_Sweat	ce_Sweat	Month 5	0	0.10546	0.592392	0.145331	8	all variables - all visits in period	LogisticRegression
REMoxTB	2EHRZ/4HR	Week_18__ce_Reduced breath sounds	ce_Reduced breath sounds	Month 5	0	-0.225196	0.591646	0.0855667	3	all variables - all visits in period	LogisticRegression
REMoxTB	2EHRZ/4HR	Week_2__Total bilirubin	Total bilirubin	Month 5	0	-0.223814	0.591524	0.179567	12	all variables - all visits in period	LogisticRegression
OFLOTUB	Control	Week_8__Glucose	Glucose	Month 5	0	-0.205484	0.590143	0.116775	18	all variables - all visits in period	LogisticRegression
REMoxTB	2EHRZ/4HR	Week_13__ce_Pallor	ce_Pallor	Month 5	0	-0.446704	0.586915	0.0884374	2	all variables - all visits in period	LogisticRegression
REMoxTB	2EHRZ/4HR	Week_23__ce_Tachycardia	ce_Tachycardia	Month 5	0	-0.899561	0.585617	0.0831797	1	all variables - all visits in period	LogisticRegression
REMoxTB	2EHRZ/4HR	Week_8__Creatinine clearance	Creatinine clearance	Month 5	0	-0.228638	0.585475	0.297239	11	all variables - all visits in period	LogisticRegression
OFLOTUB	Control	Week_4__Leukocytes	Leukocytes	Month 5	0	-0.268198	0.584	0.226762	11	all variables - all visits in period	LogisticRegression
REMoxTB	2EHRZ/4HR	Week_5__Temperature	Temperature	Month 5	0	0.0805144	0.58342	0.205551	81	all variables - all visits in period	LogisticRegression
OFLOTUB	Control	Week_13__ce_Haemoptysis	ce_Haemoptysis	Month 5	0	0.044751	0.583373	0.108239	80	all variables - all visits in period	LogisticRegression
OFLOTUB	Control	Week_10__Potassium	Potassium	Month 5	0	-0.228477	0.583238	0.112995	6	all variables - all visits in period	LogisticRegression
OFLOTUB	Control	Week_6__Potassium	Potassium	Month 5	0	-0.164711	0.580933	0.222298	6	all variables - all visits in period	LogisticRegression
OFLOTUB	Control	Week_9__Leukocytes	Leukocytes	Month 5	0	-0.0891367	0.579967	0.198189	89	all variables - all visits in period	LogisticRegression
REMoxTB	2EHRZ/4HR	Week_17__Heart rate	Heart rate	Month 5	0	-0.203803	0.579441	0.146619	15	all variables - all visits in period	LogisticRegression
REMoxTB	2EHRZ/4HR	Week_3__Creatinine clearance	Creatinine clearance	Month 5	0	0.134245	0.577814	0.327932	51	all variables - all visits in period	LogisticRegression
REMoxTB	2EHRZ/4HR	Week_1__Platelets	Platelets	Month 5	0	-0.0506199	0.576403	0.42323	84	all variables - all visits in period	LogisticRegression
REMoxTB	2EHRZ/4HR	Week_4__ce_Crepitation	ce_Crepitation	Month 5	0	-0.074586	0.57615	0.0899984	3	all variables - all visits in period	LogisticRegression
REMoxTB	2EHRZ/4HR	Week_3__Mgit culture status	Mgit culture status	Month 5	0	-0.00391068	0.575506	0.198036	69	all variables - all visits in period	LogisticRegression
REMoxTB	2EHRZ/4HR	Week_9__Activated partial thromboplastin time	Activated partial thromboplastin time	Month 5	0	0.050714	0.573676	0.118585	69	all variables - all visits in period	LogisticRegression
OFLOTUB	Control	Week_22__ce_Chest pain	ce_Chest pain	Month 5	0	0.657564	0.572011	0.0890423	3	all variables - all visits in period	LogisticRegression
REMoxTB	2EHRZ/4HR	Week_1__Alanine aminotransferase	Alanine aminotransferase	Month 5	0	0.0554301	0.571842	0.269153	69	all variables - all visits in period	LogisticRegression
REMoxTB	2EHRZ/4HR	Week_3__Alanine aminotransferase	Alanine aminotransferase	Month 5	0	0.115628	0.568146	0.160571	71	all variables - all visits in period	LogisticRegression
OFLOTUB	Control	Week_18__ce_Chest pain	ce_Chest pain	Month 5	0	0.405805	0.56709	0.0783077	5	all variables - all visits in period	LogisticRegression
OFLOTUB	Control	Week_9__Systolic blood pressure	Systolic blood pressure	Month 5	0	-0.0637653	0.565487	0.620638	93	all variables - all visits in period	LogisticRegression
OFLOTUB	Control	Week_2__ce_Chest pain	ce_Chest pain	Month 5	0	-0.908711	0.565419	0.165716	2	all variables - all visits in period	LogisticRegression
REMoxTB	2EHRZ/4HR	Week_22__ce_Respiratory abnormality	ce_Respiratory abnormality	Month 5	0	0.69219	0.564918	0.079785	2	all variables - all visits in period	LogisticRegression
REMoxTB	2EHRZ/4HR	Week_17__Weight	Weight	Month 5	0	-0.0483301	0.563532	0.142311	15	all variables - all visits in period	LogisticRegression
REMoxTB	2EHRZ/4HR	Week_7__Mgit culture status	Mgit culture status	Month 5	0	0.0642399	0.561718	0.165312	69	all variables - all visits in period	LogisticRegression
REMoxTB	2EHRZ/4HR	Week_19__ce_Respiratory abnormality	ce_Respiratory abnormality	Month 5	0	-0.916059	0.560958	0.0741764	1	all variables - all visits in period	LogisticRegression
REMoxTB	2EHRZ/4HR	Week_2__Activated partial thromboplastin time	Activated partial thromboplastin time	Month 5	0	0.257559	0.560612	0.231659	12	all variables - all visits in period	LogisticRegression
REMoxTB	2EHRZ/4HR	Week_11__ce_Fatigue	ce_Fatigue	Month 5	0	-0.891151	0.559045	0.0926197	2	all variables - all visits in period	LogisticRegression
OFLOTUB	Control	Week_9__Creatinine	Creatinine	Month 5	0	0.0123062	0.5588	0.164472	87	all variables - all visits in period	LogisticRegression
REMoxTB	2EHRZ/4HR	Week_11__ce_Respiratory abnormality	ce_Respiratory abnormality	Month 5	0	-0.917478	0.558572	0.0756017	1	all variables - all visits in period	LogisticRegression
REMoxTB	2EHRZ/4HR	Week_2__Creatinine	Creatinine	Month 5	0	-0.324986	0.554566	0.232734	12	all variables - all visits in period	LogisticRegression
REMoxTB	2EHRZ/4HR	Week_11__ce_Chest pain	ce_Chest pain	Month 5	0	-0.801278	0.554428	0.0876646	2	all variables - all visits in period	LogisticRegression
REMoxTB	2EHRZ/4HR	Week_10__ce_Cough	ce_Cough	Month 5	0	-0.516284	0.554236	0.115772	3	all variables - all visits in period	LogisticRegression
REMoxTB	2EHRZ/4HR	Week_10__Mgit culture status	Mgit culture status	Month 5	0	0.64069	0.548646	0.169295	3	all variables - all visits in period	LogisticRegression
OFLOTUB	Control	Week_5__Aspartate aminotransferase	Aspartate aminotransferase	Month 5	0	-0.0379599	0.548128	0.313956	96	all variables - all visits in period	LogisticRegression
OFLOTUB	Control	Week_14__Zn-smear	Zn-smear	Month 5	0	-0.786566	0.547779	3.83901	2	all variables - all visits in period	LogisticRegression
OFLOTUB	Control	Week_20__ce_Chest pain	ce_Chest pain	Month 5	0	0.0806093	0.544889	0.08713	24	all variables - all visits in period	LogisticRegression
OFLOTUB	Control	Week_4__Glucose	Glucose	Month 5	0	-0.201839	0.544791	0.199399	12	all variables - all visits in period	LogisticRegression
REMoxTB	2EHRZ/4HR	Week_13__Hemoglobin	Hemoglobin	Month 5	0	-0.0600803	0.544627	0.0953781	66	all variables - all visits in period	LogisticRegression
REMoxTB	2EHRZ/4HR	Week_2__Urea	Urea	Month 5	0	-0.245643	0.544426	0.145485	12	all variables - all visits in period	LogisticRegression
OFLOTUB	Control	Week_5__Weight	Weight	Month 5	0	0.0422633	0.544404	0.496675	103	all variables - all visits in period	LogisticRegression
OFLOTUB	Control	Week_8__Potassium	Potassium	Month 5	0	-0.291205	0.53898	0.140125	18	all variables - all visits in period	LogisticRegression
OFLOTUB	Control	Week_25__Cavitation	Cavitation	Month 5	0	0.545879	0.538899	0.776397	2	all variables - all visits in period	LogisticRegression
OFLOTUB	Control	Week_10__ce_Cough	ce_Cough	Month 5	0	0.539252	0.536029	0.123266	5	all variables - all visits in period	LogisticRegression
OFLOTUB	Control	Week_9__ms_Ethambutol	ms_Ethambutol	Month 5	0	-0.231857	0.534436	0.0717886	13	all variables - all visits in period	LogisticRegression
REMoxTB	2EHRZ/4HR	Week_21__ce_Cough	ce_Cough	Month 5	0	0.266078	0.532557	0.0868784	3	all variables - all visits in period	LogisticRegression
REMoxTB	2EHRZ/4HR	Week_5__Mgit culture status	Mgit culture status	Month 5	0	-0.0610625	0.529421	0.151964	71	all variables - all visits in period	LogisticRegression
REMoxTB	2EHRZ/4HR	Week_1__Ibuprofen oral cumul. dose	Ibuprofen oral cumul. dose	Month 5	0	0.932139	0.528763	0.358524	1	all variables - all visits in period	LogisticRegression
REMoxTB	2EHRZ/4HR	Week_2__Prothrombin intl. normalized ratio	Prothrombin intl. normalized ratio	Month 5	0	-0.340015	0.527717	0.150718	9	all variables - all visits in period	LogisticRegression
REMoxTB	2EHRZ/4HR	Week_24__Mgit culture status	Mgit culture status	Month 5	0	0.57156	0.525215	0.606436	3	all variables - all visits in period	LogisticRegression
REMoxTB	2EHRZ/4HR	Week_3__Creatinine	Creatinine	Month 5	0	-0.126749	0.519398	0.224548	71	all variables - all visits in period	LogisticRegression
REMoxTB	2EHRZ/4HR	Week_21__Zn-smear	Zn-smear	Month 5	0	0.739199	0.518152	0.291491	2	all variables - all visits in period	LogisticRegression
REMoxTB	2EHRZ/4HR	Week_22__ce_Weight loss	ce_Weight loss	Month 5	0	-0.11904	0.51472	0.088023	9	all variables - all visits in period	LogisticRegression
REMoxTB	2EHRZ/4HR	Week_3__ce_Expectoration	ce_Expectoration	Month 5	0	0.775322	0.514454	0.151674	2	all variables - all visits in period	LogisticRegression
OFLOTUB	Control	Week_16__Zn-smear	Zn-smear	Month 5	0	-0.305289	0.512562	0.921033	22	all variables - all visits in period	LogisticRegression
REMoxTB	2EHRZ/4HR	Week_3__ce_Weakness	ce_Weakness	Month 5	0	0.215371	0.511523	0.134453	3	all variables - all visits in period	LogisticRegression
REMoxTB	2EHRZ/4HR	Week_5__ce_Pallor	ce_Pallor	Month 5	0	0.777749	0.510395	0.0799236	2	all variables - all visits in period	LogisticRegression
REMoxTB	2EHRZ/4HR	Week_9__Platelets	Platelets	Month 5	0	0.152851	0.508866	0.16214	69	all variables - all visits in period	LogisticRegression
REMoxTB	2EHRZ/4HR	Week_3__ce_Crepitation	ce_Crepitation	Month 5	0	0.0125548	0.507661	0.162193	4	all variables - all visits in period	LogisticRegression
OFLOTUB	Control	Week_19__ce_Chest pain	ce_Chest pain	Month 5	0	0.373541	0.499642	0.07749	8	all variables - all visits in period	LogisticRegression
OFLOTUB	Control	Week_10__ce_Chest pain	ce_Chest pain	Month 5	0	0.332123	0.499534	0.110312	5	all variables - all visits in period	LogisticRegression
REMoxTB	2EHRZ/4HR	Week_9__Creatinine	Creatinine	Month 5	0	-0.102465	0.497974	0.150743	69	all variables - all visits in period	LogisticRegression
OFLOTUB	Control	Week_15__ce_Sweat	ce_Sweat	Month 5	0	0.403423	0.492192	0.0855146	3	all variables - all visits in period	LogisticRegression
REMoxTB	2EHRZ/4HR	Week_22__ce_Dyspnea	ce_Dyspnea	Month 5	0	-0.0482172	0.486439	0.0973066	9	all variables - all visits in period	LogisticRegression
OFLOTUB	Control	Week_17__Heart rate	Heart rate	Month 5	0	-0.134684	0.484191	0.318903	80	all variables - all visits in period	LogisticRegression
REMoxTB	2EHRZ/4HR	Week_14__ce_Weight loss	ce_Weight loss	Month 5	0	-0.676746	0.481946	0.113419	4	all variables - all visits in period	LogisticRegression
REMoxTB	2EHRZ/4HR	Week_4__Ascorbic acid oral cumul. dose	Ascorbic acid oral cumul. dose	Month 5	0	0.8	0.481502	0.0980689	1	all variables - all visits in period	LogisticRegression
OFLOTUB	Control	Week_1__Potassium	Potassium	Month 5	0	0.0460872	0.476446	0.56519	115	all variables - all visits in period	LogisticRegression
REMoxTB	2EHRZ/4HR	Week_24__ce_Cough	ce_Cough	Month 5	0	0.402096	0.469744	0.0818777	3	all variables - all visits in period	LogisticRegression
OFLOTUB	Control	Week_24__ce_Sweat	ce_Sweat	Month 5	0	0.501369	0.463192	0.0826639	7	all variables - all visits in period	LogisticRegression
OFLOTUB	Control	Week_6__ce_Chest pain	ce_Chest pain	Month 5	0	0.612172	0.458312	0.151125	5	all variables - all visits in period	LogisticRegression
REMoxTB	2EHRZ/4HR	Week_13__ce_Crepitation	ce_Crepitation	Month 5	0	0.147385	0.457745	0.069747	3	all variables - all visits in period	LogisticRegression
REMoxTB	2EHRZ/4HR	Week_16__ce_Cough	ce_Cough	Month 5	0	0.470684	0.457573	0.0721478	3	all variables - all visits in period	LogisticRegression
OFLOTUB	Control	Week_20__ce_Haemoptysis	ce_Haemoptysis	Month 5	0	0.264982	0.456832	0.0979167	24	all variables - all visits in period	LogisticRegression
OFLOTUB	Control	Week_17__ce_Haemoptysis	ce_Haemoptysis	Month 5	0	0.14079	0.456546	0.0970145	80	all variables - all visits in period	LogisticRegression
REMoxTB	2EHRZ/4HR	Week_18__ms_Pyrazinamide	ms_Pyrazinamide	Month 5	0	0.823959	0.45425	0.0628241	2	all variables - all visits in period	LogisticRegression
REMoxTB	2EHRZ/4HR	Week_17__Zn-smear	Zn-smear	Month 5	0	0.36638	0.45234	0.23382	14	all variables - all visits in period	LogisticRegression
REMoxTB	2EHRZ/4HR	Week_13__Creatinine	Creatinine	Month 5	0	-0.170172	0.442416	0.120597	66	all variables - all visits in period	LogisticRegression
REMoxTB	2EHRZ/4HR	Week_10__ce_Sweat	ce_Sweat	Month 5	0	-0.132728	0.437591	0.0961403	3	all variables - all visits in period	LogisticRegression
REMoxTB	2EHRZ/4HR	Week_13__ce_Reduced breath sounds	ce_Reduced breath sounds	Month 5	0	-0.816053	0.433104	0.0936751	3	all variables - all visits in period	LogisticRegression
REMoxTB	2EHRZ/4HR	Week_13__ce_Weakness	ce_Weakness	Month 5	0	-0.883288	0.429613	0.0803945	2	all variables - all visits in period	LogisticRegression
REMoxTB	2EHRZ/4HR	Week_5__Prothrombin time	Prothrombin time	Month 5	0	0.161684	0.429416	0.1116	71	all variables - all visits in period	LogisticRegression
REMoxTB	2EHRZ/4HR	Week_7__ce_Pallor	ce_Pallor	Month 5	0	-0.00921239	0.420376	0.0996329	2	all variables - all visits in period	LogisticRegression
REMoxTB	2EHRZ/4HR	Week_11__ce_Sweat	ce_Sweat	Month 5	0	-0.942621	0.413656	0.0849579	2	all variables - all visits in period	LogisticRegression
REMoxTB	2EHRZ/4HR	Week_21__ce_Chest pain	ce_Chest pain	Month 5	0	0.0732339	0.411261	0.115586	2	all variables - all visits in period	LogisticRegression
REMoxTB	2EHRZ/4HR	Week_25__ce_Cough	ce_Cough	Month 5	0	0.973863	0.407601	0.0708996	1	all variables - all visits in period	LogisticRegression
OFLOTUB	Control	Week_7__ce_Chest pain	ce_Chest pain	Month 5	0	0.975036	0.401907	0.130685	2	all variables - all visits in period	LogisticRegression
REMoxTB	2EHRZ/4HR	Week_16__Mgit culture status	Mgit culture status	Month 5	0	-0.969242	0.397715	0.144272	2	all variables - all visits in period	LogisticRegression
REMoxTB	2EHRZ/4HR	Week_20__ce_Dyspnea	ce_Dyspnea	Month 5	0	-0.197459	0.376909	0.0822048	2	all variables - all visits in period	LogisticRegression
OFLOTUB	Control	Week_21__Zn-smear	Zn-smear	Month 5	0	0.191606	0.363144	2.08261	75	all variables - all visits in period	LogisticRegression
REMoxTB	2EHRZ/4HR	Week_24__ce_Dyspnea	ce_Dyspnea	Month 5	0	-0.84654	0.354704	0.0952632	3	all variables - all visits in period	LogisticRegression
REMoxTB	2EHRZ/4HR	Week_24__ce_Respiratory abnormality	ce_Respiratory abnormality	Month 5	0	-0.865631	0.349745	0.0640874	2	all variables - all visits in period	LogisticRegression
REMoxTB	2EHRZ/4HR	Week_7__ce_Tachycardia	ce_Tachycardia	Month 5	0	-0.971079	0.347414	0.103977	1	all variables - all visits in period	LogisticRegression
REMoxTB	2EHRZ/4HR	Week_1__Accuprobe	Accuprobe	Month 5	0	0.205432	0.347323	0.586454	76	all variables - all visits in period	LogisticRegression
REMoxTB	2EHRZ/4HR	Week_4__ce_Pallor	ce_Pallor	Month 5	0	0.970862	0.327679	0.132997	2	all variables - all visits in period	LogisticRegression
REMoxTB	2EHRZ/4HR	Week_3__ce_Tachycardia	ce_Tachycardia	Month 5	0	0.988973	0.313809	0.102545	2	all variables - all visits in period	LogisticRegression
REMoxTB	2EHRZ/4HR	Week_18__ms_Isoniazid	ms_Isoniazid	Month 5	0	0.908654	0.306939	0.0747154	2	all variables - all visits in period	LogisticRegression
REMoxTB	2EHRZ/4HR	Week_20__ce_Chest pain	ce_Chest pain	Month 5	0	-0.979452	0.306505	0.0775493	2	all variables - all visits in period	LogisticRegression
REMoxTB	2EHRZ/4HR	Week_13__ce_Tachycardia	ce_Tachycardia	Month 5	0	-0.991914	0.28358	0.0757953	1	all variables - all visits in period	LogisticRegression
REMoxTB	2EHRZ/4HR	Week_6__ce_Pallor	ce_Pallor	Month 5	0	0.980487	0.276508	0.203493	2	all variables - all visits in period	LogisticRegression
REMoxTB	2EHRZ/4HR	Week_20__ce_Not reported	ce_Not reported	Month 5	0	-0.99297	0.270851	0.0754759	2	all variables - all visits in period	LogisticRegression
REMoxTB	2EHRZ/4HR	Week_5__ce_Expectoration	ce_Expectoration	Month 5	0	0.993087	0.269466	0.0819933	1	all variables - all visits in period	LogisticRegression
REMoxTB	2EHRZ/4HR	Week_16__Mgit	Mgit	Month 5	0	0.993966	0.258056	0.293367	2	all variables - all visits in period	LogisticRegression
OFLOTUB	Control	Week_13__ms_Rifampicin	ms_Rifampicin	Month 5	0	0.99406	0.25691	0.0904043	1	all variables - all visits in period	LogisticRegression
REMoxTB	2EHRZ/4HR	Week_14__ce_Fatigue	ce_Fatigue	Month 5	0	0.994292	0.253271	0.119659	2	all variables - all visits in period	LogisticRegression
REMoxTB	2EHRZ/4HR	Week_4__ce_Expectoration	ce_Expectoration	Month 5	0	0.943702	0.222233	0.143336	2	all variables - all visits in period	LogisticRegression
REMoxTB	2EHRZ/4HR	Week_6__ce_Severe thirst	ce_Severe thirst	Month 5	0	-0.996764	0.208388	0.0762285	2	all variables - all visits in period	LogisticRegression
REMoxTB	2EHRZ/4HR	Week_8__ce_Tachycardia	ce_Tachycardia	Month 5	0	0.997576	0.189628	0.123204	2	all variables - all visits in period	LogisticRegression
REMoxTB	2EHRZ/4HR	Week_1__ce_Anaemia	ce_Anaemia	Month 5	0			0.0170828	1	all variables - all visits in period	LogisticRegression
REMoxTB	2EHRZ/4HR	Week_1__ce_Body ache	ce_Body ache	Month 5	0			0.260065	1	all variables - all visits in period	LogisticRegression
REMoxTB	2EHRZ/4HR	Week_1__ce_Body pains	ce_Body pains	Month 5	0			0.29994	1	all variables - all visits in period	LogisticRegression
REMoxTB	2EHRZ/4HR	Week_1__ce_Bodyache	ce_Bodyache	Month 5	0			0.276664	1	all variables - all visits in period	LogisticRegression
REMoxTB	2EHRZ/4HR	Week_1__ce_Bodyaches	ce_Bodyaches	Month 5	0			0.309071	1	all variables - all visits in period	LogisticRegression
REMoxTB	2EHRZ/4HR	Week_1__ce_Bronch left mid zone	ce_Bronch left mid zone	Month 5	0			0.546223	1	all variables - all visits in period	LogisticRegression
REMoxTB	2EHRZ/4HR	Week_1__ce_Bronchial breath sounds	ce_Bronchial breath sounds	Month 5	0			0.0872515	1	all variables - all visits in period	LogisticRegression
REMoxTB	2EHRZ/4HR	Week_1__ce_Chills	ce_Chills	Month 5	0			0.489539	1	all variables - all visits in period	LogisticRegression
REMoxTB	2EHRZ/4HR	Week_1__ce_Cold	ce_Cold	Month 5	0			0.59468	1	all variables - all visits in period	LogisticRegression
REMoxTB	2EHRZ/4HR	Week_1__ce_Crackles	ce_Crackles	Month 5	0			0.383855	1	all variables - all visits in period	LogisticRegression
REMoxTB	2EHRZ/4HR	Week_1__ce_Crepitation	ce_Crepitation	Month 5	0			0.233675	4	all variables - all visits in period	LogisticRegression
REMoxTB	2EHRZ/4HR	Week_1__ce_Decreased air entry on left	ce_Decreased air entry on left	Month 5	0			0.080333	1	all variables - all visits in period	LogisticRegression
REMoxTB	2EHRZ/4HR	Week_1__ce_Dizziness	ce_Dizziness	Month 5	0			0.192524	1	all variables - all visits in period	LogisticRegression
REMoxTB	2EHRZ/4HR	Week_1__ce_Expectoration	ce_Expectoration	Month 5	0			0.204794	1	all variables - all visits in period	LogisticRegression
REMoxTB	2EHRZ/4HR	Week_1__ce_Harsh breathsounds bilaterally	ce_Harsh breathsounds bilaterally	Month 5	0			0.34974	1	all variables - all visits in period	LogisticRegression
REMoxTB	2EHRZ/4HR	Week_1__ce_Hoarse voice	ce_Hoarse voice	Month 5	0			0.400334	1	all variables - all visits in period	LogisticRegression
REMoxTB	2EHRZ/4HR	Week_1__ce_Inguinal swelling (right sided)	ce_Inguinal swelling (right sided)	Month 5	0			0.325904	1	all variables - all visits in period	LogisticRegression
REMoxTB	2EHRZ/4HR	Week_1__ce_Lymphadenopathy	ce_Lymphadenopathy	Month 5	0			0.293637	1	all variables - all visits in period	LogisticRegression
REMoxTB	2EHRZ/4HR	Week_1__ce_Malaise	ce_Malaise	Month 5	0			0.479507	1	all variables - all visits in period	LogisticRegression
REMoxTB	2EHRZ/4HR	Week_1__ce_Mild pallor	ce_Mild pallor	Month 5	0			0.178783	1	all variables - all visits in period	LogisticRegression
REMoxTB	2EHRZ/4HR	Week_1__ce_Not reported	ce_Not reported	Month 5	0			0.444358	1	all variables - all visits in period	LogisticRegression
REMoxTB	2EHRZ/4HR	Week_1__ce_Orthostatic hypotension	ce_Orthostatic hypotension	Month 5	0			0.356404	1	all variables - all visits in period	LogisticRegression
REMoxTB	2EHRZ/4HR	Week_1__ce_Pain in legs	ce_Pain in legs	Month 5	0			0.29796	1	all variables - all visits in period	LogisticRegression
REMoxTB	2EHRZ/4HR	Week_1__ce_Pallor	ce_Pallor	Month 5	0			0.764752	2	all variables - all visits in period	LogisticRegression
REMoxTB	2EHRZ/4HR	Week_1__ce_Pallor due to tb	ce_Pallor due to tb	Month 5	0			0.279442	1	all variables - all visits in period	LogisticRegression
REMoxTB	2EHRZ/4HR	Week_1__ce_Reduced breath sounds	ce_Reduced breath sounds	Month 5	0			0.368268	3	all variables - all visits in period	LogisticRegression
REMoxTB	2EHRZ/4HR	Week_1__ce_Respiratory abnormality	ce_Respiratory abnormality	Month 5	0			0.319195	17	all variables - all visits in period	LogisticRegression
REMoxTB	2EHRZ/4HR	Week_1__ce_Rhinitis	ce_Rhinitis	Month 5	0			0.0723583	1	all variables - all visits in period	LogisticRegression
REMoxTB	2EHRZ/4HR	Week_1__ce_Rhonchi	ce_Rhonchi	Month 5	0			0.132018	1	all variables - all visits in period	LogisticRegression
REMoxTB	2EHRZ/4HR	Week_1__ce_Severe thirst	ce_Severe thirst	Month 5	0			0.441225	2	all variables - all visits in period	LogisticRegression
REMoxTB	2EHRZ/4HR	Week_1__ce_Sleep disturbance	ce_Sleep disturbance	Month 5	0			0.0930236	1	all variables - all visits in period	LogisticRegression
REMoxTB	2EHRZ/4HR	Week_1__ce_Sore throat	ce_Sore throat	Month 5	0			0.129034	1	all variables - all visits in period	LogisticRegression
REMoxTB	2EHRZ/4HR	Week_1__ce_Tachycardia	ce_Tachycardia	Month 5	0			0.449009	2	all variables - all visits in period	LogisticRegression
REMoxTB	2EHRZ/4HR	Week_1__ce_Thirstiness	ce_Thirstiness	Month 5	0			0.173735	1	all variables - all visits in period	LogisticRegression
REMoxTB	2EHRZ/4HR	Week_1__ce_Vomiting	ce_Vomiting	Month 5	0			0.0608134	1	all variables - all visits in period	LogisticRegression
REMoxTB	2EHRZ/4HR	Week_1__ce_Wheezing	ce_Wheezing	Month 5	0			0.438314	1	all variables - all visits in period	LogisticRegression
REMoxTB	2EHRZ/4HR	Week_1__Acyclovir oral cumul. dose	Acyclovir oral cumul. dose	Month 5	0			0.0529287	1	all variables - all visits in period	LogisticRegression
REMoxTB	2EHRZ/4HR	Week_1__Aminophylline oral cumul. dose	Aminophylline oral cumul. dose	Month 5	0			0.0620166	1	all variables - all visits in period	LogisticRegression
REMoxTB	2EHRZ/4HR	Week_1__Cefuroxime oral cumul. dose	Cefuroxime oral cumul. dose	Month 5	0			0.404525	1	all variables - all visits in period	LogisticRegression
REMoxTB	2EHRZ/4HR	Week_1__Cimetidine oral cumul. dose	Cimetidine oral cumul. dose	Month 5	0			0.672939	1	all variables - all visits in period	LogisticRegression
REMoxTB	2EHRZ/4HR	Week_1__Clavulanic acid oral cumul. dose	Clavulanic acid oral cumul. dose	Month 5	0			0.270534	1	all variables - all visits in period	LogisticRegression
REMoxTB	2EHRZ/4HR	Week_1__Cyanocobalamin oral cumul. dose	Cyanocobalamin oral cumul. dose	Month 5	0			1.04598	1	all variables - all visits in period	LogisticRegression
REMoxTB	2EHRZ/4HR	Week_1__Diclofenac oral cumul. dose	Diclofenac oral cumul. dose	Month 5	0			0.218459	1	all variables - all visits in period	LogisticRegression
REMoxTB	2EHRZ/4HR	Week_1__Diphenhydramine oral cumul. dose	Diphenhydramine oral cumul. dose	Month 5	0			0.118692	1	all variables - all visits in period	LogisticRegression
REMoxTB	2EHRZ/4HR	Week_1__Enalapril oral cumul. dose	Enalapril oral cumul. dose	Month 5	0			0.304118	1	all variables - all visits in period	LogisticRegression
REMoxTB	2EHRZ/4HR	Week_1__Erythromycin oral cumul. dose	Erythromycin oral cumul. dose	Month 5	0			0.347739	1	all variables - all visits in period	LogisticRegression
REMoxTB	2EHRZ/4HR	Week_1__Etamsylate oral cumul. dose	Etamsylate oral cumul. dose	Month 5	0			0.226872	1	all variables - all visits in period	LogisticRegression
REMoxTB	2EHRZ/4HR	Week_1__Fenoterol oral cumul. dose	Fenoterol oral cumul. dose	Month 5	0			0.343946	1	all variables - all visits in period	LogisticRegression
REMoxTB	2EHRZ/4HR	Week_1__Fexofenadine oral cumul. dose	Fexofenadine oral cumul. dose	Month 5	0			0.1234	1	all variables - all visits in period	LogisticRegression
REMoxTB	2EHRZ/4HR	Week_1__Folic acid oral cumul. dose	Folic acid oral cumul. dose	Month 5	0			0.12285	1	all variables - all visits in period	LogisticRegression
REMoxTB	2EHRZ/4HR	Week_1__Glipizide oral cumul. dose	Glipizide oral cumul. dose	Month 5	0			0.126678	1	all variables - all visits in period	LogisticRegression
REMoxTB	2EHRZ/4HR	Week_1__Hydrochlorothiazide oral cumul. dose	Hydrochlorothiazide oral cumul. dose	Month 5	0			0.185479	1	all variables - all visits in period	LogisticRegression
REMoxTB	2EHRZ/4HR	Week_1__Medroxyprogesterone im cumul. dose	Medroxyprogesterone im cumul. dose	Month 5	0			0.142618	2	all variables - all visits in period	LogisticRegression
REMoxTB	2EHRZ/4HR	Week_1__Metformin oral cumul. dose	Metformin oral cumul. dose	Month 5	0			0.211238	1	all variables - all visits in period	LogisticRegression
REMoxTB	2EHRZ/4HR	Week_1__Metronidazole oral cumul. dose	Metronidazole oral cumul. dose	Month 5	0			0.136577	1	all variables - all visits in period	LogisticRegression
REMoxTB	2EHRZ/4HR	Week_1__Nifedipine oral cumul. dose	Nifedipine oral cumul. dose	Month 5	0			0.245301	1	all variables - all visits in period	LogisticRegression
REMoxTB	2EHRZ/4HR	Week_1__Nimesulide oral cumul. dose	Nimesulide oral cumul. dose	Month 5	0			0.157994	1	all variables - all visits in period	LogisticRegression
REMoxTB	2EHRZ/4HR	Week_1__Norethindrone enanthate im cumul. dose	Norethindrone enanthate im cumul. dose	Month 5	0			0.121864	1	all variables - all visits in period	LogisticRegression
REMoxTB	2EHRZ/4HR	Week_1__Norethindrone enanthate oral cumul. dose	Norethindrone enanthate oral cumul. dose	Month 5	0			0.0774338	1	all variables - all visits in period	LogisticRegression
REMoxTB	2EHRZ/4HR	Week_1__Prednisolone oral cumul. dose	Prednisolone oral cumul. dose	Month 5	0			0.135662	1	all variables - all visits in period	LogisticRegression
REMoxTB	2EHRZ/4HR	Week_1__Primaquine oral cumul. dose	Primaquine oral cumul. dose	Month 5	0			0.0644626	1	all variables - all visits in period	LogisticRegression
REMoxTB	2EHRZ/4HR	Week_1__Ranitidine oral cumul. dose	Ranitidine oral cumul. dose	Month 5	0			0.103858	1	all variables - all visits in period	LogisticRegression
REMoxTB	2EHRZ/4HR	Week_1__Salbutamol oral cumul. dose	Salbutamol oral cumul. dose	Month 5	0			0.207871	1	all variables - all visits in period	LogisticRegression
REMoxTB	2EHRZ/4HR	Week_1__Theophylline oral cumul. dose	Theophylline oral cumul. dose	Month 5	0			0.210018	1	all variables - all visits in period	LogisticRegression
REMoxTB	2EHRZ/4HR	Week_1__Thiamine oral cumul. dose	Thiamine oral cumul. dose	Month 5	0			0.121999	1	all variables - all visits in period	LogisticRegression
REMoxTB	2EHRZ/4HR	Week_1__Tranexamic acid oral cumul. dose	Tranexamic acid oral cumul. dose	Month 5	0			0.359108	1	all variables - all visits in period	LogisticRegression
REMoxTB	2EHRZ/4HR	Week_1__Trimethoprim oral cumul. dose	Trimethoprim oral cumul. dose	Month 5	0			0.399312	1	all variables - all visits in period	LogisticRegression
REMoxTB	2EHRZ/4HR	Week_1__LJ-culture status	LJ-culture status	Month 5	0			1.52175	84	all variables - all visits in period	LogisticRegression
REMoxTB	2EHRZ/4HR	Week_1__Mgit culture status	Mgit culture status	Month 5	0			0.810901	83	all variables - all visits in period	LogisticRegression
REMoxTB	2EHRZ/4HR	Week_1__ms_Ethambutol	ms_Ethambutol	Month 5	0			0.0761314	80	all variables - all visits in period	LogisticRegression
REMoxTB	2EHRZ/4HR	Week_1__ms_Moxifloxacin	ms_Moxifloxacin	Month 5	0			0.0904508	80	all variables - all visits in period	LogisticRegression
REMoxTB	2EHRZ/4HR	Week_1__ms_Rifampicin	ms_Rifampicin	Month 5	0			0.12825	80	all variables - all visits in period	LogisticRegression
REMoxTB	2EHRZ/4HR	Week_10__ce_Crepitation	ce_Crepitation	Month 5	0			0.114782	1	all variables - all visits in period	LogisticRegression
REMoxTB	2EHRZ/4HR	Week_10__ce_Fatigue	ce_Fatigue	Month 5	0			0.373006	1	all variables - all visits in period	LogisticRegression
REMoxTB	2EHRZ/4HR	Week_10__ce_Haemoptysis	ce_Haemoptysis	Month 5	0			0.0800422	2	all variables - all visits in period	LogisticRegression
REMoxTB	2EHRZ/4HR	Week_10__ce_Loss of appetite	ce_Loss of appetite	Month 5	0			0.108066	1	all variables - all visits in period	LogisticRegression
REMoxTB	2EHRZ/4HR	Week_10__ce_Not reported	ce_Not reported	Month 5	0			0.0774472	1	all variables - all visits in period	LogisticRegression
REMoxTB	2EHRZ/4HR	Week_10__ce_Reduced breath sounds	ce_Reduced breath sounds	Month 5	0			0.416161	1	all variables - all visits in period	LogisticRegression
REMoxTB	2EHRZ/4HR	Week_10__ce_Respiratory abnormality	ce_Respiratory abnormality	Month 5	0			0.0616906	1	all variables - all visits in period	LogisticRegression
REMoxTB	2EHRZ/4HR	Week_10__ce_Weakness	ce_Weakness	Month 5	0			0.0609832	1	all variables - all visits in period	LogisticRegression
REMoxTB	2EHRZ/4HR	Week_10__ce_Weight loss	ce_Weight loss	Month 5	0			0.102289	3	all variables - all visits in period	LogisticRegression
REMoxTB	2EHRZ/4HR	Week_10__Ascorbic acid oral cumul. dose	Ascorbic acid oral cumul. dose	Month 5	0			0.0675855	1	all variables - all visits in period	LogisticRegression
REMoxTB	2EHRZ/4HR	Week_10__Prothrombin intl. normalized ratio	Prothrombin intl. normalized ratio	Month 5	0			0.110009	2	all variables - all visits in period	LogisticRegression
REMoxTB	2EHRZ/4HR	Week_10__ms_Ethambutol	ms_Ethambutol	Month 5	0			0.0813499	1	all variables - all visits in period	LogisticRegression
REMoxTB	2EHRZ/4HR	Week_10__ms_Isoniazid	ms_Isoniazid	Month 5	0			0.0519667	1	all variables - all visits in period	LogisticRegression
REMoxTB	2EHRZ/4HR	Week_10__ms_Moxifloxacin	ms_Moxifloxacin	Month 5	0			0.0299561	1	all variables - all visits in period	LogisticRegression
REMoxTB	2EHRZ/4HR	Week_10__ms_Pyrazinamide	ms_Pyrazinamide	Month 5	0			0.0288959	1	all variables - all visits in period	LogisticRegression
REMoxTB	2EHRZ/4HR	Week_10__ms_Rifampicin	ms_Rifampicin	Month 5	0			0.0268648	1	all variables - all visits in period	LogisticRegression
REMoxTB	2EHRZ/4HR	Week_10__ms_Streptomycin	ms_Streptomycin	Month 5	0			0.0271916	1	all variables - all visits in period	LogisticRegression
REMoxTB	2EHRZ/4HR	Week_11__ce_Bronch left mid zone	ce_Bronch left mid zone	Month 5	0			0.0262835	1	all variables - all visits in period	LogisticRegression
REMoxTB	2EHRZ/4HR	Week_11__ce_Haemoptysis	ce_Haemoptysis	Month 5	0			0.0878616	1	all variables - all visits in period	LogisticRegression
REMoxTB	2EHRZ/4HR	Week_11__ce_Loss of appetite	ce_Loss of appetite	Month 5	0			0.0885334	1	all variables - all visits in period	LogisticRegression
REMoxTB	2EHRZ/4HR	Week_11__ce_Reduced breath sounds	ce_Reduced breath sounds	Month 5	0			0.147197	1	all variables - all visits in period	LogisticRegression
REMoxTB	2EHRZ/4HR	Week_11__ce_Tachycardia	ce_Tachycardia	Month 5	0			0.132166	1	all variables - all visits in period	LogisticRegression
REMoxTB	2EHRZ/4HR	Week_11__ce_Weakness	ce_Weakness	Month 5	0			0.0710936	1	all variables - all visits in period	LogisticRegression
REMoxTB	2EHRZ/4HR	Week_11__ce_Weight loss	ce_Weight loss	Month 5	0			0.0723274	1	all variables - all visits in period	LogisticRegression
REMoxTB	2EHRZ/4HR	Week_11__Enalapril oral cumul. dose	Enalapril oral cumul. dose	Month 5	0			0.0824447	1	all variables - all visits in period	LogisticRegression
REMoxTB	2EHRZ/4HR	Week_11__Hydrochlorothiazide oral cumul. dose	Hydrochlorothiazide oral cumul. dose	Month 5	0			0.0734242	1	all variables - all visits in period	LogisticRegression
REMoxTB	2EHRZ/4HR	Week_11__Activated partial thromboplastin time	Activated partial thromboplastin time	Month 5	0			0.0595022	1	all variables - all visits in period	LogisticRegression
REMoxTB	2EHRZ/4HR	Week_11__Alanine aminotransferase	Alanine aminotransferase	Month 5	0			0.0583208	1	all variables - all visits in period	LogisticRegression
REMoxTB	2EHRZ/4HR	Week_11__Aspartate aminotransferase	Aspartate aminotransferase	Month 5	0			0.0768508	1	all variables - all visits in period	LogisticRegression
REMoxTB	2EHRZ/4HR	Week_11__Creatinine clearance	Creatinine clearance	Month 5	0			0.231515	1	all variables - all visits in period	LogisticRegression
REMoxTB	2EHRZ/4HR	Week_11__Prothrombin intl. normalized ratio	Prothrombin intl. normalized ratio	Month 5	0			0.062351	1	all variables - all visits in period	LogisticRegression
REMoxTB	2EHRZ/4HR	Week_11__Prothrombin time	Prothrombin time	Month 5	0			0.0561264	1	all variables - all visits in period	LogisticRegression
REMoxTB	2EHRZ/4HR	Week_11__Total bilirubin	Total bilirubin	Month 5	0			0.0836038	1	all variables - all visits in period	LogisticRegression
REMoxTB	2EHRZ/4HR	Week_11__Zn-smear	Zn-smear	Month 5	0			0.265235	2	all variables - all visits in period	LogisticRegression
REMoxTB	2EHRZ/4HR	Week_12__ce_Body ache	ce_Body ache	Month 5	0			0.0965203	1	all variables - all visits in period	LogisticRegression
REMoxTB	2EHRZ/4HR	Week_12__ce_Cold	ce_Cold	Month 5	0			0.0897614	1	all variables - all visits in period	LogisticRegression
REMoxTB	2EHRZ/4HR	Week_12__ce_Crepitation	ce_Crepitation	Month 5	0			0.059447	1	all variables - all visits in period	LogisticRegression
REMoxTB	2EHRZ/4HR	Week_12__ce_Expectoration	ce_Expectoration	Month 5	0			0.0565423	1	all variables - all visits in period	LogisticRegression
REMoxTB	2EHRZ/4HR	Week_12__ce_Loss of appetite	ce_Loss of appetite	Month 5	0			0.073573	2	all variables - all visits in period	LogisticRegression
REMoxTB	2EHRZ/4HR	Week_12__ce_Not reported	ce_Not reported	Month 5	0			0.116874	1	all variables - all visits in period	LogisticRegression
REMoxTB	2EHRZ/4HR	Week_12__ce_Reduced breath sounds	ce_Reduced breath sounds	Month 5	0			0.0886277	1	all variables - all visits in period	LogisticRegression
REMoxTB	2EHRZ/4HR	Week_12__ce_Rhinitis	ce_Rhinitis	Month 5	0			0.0715769	1	all variables - all visits in period	LogisticRegression
REMoxTB	2EHRZ/4HR	Week_12__ce_Severe thirst	ce_Severe thirst	Month 5	0			0.0826794	1	all variables - all visits in period	LogisticRegression
REMoxTB	2EHRZ/4HR	Week_12__ce_Tachycardia	ce_Tachycardia	Month 5	0			0.0551366	1	all variables - all visits in period	LogisticRegression
REMoxTB	2EHRZ/4HR	Week_12__ce_Tight chest	ce_Tight chest	Month 5	0			0.055709	1	all variables - all visits in period	LogisticRegression
REMoxTB	2EHRZ/4HR	Week_12__ce_Weakness	ce_Weakness	Month 5	0			0.0954393	2	all variables - all visits in period	LogisticRegression
REMoxTB	2EHRZ/4HR	Week_12__ce_Weight loss	ce_Weight loss	Month 5	0			0.0971453	13	all variables - all visits in period	LogisticRegression
REMoxTB	2EHRZ/4HR	Week_12__ce_Wheezing	ce_Wheezing	Month 5	0			0.04847	1	all variables - all visits in period	LogisticRegression
REMoxTB	2EHRZ/4HR	Week_12__Glipizide oral cumul. dose	Glipizide oral cumul. dose	Month 5	0			0.116391	1	all variables - all visits in period	LogisticRegression
REMoxTB	2EHRZ/4HR	Week_12__Trimethoprim oral cumul. dose	Trimethoprim oral cumul. dose	Month 5	0			0.0457569	1	all variables - all visits in period	LogisticRegression
REMoxTB	2EHRZ/4HR	Week_13__ce_Anaemia	ce_Anaemia	Month 5	0			0.0980296	1	all variables - all visits in period	LogisticRegression
REMoxTB	2EHRZ/4HR	Week_13__ce_Back ache	ce_Back ache	Month 5	0			0.078257	1	all variables - all visits in period	LogisticRegression
REMoxTB	2EHRZ/4HR	Week_13__ce_Body pains	ce_Body pains	Month 5	0			0.0621796	1	all variables - all visits in period	LogisticRegression
REMoxTB	2EHRZ/4HR	Week_13__ce_Bodyache	ce_Bodyache	Month 5	0			0.0821847	1	all variables - all visits in period	LogisticRegression
REMoxTB	2EHRZ/4HR	Week_13__ce_Bronchial breath sounds	ce_Bronchial breath sounds	Month 5	0			0.0887213	1	all variables - all visits in period	LogisticRegression
REMoxTB	2EHRZ/4HR	Week_13__ce_Crackles	ce_Crackles	Month 5	0			0.0924003	1	all variables - all visits in period	LogisticRegression
REMoxTB	2EHRZ/4HR	Week_13__ce_Epegastrium pain	ce_Epegastrium pain	Month 5	0			0.0504176	1	all variables - all visits in period	LogisticRegression
REMoxTB	2EHRZ/4HR	Week_13__ce_Expectoration	ce_Expectoration	Month 5	0			0.0960618	1	all variables - all visits in period	LogisticRegression
REMoxTB	2EHRZ/4HR	Week_13__ce_Harsh breathsounds bilaterally	ce_Harsh breathsounds bilaterally	Month 5	0			0.0924488	1	all variables - all visits in period	LogisticRegression
REMoxTB	2EHRZ/4HR	Week_13__ce_Headache	ce_Headache	Month 5	0			0.0976046	1	all variables - all visits in period	LogisticRegression
REMoxTB	2EHRZ/4HR	Week_13__ce_Hoarse voice	ce_Hoarse voice	Month 5	0			0.114729	1	all variables - all visits in period	LogisticRegression
REMoxTB	2EHRZ/4HR	Week_13__ce_Inguinal swelling (right sided)	ce_Inguinal swelling (right sided)	Month 5	0			0.0967163	1	all variables - all visits in period	LogisticRegression
REMoxTB	2EHRZ/4HR	Week_13__ce_Lymphadenopathy	ce_Lymphadenopathy	Month 5	0			0.0701045	1	all variables - all visits in period	LogisticRegression
REMoxTB	2EHRZ/4HR	Week_13__ce_Malaise	ce_Malaise	Month 5	0			0.0655805	1	all variables - all visits in period	LogisticRegression
REMoxTB	2EHRZ/4HR	Week_13__ce_Mild pallor	ce_Mild pallor	Month 5	0			0.0954455	1	all variables - all visits in period	LogisticRegression
REMoxTB	2EHRZ/4HR	Week_13__ce_Nausea	ce_Nausea	Month 5	0			0.0621972	1	all variables - all visits in period	LogisticRegression
REMoxTB	2EHRZ/4HR	Week_13__ce_Not reported	ce_Not reported	Month 5	0			0.0547861	1	all variables - all visits in period	LogisticRegression
REMoxTB	2EHRZ/4HR	Week_13__ce_Orthostatic hypotension	ce_Orthostatic hypotension	Month 5	0			0.101155	1	all variables - all visits in period	LogisticRegression
REMoxTB	2EHRZ/4HR	Week_13__ce_Pain in legs	ce_Pain in legs	Month 5	0			0.0658321	1	all variables - all visits in period	LogisticRegression
REMoxTB	2EHRZ/4HR	Week_13__ce_Pallor due to tb	ce_Pallor due to tb	Month 5	0			0.0596702	1	all variables - all visits in period	LogisticRegression
REMoxTB	2EHRZ/4HR	Week_13__ce_Ptyregium on left eye	ce_Ptyregium on left eye	Month 5	0			0.108403	1	all variables - all visits in period	LogisticRegression
REMoxTB	2EHRZ/4HR	Week_13__ce_Rhonchi	ce_Rhonchi	Month 5	0			0.0402895	1	all variables - all visits in period	LogisticRegression
REMoxTB	2EHRZ/4HR	Week_13__ce_Rigors	ce_Rigors	Month 5	0			0.0650438	1	all variables - all visits in period	LogisticRegression
REMoxTB	2EHRZ/4HR	Week_13__ce_Severe thirst	ce_Severe thirst	Month 5	0			0.0738915	2	all variables - all visits in period	LogisticRegression
REMoxTB	2EHRZ/4HR	Week_13__ce_Small bilateral axillary glands	ce_Small bilateral axillary glands	Month 5	0			0.126176	1	all variables - all visits in period	LogisticRegression
REMoxTB	2EHRZ/4HR	Week_13__ce_Sore throat	ce_Sore throat	Month 5	0			0.0939516	1	all variables - all visits in period	LogisticRegression
REMoxTB	2EHRZ/4HR	Week_13__ce_Stomach pain	ce_Stomach pain	Month 5	0			0.0968048	1	all variables - all visits in period	LogisticRegression
REMoxTB	2EHRZ/4HR	Week_13__ce_Thirstiness	ce_Thirstiness	Month 5	0			0.0596664	1	all variables - all visits in period	LogisticRegression
REMoxTB	2EHRZ/4HR	Week_13__ce_Vomiting	ce_Vomiting	Month 5	0			0.110544	1	all variables - all visits in period	LogisticRegression
REMoxTB	2EHRZ/4HR	Week_13__ce_Wheezing	ce_Wheezing	Month 5	0			0.156971	1	all variables - all visits in period	LogisticRegression
REMoxTB	2EHRZ/4HR	Week_13__Acetaminophen oral cumul. dose	Acetaminophen oral cumul. dose	Month 5	0			0.0961297	1	all variables - all visits in period	LogisticRegression
REMoxTB	2EHRZ/4HR	Week_13__Ascorbic acid oral cumul. dose	Ascorbic acid oral cumul. dose	Month 5	0			0.097635	1	all variables - all visits in period	LogisticRegression
REMoxTB	2EHRZ/4HR	Week_13__Cyanocobalamin oral cumul. dose	Cyanocobalamin oral cumul. dose	Month 5	0			0.0213485	1	all variables - all visits in period	LogisticRegression
REMoxTB	2EHRZ/4HR	Week_13__Enalapril oral cumul. dose	Enalapril oral cumul. dose	Month 5	0			0.319385	1	all variables - all visits in period	LogisticRegression
REMoxTB	2EHRZ/4HR	Week_13__Glipizide oral cumul. dose	Glipizide oral cumul. dose	Month 5	0			0.0826162	1	all variables - all visits in period	LogisticRegression
REMoxTB	2EHRZ/4HR	Week_13__Hydrochlorothiazide oral cumul. dose	Hydrochlorothiazide oral cumul. dose	Month 5	0			0.0727382	1	all variables - all visits in period	LogisticRegression
REMoxTB	2EHRZ/4HR	Week_13__Norethindrone enanthate im cumul. dose	Norethindrone enanthate im cumul. dose	Month 5	0			0.109942	1	all variables - all visits in period	LogisticRegression
REMoxTB	2EHRZ/4HR	Week_13__Norethindrone enanthate oral cumul. dose	Norethindrone enanthate oral cumul. dose	Month 5	0			0.221978	1	all variables - all visits in period	LogisticRegression
REMoxTB	2EHRZ/4HR	Week_13__Pyridoxine oral cumul. dose	Pyridoxine oral cumul. dose	Month 5	0			0.0837588	1	all variables - all visits in period	LogisticRegression
REMoxTB	2EHRZ/4HR	Week_13__Trimethoprim oral cumul. dose	Trimethoprim oral cumul. dose	Month 5	0			0.158275	1	all variables - all visits in period	LogisticRegression
REMoxTB	2EHRZ/4HR	Week_14__ce_Bodyaches	ce_Bodyaches	Month 5	0			0.11034	1	all variables - all visits in period	LogisticRegression
REMoxTB	2EHRZ/4HR	Week_14__ce_Crepitation	ce_Crepitation	Month 5	0			0.0727505	1	all variables - all visits in period	LogisticRegression
REMoxTB	2EHRZ/4HR	Week_14__ce_Dizziness	ce_Dizziness	Month 5	0			0.100263	1	all variables - all visits in period	LogisticRegression
REMoxTB	2EHRZ/4HR	Week_14__ce_Loss of appetite	ce_Loss of appetite	Month 5	0			0.0786182	1	all variables - all visits in period	LogisticRegression
REMoxTB	2EHRZ/4HR	Week_14__ce_Respiratory abnormality	ce_Respiratory abnormality	Month 5	0			0.0674786	1	all variables - all visits in period	LogisticRegression
REMoxTB	2EHRZ/4HR	Week_14__ce_Weakness	ce_Weakness	Month 5	0			0.0448534	1	all variables - all visits in period	LogisticRegression
REMoxTB	2EHRZ/4HR	Week_14__ce_Wheezing	ce_Wheezing	Month 5	0			0.0741322	1	all variables - all visits in period	LogisticRegression
REMoxTB	2EHRZ/4HR	Week_14__Ascorbic acid oral cumul. dose	Ascorbic acid oral cumul. dose	Month 5	0			0.0824162	1	all variables - all visits in period	LogisticRegression
REMoxTB	2EHRZ/4HR	Week_14__Enalapril oral cumul. dose	Enalapril oral cumul. dose	Month 5	0			0.0869212	1	all variables - all visits in period	LogisticRegression
REMoxTB	2EHRZ/4HR	Week_14__Hydrochlorothiazide oral cumul. dose	Hydrochlorothiazide oral cumul. dose	Month 5	0			0.0597872	1	all variables - all visits in period	LogisticRegression
REMoxTB	2EHRZ/4HR	Week_15__ce_Chest pain	ce_Chest pain	Month 5	0			0.0698783	1	all variables - all visits in period	LogisticRegression
REMoxTB	2EHRZ/4HR	Week_15__ce_Dyspnea	ce_Dyspnea	Month 5	0			0.0752451	1	all variables - all visits in period	LogisticRegression
REMoxTB	2EHRZ/4HR	Week_15__ce_Fever	ce_Fever	Month 5	0			0.0840568	1	all variables - all visits in period	LogisticRegression
REMoxTB	2EHRZ/4HR	Week_15__ce_Haemoptysis	ce_Haemoptysis	Month 5	0			0.0852655	1	all variables - all visits in period	LogisticRegression
REMoxTB	2EHRZ/4HR	Week_15__ce_Loss of appetite	ce_Loss of appetite	Month 5	0			0.115048	1	all variables - all visits in period	LogisticRegression
REMoxTB	2EHRZ/4HR	Week_15__ce_Not reported	ce_Not reported	Month 5	0			0.0841668	1	all variables - all visits in period	LogisticRegression
REMoxTB	2EHRZ/4HR	Week_15__ce_Sweat	ce_Sweat	Month 5	0			0.0807874	1	all variables - all visits in period	LogisticRegression
REMoxTB	2EHRZ/4HR	Week_15__ce_Weight loss	ce_Weight loss	Month 5	0			0.0932512	1	all variables - all visits in period	LogisticRegression
REMoxTB	2EHRZ/4HR	Week_15__Activated partial thromboplastin time	Activated partial thromboplastin time	Month 5	0			0.0791382	1	all variables - all visits in period	LogisticRegression
REMoxTB	2EHRZ/4HR	Week_15__Alanine aminotransferase	Alanine aminotransferase	Month 5	0			0.0940248	1	all variables - all visits in period	LogisticRegression
REMoxTB	2EHRZ/4HR	Week_15__Aspartate aminotransferase	Aspartate aminotransferase	Month 5	0			0.106807	1	all variables - all visits in period	LogisticRegression
REMoxTB	2EHRZ/4HR	Week_15__Creatinine	Creatinine	Month 5	0			0.0809627	1	all variables - all visits in period	LogisticRegression
REMoxTB	2EHRZ/4HR	Week_15__Creatinine clearance	Creatinine clearance	Month 5	0			0.0918929	1	all variables - all visits in period	LogisticRegression
REMoxTB	2EHRZ/4HR	Week_15__Hemoglobin	Hemoglobin	Month 5	0			0.122589	1	all variables - all visits in period	LogisticRegression
REMoxTB	2EHRZ/4HR	Week_15__Platelets	Platelets	Month 5	0			0.0545222	1	all variables - all visits in period	LogisticRegression
REMoxTB	2EHRZ/4HR	Week_15__Potassium	Potassium	Month 5	0			0.0744678	1	all variables - all visits in period	LogisticRegression
REMoxTB	2EHRZ/4HR	Week_15__Prothrombin intl. normalized ratio	Prothrombin intl. normalized ratio	Month 5	0			0.157415	1	all variables - all visits in period	LogisticRegression
REMoxTB	2EHRZ/4HR	Week_15__Prothrombin time	Prothrombin time	Month 5	0			0.0648392	1	all variables - all visits in period	LogisticRegression
REMoxTB	2EHRZ/4HR	Week_15__Sodium	Sodium	Month 5	0			0.0566773	1	all variables - all visits in period	LogisticRegression
REMoxTB	2EHRZ/4HR	Week_15__Total bilirubin	Total bilirubin	Month 5	0			0.0674425	1	all variables - all visits in period	LogisticRegression
REMoxTB	2EHRZ/4HR	Week_15__Urea	Urea	Month 5	0			0.0759882	1	all variables - all visits in period	LogisticRegression
REMoxTB	2EHRZ/4HR	Week_15__Zn-smear	Zn-smear	Month 5	0			0.231614	2	all variables - all visits in period	LogisticRegression
REMoxTB	2EHRZ/4HR	Week_16__ce_Bronch left mid zone	ce_Bronch left mid zone	Month 5	0			0.0271797	1	all variables - all visits in period	LogisticRegression
REMoxTB	2EHRZ/4HR	Week_16__ce_Dyspnea	ce_Dyspnea	Month 5	0			0.0776078	2	all variables - all visits in period	LogisticRegression
REMoxTB	2EHRZ/4HR	Week_16__ce_Fatigue	ce_Fatigue	Month 5	0			0.114374	1	all variables - all visits in period	LogisticRegression
REMoxTB	2EHRZ/4HR	Week_16__ce_Haemoptysis	ce_Haemoptysis	Month 5	0			0.0724327	2	all variables - all visits in period	LogisticRegression
REMoxTB	2EHRZ/4HR	Week_16__ce_Loss of appetite	ce_Loss of appetite	Month 5	0			0.0701191	1	all variables - all visits in period	LogisticRegression
REMoxTB	2EHRZ/4HR	Week_16__ce_Not reported	ce_Not reported	Month 5	0			0.0759005	1	all variables - all visits in period	LogisticRegression
REMoxTB	2EHRZ/4HR	Week_16__ce_Respiratory abnormality	ce_Respiratory abnormality	Month 5	0			0.100749	1	all variables - all visits in period	LogisticRegression
REMoxTB	2EHRZ/4HR	Week_16__ce_Weakness	ce_Weakness	Month 5	0			0.0638974	1	all variables - all visits in period	LogisticRegression
REMoxTB	2EHRZ/4HR	Week_16__Prothrombin intl. normalized ratio	Prothrombin intl. normalized ratio	Month 5	0			0.0709338	1	all variables - all visits in period	LogisticRegression
REMoxTB	2EHRZ/4HR	Week_16__Zn-smear	Zn-smear	Month 5	0			0.17128	2	all variables - all visits in period	LogisticRegression
REMoxTB	2EHRZ/4HR	Week_17__ce_Body ache	ce_Body ache	Month 5	0			0.093414	1	all variables - all visits in period	LogisticRegression
REMoxTB	2EHRZ/4HR	Week_17__ce_Crepitation	ce_Crepitation	Month 5	0			0.0777048	1	all variables - all visits in period	LogisticRegression
REMoxTB	2EHRZ/4HR	Week_17__ce_Expectoration	ce_Expectoration	Month 5	0			0.0717112	1	all variables - all visits in period	LogisticRegression
REMoxTB	2EHRZ/4HR	Week_17__ce_Haemoptysis	ce_Haemoptysis	Month 5	0			0.0716049	15	all variables - all visits in period	LogisticRegression
REMoxTB	2EHRZ/4HR	Week_17__ce_Harsh breathsounds bilaterally	ce_Harsh breathsounds bilaterally	Month 5	0			0.102482	1	all variables - all visits in period	LogisticRegression
REMoxTB	2EHRZ/4HR	Week_17__ce_Headache	ce_Headache	Month 5	0			0.0687142	1	all variables - all visits in period	LogisticRegression
REMoxTB	2EHRZ/4HR	Week_17__ce_Loss of appetite	ce_Loss of appetite	Month 5	0			0.0838181	2	all variables - all visits in period	LogisticRegression
REMoxTB	2EHRZ/4HR	Week_17__ce_Nausea	ce_Nausea	Month 5	0			0.0282419	1	all variables - all visits in period	LogisticRegression
REMoxTB	2EHRZ/4HR	Week_17__ce_Not reported	ce_Not reported	Month 5	0			0.0505367	1	all variables - all visits in period	LogisticRegression
REMoxTB	2EHRZ/4HR	Week_17__ce_Reduced breath sounds	ce_Reduced breath sounds	Month 5	0			0.0999098	1	all variables - all visits in period	LogisticRegression
REMoxTB	2EHRZ/4HR	Week_17__ce_Rhinitis	ce_Rhinitis	Month 5	0			0.0802591	1	all variables - all visits in period	LogisticRegression
REMoxTB	2EHRZ/4HR	Week_17__ce_Severe thirst	ce_Severe thirst	Month 5	0			0.0751048	1	all variables - all visits in period	LogisticRegression
REMoxTB	2EHRZ/4HR	Week_17__ce_Sore throat	ce_Sore throat	Month 5	0			0.0891267	1	all variables - all visits in period	LogisticRegression
REMoxTB	2EHRZ/4HR	Week_17__ce_Tight chest	ce_Tight chest	Month 5	0			0.0870606	1	all variables - all visits in period	LogisticRegression
REMoxTB	2EHRZ/4HR	Week_17__ce_Weakness	ce_Weakness	Month 5	0			0.0736485	1	all variables - all visits in period	LogisticRegression
REMoxTB	2EHRZ/4HR	Week_17__ce_Wheezing	ce_Wheezing	Month 5	0			0.0813274	1	all variables - all visits in period	LogisticRegression
REMoxTB	2EHRZ/4HR	Week_17__Glipizide oral cumul. dose	Glipizide oral cumul. dose	Month 5	0			0.115846	1	all variables - all visits in period	LogisticRegression
REMoxTB	2EHRZ/4HR	Week_17__Hydrochlorothiazide oral cumul. dose	Hydrochlorothiazide oral cumul. dose	Month 5	0			0.122037	1	all variables - all visits in period	LogisticRegression
REMoxTB	2EHRZ/4HR	Week_17__Trimethoprim oral cumul. dose	Trimethoprim oral cumul. dose	Month 5	0			0.0786664	1	all variables - all visits in period	LogisticRegression
REMoxTB	2EHRZ/4HR	Week_17__Accuprobe	Accuprobe	Month 5	0			0.26897	1	all variables - all visits in period	LogisticRegression
REMoxTB	2EHRZ/4HR	Week_17__ms_Ethambutol	ms_Ethambutol	Month 5	0			0.119407	1	all variables - all visits in period	LogisticRegression
REMoxTB	2EHRZ/4HR	Week_17__ms_Isoniazid	ms_Isoniazid	Month 5	0			0.0578036	1	all variables - all visits in period	LogisticRegression
REMoxTB	2EHRZ/4HR	Week_17__ms_Moxifloxacin	ms_Moxifloxacin	Month 5	0			0.0750207	1	all variables - all visits in period	LogisticRegression
REMoxTB	2EHRZ/4HR	Week_17__ms_Pyrazinamide	ms_Pyrazinamide	Month 5	0			0.0853346	1	all variables - all visits in period	LogisticRegression
REMoxTB	2EHRZ/4HR	Week_17__ms_Rifampicin	ms_Rifampicin	Month 5	0			0.0673812	1	all variables - all visits in period	LogisticRegression
REMoxTB	2EHRZ/4HR	Week_17__ms_Streptomycin	ms_Streptomycin	Month 5	0			0.0718797	1	all variables - all visits in period	LogisticRegression
REMoxTB	2EHRZ/4HR	Week_18__ce_Anaemia	ce_Anaemia	Month 5	0			0.0768044	1	all variables - all visits in period	LogisticRegression
REMoxTB	2EHRZ/4HR	Week_18__ce_Back ache	ce_Back ache	Month 5	0			0.0983567	1	all variables - all visits in period	LogisticRegression
REMoxTB	2EHRZ/4HR	Week_18__ce_Body pains	ce_Body pains	Month 5	0			0.0178002	1	all variables - all visits in period	LogisticRegression
REMoxTB	2EHRZ/4HR	Week_18__ce_Bodyache	ce_Bodyache	Month 5	0			0.0869556	1	all variables - all visits in period	LogisticRegression
REMoxTB	2EHRZ/4HR	Week_18__ce_Bodyaches	ce_Bodyaches	Month 5	0			0.112823	1	all variables - all visits in period	LogisticRegression
REMoxTB	2EHRZ/4HR	Week_18__ce_Bronchial breath sounds	ce_Bronchial breath sounds	Month 5	0			0.0948679	1	all variables - all visits in period	LogisticRegression
REMoxTB	2EHRZ/4HR	Week_18__ce_Cold	ce_Cold	Month 5	0			0.131217	1	all variables - all visits in period	LogisticRegression
REMoxTB	2EHRZ/4HR	Week_18__ce_Crackles	ce_Crackles	Month 5	0			0.0943842	1	all variables - all visits in period	LogisticRegression
REMoxTB	2EHRZ/4HR	Week_18__ce_Crepitation	ce_Crepitation	Month 5	0			0.0733319	3	all variables - all visits in period	LogisticRegression
REMoxTB	2EHRZ/4HR	Week_18__ce_Dizziness	ce_Dizziness	Month 5	0			0.109376	1	all variables - all visits in period	LogisticRegression
REMoxTB	2EHRZ/4HR	Week_18__ce_Epegastrium pain	ce_Epegastrium pain	Month 5	0			0.0489382	1	all variables - all visits in period	LogisticRegression
REMoxTB	2EHRZ/4HR	Week_18__ce_Expectoration	ce_Expectoration	Month 5	0			0.0920773	1	all variables - all visits in period	LogisticRegression
REMoxTB	2EHRZ/4HR	Week_18__ce_Harsh breathsounds bilaterally	ce_Harsh breathsounds bilaterally	Month 5	0			0.116686	1	all variables - all visits in period	LogisticRegression
REMoxTB	2EHRZ/4HR	Week_18__ce_Hoarse voice	ce_Hoarse voice	Month 5	0			0.0812991	1	all variables - all visits in period	LogisticRegression
REMoxTB	2EHRZ/4HR	Week_18__ce_Inguinal swelling (right sided)	ce_Inguinal swelling (right sided)	Month 5	0			0.067036	1	all variables - all visits in period	LogisticRegression
REMoxTB	2EHRZ/4HR	Week_18__ce_Lymphadenopathy	ce_Lymphadenopathy	Month 5	0			0.0822092	1	all variables - all visits in period	LogisticRegression
REMoxTB	2EHRZ/4HR	Week_18__ce_Malaise	ce_Malaise	Month 5	0			0.0647262	1	all variables - all visits in period	LogisticRegression
REMoxTB	2EHRZ/4HR	Week_18__ce_Mild pallor	ce_Mild pallor	Month 5	0			0.107691	1	all variables - all visits in period	LogisticRegression
REMoxTB	2EHRZ/4HR	Week_18__ce_Nausea	ce_Nausea	Month 5	0			0.0819834	1	all variables - all visits in period	LogisticRegression
REMoxTB	2EHRZ/4HR	Week_18__ce_Not reported	ce_Not reported	Month 5	0			0.0851632	1	all variables - all visits in period	LogisticRegression
REMoxTB	2EHRZ/4HR	Week_18__ce_Orthostatic hypotension	ce_Orthostatic hypotension	Month 5	0			0.103027	1	all variables - all visits in period	LogisticRegression
REMoxTB	2EHRZ/4HR	Week_18__ce_Pain in legs	ce_Pain in legs	Month 5	0			0.0713183	1	all variables - all visits in period	LogisticRegression
REMoxTB	2EHRZ/4HR	Week_18__ce_Pallor	ce_Pallor	Month 5	0			0.0794058	2	all variables - all visits in period	LogisticRegression
REMoxTB	2EHRZ/4HR	Week_18__ce_Pallor due to tb	ce_Pallor due to tb	Month 5	0			0.0436138	1	all variables - all visits in period	LogisticRegression
REMoxTB	2EHRZ/4HR	Week_18__ce_Ptyregium on left eye	ce_Ptyregium on left eye	Month 5	0			0.107261	1	all variables - all visits in period	LogisticRegression
REMoxTB	2EHRZ/4HR	Week_18__ce_Rhonchi	ce_Rhonchi	Month 5	0			0.0364853	1	all variables - all visits in period	LogisticRegression
REMoxTB	2EHRZ/4HR	Week_18__ce_Rigors	ce_Rigors	Month 5	0			0.102387	1	all variables - all visits in period	LogisticRegression
REMoxTB	2EHRZ/4HR	Week_18__ce_Severe thirst	ce_Severe thirst	Month 5	0			0.0951599	1	all variables - all visits in period	LogisticRegression
REMoxTB	2EHRZ/4HR	Week_18__ce_Small bilateral axillary glands	ce_Small bilateral axillary glands	Month 5	0			0.09081	1	all variables - all visits in period	LogisticRegression
REMoxTB	2EHRZ/4HR	Week_18__ce_Stomach pain	ce_Stomach pain	Month 5	0			0.134544	1	all variables - all visits in period	LogisticRegression
REMoxTB	2EHRZ/4HR	Week_18__ce_Tachycardia	ce_Tachycardia	Month 5	0			0.0720247	1	all variables - all visits in period	LogisticRegression
REMoxTB	2EHRZ/4HR	Week_18__ce_Thirstiness	ce_Thirstiness	Month 5	0			0.074643	1	all variables - all visits in period	LogisticRegression
REMoxTB	2EHRZ/4HR	Week_18__ce_Vomiting	ce_Vomiting	Month 5	0			0.143361	1	all variables - all visits in period	LogisticRegression
REMoxTB	2EHRZ/4HR	Week_18__ce_Wheezing	ce_Wheezing	Month 5	0			0.107184	1	all variables - all visits in period	LogisticRegression
REMoxTB	2EHRZ/4HR	Week_18__Acetaminophen oral cumul. dose	Acetaminophen oral cumul. dose	Month 5	0			0.0710189	1	all variables - all visits in period	LogisticRegression
REMoxTB	2EHRZ/4HR	Week_18__Amoxicillin oral cumul. dose	Amoxicillin oral cumul. dose	Month 5	0			0.142174	1	all variables - all visits in period	LogisticRegression
REMoxTB	2EHRZ/4HR	Week_18__Cyanocobalamin oral cumul. dose	Cyanocobalamin oral cumul. dose	Month 5	0			0.0110105	1	all variables - all visits in period	LogisticRegression
REMoxTB	2EHRZ/4HR	Week_18__Enalapril oral cumul. dose	Enalapril oral cumul. dose	Month 5	0			0.0529818	1	all variables - all visits in period	LogisticRegression
REMoxTB	2EHRZ/4HR	Week_18__Glipizide oral cumul. dose	Glipizide oral cumul. dose	Month 5	0			0.097969	1	all variables - all visits in period	LogisticRegression
REMoxTB	2EHRZ/4HR	Week_18__Hydrochlorothiazide oral cumul. dose	Hydrochlorothiazide oral cumul. dose	Month 5	0			0.100908	1	all variables - all visits in period	LogisticRegression
REMoxTB	2EHRZ/4HR	Week_18__Pyridoxine oral cumul. dose	Pyridoxine oral cumul. dose	Month 5	0			0.06073	1	all variables - all visits in period	LogisticRegression
REMoxTB	2EHRZ/4HR	Week_18__Trimethoprim oral cumul. dose	Trimethoprim oral cumul. dose	Month 5	0			0.08807	1	all variables - all visits in period	LogisticRegression
REMoxTB	2EHRZ/4HR	Week_18__ms_Moxifloxacin	ms_Moxifloxacin	Month 5	0			0.0621635	2	all variables - all visits in period	LogisticRegression
REMoxTB	2EHRZ/4HR	Week_18__ms_Streptomycin	ms_Streptomycin	Month 5	0			0.059533	2	all variables - all visits in period	LogisticRegression
REMoxTB	2EHRZ/4HR	Week_19__ce_Fatigue	ce_Fatigue	Month 5	0			0.085581	1	all variables - all visits in period	LogisticRegression
REMoxTB	2EHRZ/4HR	Week_19__ce_Fever	ce_Fever	Month 5	0			0.0870327	4	all variables - all visits in period	LogisticRegression
REMoxTB	2EHRZ/4HR	Week_19__ce_Haemoptysis	ce_Haemoptysis	Month 5	0			0.0731712	2	all variables - all visits in period	LogisticRegression
REMoxTB	2EHRZ/4HR	Week_19__ce_Loss of appetite	ce_Loss of appetite	Month 5	0			0.0741022	1	all variables - all visits in period	LogisticRegression
REMoxTB	2EHRZ/4HR	Week_19__ce_Nausea	ce_Nausea	Month 5	0			0.0217558	1	all variables - all visits in period	LogisticRegression
REMoxTB	2EHRZ/4HR	Week_19__ce_Not reported	ce_Not reported	Month 5	0			0.0727621	1	all variables - all visits in period	LogisticRegression
REMoxTB	2EHRZ/4HR	Week_19__ce_Sweat	ce_Sweat	Month 5	0			0.0825795	3	all variables - all visits in period	LogisticRegression
REMoxTB	2EHRZ/4HR	Week_19__ce_Weakness	ce_Weakness	Month 5	0			0.0606675	1	all variables - all visits in period	LogisticRegression
REMoxTB	2EHRZ/4HR	Week_19__ce_Weight loss	ce_Weight loss	Month 5	0			0.0991849	4	all variables - all visits in period	LogisticRegression
REMoxTB	2EHRZ/4HR	Week_19__ce_Wheezing	ce_Wheezing	Month 5	0			0.0795274	1	all variables - all visits in period	LogisticRegression
REMoxTB	2EHRZ/4HR	Week_19__Amoxicillin oral cumul. dose	Amoxicillin oral cumul. dose	Month 5	0			0.0337825	1	all variables - all visits in period	LogisticRegression
REMoxTB	2EHRZ/4HR	Week_19__Hydrochlorothiazide oral cumul. dose	Hydrochlorothiazide oral cumul. dose	Month 5	0			0.0975988	1	all variables - all visits in period	LogisticRegression
REMoxTB	2EHRZ/4HR	Week_19__Accuprobe	Accuprobe	Month 5	0			0.106816	1	all variables - all visits in period	LogisticRegression
REMoxTB	2EHRZ/4HR	Week_19__ms_Ethambutol	ms_Ethambutol	Month 5	0			0.122101	1	all variables - all visits in period	LogisticRegression
REMoxTB	2EHRZ/4HR	Week_19__ms_Isoniazid	ms_Isoniazid	Month 5	0			0.0915809	1	all variables - all visits in period	LogisticRegression
REMoxTB	2EHRZ/4HR	Week_19__ms_Moxifloxacin	ms_Moxifloxacin	Month 5	0			0.069811	1	all variables - all visits in period	LogisticRegression
REMoxTB	2EHRZ/4HR	Week_19__ms_Pyrazinamide	ms_Pyrazinamide	Month 5	0			0.0761764	1	all variables - all visits in period	LogisticRegression
REMoxTB	2EHRZ/4HR	Week_19__ms_Rifampicin	ms_Rifampicin	Month 5	0			0.0784881	1	all variables - all visits in period	LogisticRegression
REMoxTB	2EHRZ/4HR	Week_19__ms_Streptomycin	ms_Streptomycin	Month 5	0			0.074572	1	all variables - all visits in period	LogisticRegression
REMoxTB	2EHRZ/4HR	Week_2__ce_Back ache	ce_Back ache	Month 5	0			0.0589991	1	all variables - all visits in period	LogisticRegression
REMoxTB	2EHRZ/4HR	Week_2__ce_Body pains	ce_Body pains	Month 5	0			0.472928	1	all variables - all visits in period	LogisticRegression
REMoxTB	2EHRZ/4HR	Week_2__ce_Bodyache	ce_Bodyache	Month 5	0			0.213001	1	all variables - all visits in period	LogisticRegression
REMoxTB	2EHRZ/4HR	Week_2__ce_Bodyaches	ce_Bodyaches	Month 5	0			0.138968	1	all variables - all visits in period	LogisticRegression
REMoxTB	2EHRZ/4HR	Week_2__ce_Bronch left mid zone	ce_Bronch left mid zone	Month 5	0			0.1049	1	all variables - all visits in period	LogisticRegression
REMoxTB	2EHRZ/4HR	Week_2__ce_Bronchial breath sounds	ce_Bronchial breath sounds	Month 5	0			0.105003	1	all variables - all visits in period	LogisticRegression
REMoxTB	2EHRZ/4HR	Week_2__ce_Chills	ce_Chills	Month 5	0			0.0461617	1	all variables - all visits in period	LogisticRegression
REMoxTB	2EHRZ/4HR	Week_2__ce_Crackles	ce_Crackles	Month 5	0			0.292616	1	all variables - all visits in period	LogisticRegression
REMoxTB	2EHRZ/4HR	Week_2__ce_Decreased air entry on left	ce_Decreased air entry on left	Month 5	0			0.129773	1	all variables - all visits in period	LogisticRegression
REMoxTB	2EHRZ/4HR	Week_2__ce_Dizziness	ce_Dizziness	Month 5	0			0.103203	1	all variables - all visits in period	LogisticRegression
REMoxTB	2EHRZ/4HR	Week_2__ce_Expectoration	ce_Expectoration	Month 5	0			0.303343	1	all variables - all visits in period	LogisticRegression
REMoxTB	2EHRZ/4HR	Week_2__ce_Harsh breathsounds bilaterally	ce_Harsh breathsounds bilaterally	Month 5	0			0.250678	1	all variables - all visits in period	LogisticRegression
REMoxTB	2EHRZ/4HR	Week_2__ce_Headache	ce_Headache	Month 5	0			0.12973	1	all variables - all visits in period	LogisticRegression
REMoxTB	2EHRZ/4HR	Week_2__ce_Hoarse voice	ce_Hoarse voice	Month 5	0			0.0808459	1	all variables - all visits in period	LogisticRegression
REMoxTB	2EHRZ/4HR	Week_2__ce_Lymphadenopathy	ce_Lymphadenopathy	Month 5	0			0.193184	1	all variables - all visits in period	LogisticRegression
REMoxTB	2EHRZ/4HR	Week_2__ce_Malaise	ce_Malaise	Month 5	0			0.105162	1	all variables - all visits in period	LogisticRegression
REMoxTB	2EHRZ/4HR	Week_2__ce_Mild pallor	ce_Mild pallor	Month 5	0			0.196913	1	all variables - all visits in period	LogisticRegression
REMoxTB	2EHRZ/4HR	Week_2__ce_Nausea	ce_Nausea	Month 5	0			0.156048	1	all variables - all visits in period	LogisticRegression
REMoxTB	2EHRZ/4HR	Week_2__ce_Not reported	ce_Not reported	Month 5	0			0.190608	1	all variables - all visits in period	LogisticRegression
REMoxTB	2EHRZ/4HR	Week_2__ce_Orthostatic hypotension	ce_Orthostatic hypotension	Month 5	0			0.11461	1	all variables - all visits in period	LogisticRegression
REMoxTB	2EHRZ/4HR	Week_2__ce_Pain in legs	ce_Pain in legs	Month 5	0			0.0441417	1	all variables - all visits in period	LogisticRegression
REMoxTB	2EHRZ/4HR	Week_2__ce_Pallor	ce_Pallor	Month 5	0			0.371854	2	all variables - all visits in period	LogisticRegression
REMoxTB	2EHRZ/4HR	Week_2__ce_Reduced breath sounds	ce_Reduced breath sounds	Month 5	0			0.219423	3	all variables - all visits in period	LogisticRegression
REMoxTB	2EHRZ/4HR	Week_2__ce_Respiratory abnormality	ce_Respiratory abnormality	Month 5	0			0.254919	16	all variables - all visits in period	LogisticRegression
REMoxTB	2EHRZ/4HR	Week_2__ce_Rhinitis	ce_Rhinitis	Month 5	0			0.0535124	1	all variables - all visits in period	LogisticRegression
REMoxTB	2EHRZ/4HR	Week_2__ce_Rhonchi	ce_Rhonchi	Month 5	0			0.0649868	1	all variables - all visits in period	LogisticRegression
REMoxTB	2EHRZ/4HR	Week_2__ce_Rigors	ce_Rigors	Month 5	0			0.172839	1	all variables - all visits in period	LogisticRegression
REMoxTB	2EHRZ/4HR	Week_2__ce_Severe thirst	ce_Severe thirst	Month 5	0			0.253945	2	all variables - all visits in period	LogisticRegression
REMoxTB	2EHRZ/4HR	Week_2__ce_Sleep disturbance	ce_Sleep disturbance	Month 5	0			0.0962353	1	all variables - all visits in period	LogisticRegression
REMoxTB	2EHRZ/4HR	Week_2__ce_Sore throat	ce_Sore throat	Month 5	0			0.350546	1	all variables - all visits in period	LogisticRegression
REMoxTB	2EHRZ/4HR	Week_2__ce_Tachycardia	ce_Tachycardia	Month 5	0			0.128082	2	all variables - all visits in period	LogisticRegression
REMoxTB	2EHRZ/4HR	Week_2__ce_Thirstiness	ce_Thirstiness	Month 5	0			0.329094	1	all variables - all visits in period	LogisticRegression
REMoxTB	2EHRZ/4HR	Week_2__ce_Wheezing	ce_Wheezing	Month 5	0			0.750137	1	all variables - all visits in period	LogisticRegression
REMoxTB	2EHRZ/4HR	Week_2__Amoxicillin oral cumul. dose	Amoxicillin oral cumul. dose	Month 5	0			0.0401909	1	all variables - all visits in period	LogisticRegression
REMoxTB	2EHRZ/4HR	Week_2__Cimetidine oral cumul. dose	Cimetidine oral cumul. dose	Month 5	0			0.34703	1	all variables - all visits in period	LogisticRegression
REMoxTB	2EHRZ/4HR	Week_2__Cyanocobalamin oral cumul. dose	Cyanocobalamin oral cumul. dose	Month 5	0			0.328643	1	all variables - all visits in period	LogisticRegression
REMoxTB	2EHRZ/4HR	Week_2__Dextromethorphan oral cumul. dose	Dextromethorphan oral cumul. dose	Month 5	0			0.118292	1	all variables - all visits in period	LogisticRegression
REMoxTB	2EHRZ/4HR	Week_2__Diclofenac oral cumul. dose	Diclofenac oral cumul. dose	Month 5	0			0.0680891	1	all variables - all visits in period	LogisticRegression
REMoxTB	2EHRZ/4HR	Week_2__Diphenhydramine oral cumul. dose	Diphenhydramine oral cumul. dose	Month 5	0			0.121868	1	all variables - all visits in period	LogisticRegression
REMoxTB	2EHRZ/4HR	Week_2__Enalapril oral cumul. dose	Enalapril oral cumul. dose	Month 5	0			0.220971	1	all variables - all visits in period	LogisticRegression
REMoxTB	2EHRZ/4HR	Week_2__Etamsylate oral cumul. dose	Etamsylate oral cumul. dose	Month 5	0			0.0746588	1	all variables - all visits in period	LogisticRegression
REMoxTB	2EHRZ/4HR	Week_2__Fexofenadine oral cumul. dose	Fexofenadine oral cumul. dose	Month 5	0			0.036993	1	all variables - all visits in period	LogisticRegression
REMoxTB	2EHRZ/4HR	Week_2__Glipizide oral cumul. dose	Glipizide oral cumul. dose	Month 5	0			0.102393	1	all variables - all visits in period	LogisticRegression
REMoxTB	2EHRZ/4HR	Week_2__Hydrochlorothiazide oral cumul. dose	Hydrochlorothiazide oral cumul. dose	Month 5	0			0.362319	1	all variables - all visits in period	LogisticRegression
REMoxTB	2EHRZ/4HR	Week_2__Ibuprofen oral cumul. dose	Ibuprofen oral cumul. dose	Month 5	0			0.118602	1	all variables - all visits in period	LogisticRegression
REMoxTB	2EHRZ/4HR	Week_2__Metformin oral cumul. dose	Metformin oral cumul. dose	Month 5	0			0.14229	1	all variables - all visits in period	LogisticRegression
REMoxTB	2EHRZ/4HR	Week_2__Nifedipine oral cumul. dose	Nifedipine oral cumul. dose	Month 5	0			0.0650728	1	all variables - all visits in period	LogisticRegression
REMoxTB	2EHRZ/4HR	Week_2__Theophylline oral cumul. dose	Theophylline oral cumul. dose	Month 5	0			0.0678222	1	all variables - all visits in period	LogisticRegression
REMoxTB	2EHRZ/4HR	Week_2__Trimethoprim oral cumul. dose	Trimethoprim oral cumul. dose	Month 5	0			0.254708	1	all variables - all visits in period	LogisticRegression
REMoxTB	2EHRZ/4HR	Week_2__Accuprobe	Accuprobe	Month 5	0			0.304323	2	all variables - all visits in period	LogisticRegression
REMoxTB	2EHRZ/4HR	Week_2__Mgit culture status	Mgit culture status	Month 5	0			0.335635	74	all variables - all visits in period	LogisticRegression
REMoxTB	2EHRZ/4HR	Week_2__ms_Ethambutol	ms_Ethambutol	Month 5	0			0.0642855	2	all variables - all visits in period	LogisticRegression
REMoxTB	2EHRZ/4HR	Week_2__ms_Isoniazid	ms_Isoniazid	Month 5	0			0.159247	2	all variables - all visits in period	LogisticRegression
REMoxTB	2EHRZ/4HR	Week_2__ms_Moxifloxacin	ms_Moxifloxacin	Month 5	0			0.0802065	2	all variables - all visits in period	LogisticRegression
REMoxTB	2EHRZ/4HR	Week_2__ms_Pyrazinamide	ms_Pyrazinamide	Month 5	0			0.0791172	2	all variables - all visits in period	LogisticRegression
REMoxTB	2EHRZ/4HR	Week_2__ms_Rifampicin	ms_Rifampicin	Month 5	0			0.103169	2	all variables - all visits in period	LogisticRegression
REMoxTB	2EHRZ/4HR	Week_2__ms_Streptomycin	ms_Streptomycin	Month 5	0			0.100718	2	all variables - all visits in period	LogisticRegression
REMoxTB	2EHRZ/4HR	Week_20__ce_Fever	ce_Fever	Month 5	0			0.0855586	2	all variables - all visits in period	LogisticRegression
REMoxTB	2EHRZ/4HR	Week_20__ce_Haemoptysis	ce_Haemoptysis	Month 5	0			0.0726074	1	all variables - all visits in period	LogisticRegression
REMoxTB	2EHRZ/4HR	Week_20__ce_Sweat	ce_Sweat	Month 5	0			0.110609	1	all variables - all visits in period	LogisticRegression
REMoxTB	2EHRZ/4HR	Week_20__ce_Weight loss	ce_Weight loss	Month 5	0			0.0899029	1	all variables - all visits in period	LogisticRegression
REMoxTB	2EHRZ/4HR	Week_20__Activated partial thromboplastin time	Activated partial thromboplastin time	Month 5	0			0.0465403	1	all variables - all visits in period	LogisticRegression
REMoxTB	2EHRZ/4HR	Week_20__Alanine aminotransferase	Alanine aminotransferase	Month 5	0			0.0848328	1	all variables - all visits in period	LogisticRegression
REMoxTB	2EHRZ/4HR	Week_20__Aspartate aminotransferase	Aspartate aminotransferase	Month 5	0			0.064981	1	all variables - all visits in period	LogisticRegression
REMoxTB	2EHRZ/4HR	Week_20__Creatinine	Creatinine	Month 5	0			0.0809234	1	all variables - all visits in period	LogisticRegression
REMoxTB	2EHRZ/4HR	Week_20__Creatinine clearance	Creatinine clearance	Month 5	0			0.0951852	1	all variables - all visits in period	LogisticRegression
REMoxTB	2EHRZ/4HR	Week_20__Hemoglobin	Hemoglobin	Month 5	0			0.0848795	1	all variables - all visits in period	LogisticRegression
REMoxTB	2EHRZ/4HR	Week_20__Platelets	Platelets	Month 5	0			0.0772019	1	all variables - all visits in period	LogisticRegression
REMoxTB	2EHRZ/4HR	Week_20__Potassium	Potassium	Month 5	0			0.0835997	1	all variables - all visits in period	LogisticRegression
REMoxTB	2EHRZ/4HR	Week_20__Prothrombin intl. normalized ratio	Prothrombin intl. normalized ratio	Month 5	0			0.0572781	1	all variables - all visits in period	LogisticRegression
REMoxTB	2EHRZ/4HR	Week_20__Prothrombin time	Prothrombin time	Month 5	0			0.042324	1	all variables - all visits in period	LogisticRegression
REMoxTB	2EHRZ/4HR	Week_20__Sodium	Sodium	Month 5	0			0.0470837	1	all variables - all visits in period	LogisticRegression
REMoxTB	2EHRZ/4HR	Week_20__Total bilirubin	Total bilirubin	Month 5	0			0.0727733	1	all variables - all visits in period	LogisticRegression
REMoxTB	2EHRZ/4HR	Week_20__Urea	Urea	Month 5	0			0.0560838	1	all variables - all visits in period	LogisticRegression
REMoxTB	2EHRZ/4HR	Week_20__Accuprobe	Accuprobe	Month 5	0			0.138111	1	all variables - all visits in period	LogisticRegression
REMoxTB	2EHRZ/4HR	Week_20__ms_Ethambutol	ms_Ethambutol	Month 5	0			0.0632072	1	all variables - all visits in period	LogisticRegression
REMoxTB	2EHRZ/4HR	Week_20__ms_Isoniazid	ms_Isoniazid	Month 5	0			0.144516	1	all variables - all visits in period	LogisticRegression
REMoxTB	2EHRZ/4HR	Week_20__ms_Moxifloxacin	ms_Moxifloxacin	Month 5	0			0.0634977	1	all variables - all visits in period	LogisticRegression
REMoxTB	2EHRZ/4HR	Week_20__ms_Pyrazinamide	ms_Pyrazinamide	Month 5	0			0.0600343	1	all variables - all visits in period	LogisticRegression
REMoxTB	2EHRZ/4HR	Week_20__ms_Rifampicin	ms_Rifampicin	Month 5	0			0.0567314	1	all variables - all visits in period	LogisticRegression
REMoxTB	2EHRZ/4HR	Week_20__ms_Streptomycin	ms_Streptomycin	Month 5	0			0.169091	1	all variables - all visits in period	LogisticRegression
REMoxTB	2EHRZ/4HR	Week_21__ce_Bronch left mid zone	ce_Bronch left mid zone	Month 5	0			0.0577468	1	all variables - all visits in period	LogisticRegression
REMoxTB	2EHRZ/4HR	Week_21__ce_Dyspnea	ce_Dyspnea	Month 5	0			0.0795315	1	all variables - all visits in period	LogisticRegression
REMoxTB	2EHRZ/4HR	Week_21__ce_Expectoration	ce_Expectoration	Month 5	0			0.15386	1	all variables - all visits in period	LogisticRegression
REMoxTB	2EHRZ/4HR	Week_21__ce_Fatigue	ce_Fatigue	Month 5	0			0.128245	1	all variables - all visits in period	LogisticRegression
REMoxTB	2EHRZ/4HR	Week_21__ce_Fever	ce_Fever	Month 5	0			0.0892859	2	all variables - all visits in period	LogisticRegression
REMoxTB	2EHRZ/4HR	Week_21__ce_Haemoptysis	ce_Haemoptysis	Month 5	0			0.073786	2	all variables - all visits in period	LogisticRegression
REMoxTB	2EHRZ/4HR	Week_21__ce_Not reported	ce_Not reported	Month 5	0			0.0904165	1	all variables - all visits in period	LogisticRegression
REMoxTB	2EHRZ/4HR	Week_21__ce_Respiratory abnormality	ce_Respiratory abnormality	Month 5	0			0.070548	1	all variables - all visits in period	LogisticRegression
REMoxTB	2EHRZ/4HR	Week_21__ce_Sweat	ce_Sweat	Month 5	0			0.0948295	2	all variables - all visits in period	LogisticRegression
REMoxTB	2EHRZ/4HR	Week_21__ce_Weight loss	ce_Weight loss	Month 5	0			0.0865705	2	all variables - all visits in period	LogisticRegression
REMoxTB	2EHRZ/4HR	Week_21__ce_Wheezing	ce_Wheezing	Month 5	0			0.160725	1	all variables - all visits in period	LogisticRegression
REMoxTB	2EHRZ/4HR	Week_21__Accuprobe	Accuprobe	Month 5	0			0.602586	1	all variables - all visits in period	LogisticRegression
REMoxTB	2EHRZ/4HR	Week_21__ms_Ethambutol	ms_Ethambutol	Month 5	0			0.245755	1	all variables - all visits in period	LogisticRegression
REMoxTB	2EHRZ/4HR	Week_21__ms_Isoniazid	ms_Isoniazid	Month 5	0			0.0923272	1	all variables - all visits in period	LogisticRegression
REMoxTB	2EHRZ/4HR	Week_21__ms_Moxifloxacin	ms_Moxifloxacin	Month 5	0			0.0965018	1	all variables - all visits in period	LogisticRegression
REMoxTB	2EHRZ/4HR	Week_21__ms_Pyrazinamide	ms_Pyrazinamide	Month 5	0			0.117303	1	all variables - all visits in period	LogisticRegression
REMoxTB	2EHRZ/4HR	Week_21__ms_Rifampicin	ms_Rifampicin	Month 5	0			0.0906913	1	all variables - all visits in period	LogisticRegression
REMoxTB	2EHRZ/4HR	Week_21__ms_Streptomycin	ms_Streptomycin	Month 5	0			0.0964472	1	all variables - all visits in period	LogisticRegression
REMoxTB	2EHRZ/4HR	Week_22__ce_Body ache	ce_Body ache	Month 5	0			0.0909474	1	all variables - all visits in period	LogisticRegression
REMoxTB	2EHRZ/4HR	Week_22__ce_Bodyache	ce_Bodyache	Month 5	0			0.104447	1	all variables - all visits in period	LogisticRegression
REMoxTB	2EHRZ/4HR	Week_22__ce_Crepitation	ce_Crepitation	Month 5	0			0.061419	1	all variables - all visits in period	LogisticRegression
REMoxTB	2EHRZ/4HR	Week_22__ce_Expectoration	ce_Expectoration	Month 5	0			0.314931	1	all variables - all visits in period	LogisticRegression
REMoxTB	2EHRZ/4HR	Week_22__ce_Fatigue	ce_Fatigue	Month 5	0			0.0714994	1	all variables - all visits in period	LogisticRegression
REMoxTB	2EHRZ/4HR	Week_22__ce_Fever	ce_Fever	Month 5	0			0.0806612	10	all variables - all visits in period	LogisticRegression
REMoxTB	2EHRZ/4HR	Week_22__ce_Loss of appetite	ce_Loss of appetite	Month 5	0			0.082311	2	all variables - all visits in period	LogisticRegression
REMoxTB	2EHRZ/4HR	Week_22__ce_Lymphadenopathy	ce_Lymphadenopathy	Month 5	0			0.115976	1	all variables - all visits in period	LogisticRegression
REMoxTB	2EHRZ/4HR	Week_22__ce_Nausea	ce_Nausea	Month 5	0			0.117979	1	all variables - all visits in period	LogisticRegression
REMoxTB	2EHRZ/4HR	Week_22__ce_Not reported	ce_Not reported	Month 5	0			0.0844383	1	all variables - all visits in period	LogisticRegression
REMoxTB	2EHRZ/4HR	Week_22__ce_Reduced breath sounds	ce_Reduced breath sounds	Month 5	0			0.094324	1	all variables - all visits in period	LogisticRegression
REMoxTB	2EHRZ/4HR	Week_22__ce_Severe thirst	ce_Severe thirst	Month 5	0			0.0787204	1	all variables - all visits in period	LogisticRegression
REMoxTB	2EHRZ/4HR	Week_22__ce_Small bilateral axillary glands	ce_Small bilateral axillary glands	Month 5	0			0.0403278	1	all variables - all visits in period	LogisticRegression
REMoxTB	2EHRZ/4HR	Week_22__ce_Stomach pain	ce_Stomach pain	Month 5	0			0.228616	1	all variables - all visits in period	LogisticRegression
REMoxTB	2EHRZ/4HR	Week_22__ce_Sweat	ce_Sweat	Month 5	0			0.0903856	9	all variables - all visits in period	LogisticRegression
REMoxTB	2EHRZ/4HR	Week_22__ce_Vomiting	ce_Vomiting	Month 5	0			0.175889	1	all variables - all visits in period	LogisticRegression
REMoxTB	2EHRZ/4HR	Week_22__ce_Weakness	ce_Weakness	Month 5	0			0.0732506	1	all variables - all visits in period	LogisticRegression
REMoxTB	2EHRZ/4HR	Week_22__Accuprobe	Accuprobe	Month 5	0			0.523527	1	all variables - all visits in period	LogisticRegression
REMoxTB	2EHRZ/4HR	Week_22__Zn-smear	Zn-smear	Month 5	0			0.232453	10	all variables - all visits in period	LogisticRegression
REMoxTB	2EHRZ/4HR	Week_22__ms_Ethambutol	ms_Ethambutol	Month 5	0			0.310849	1	all variables - all visits in period	LogisticRegression
REMoxTB	2EHRZ/4HR	Week_22__ms_Isoniazid	ms_Isoniazid	Month 5	0			0.0982503	1	all variables - all visits in period	LogisticRegression
REMoxTB	2EHRZ/4HR	Week_22__ms_Moxifloxacin	ms_Moxifloxacin	Month 5	0			0.0905098	1	all variables - all visits in period	LogisticRegression
REMoxTB	2EHRZ/4HR	Week_22__ms_Pyrazinamide	ms_Pyrazinamide	Month 5	0			0.0883921	1	all variables - all visits in period	LogisticRegression
REMoxTB	2EHRZ/4HR	Week_22__ms_Rifampicin	ms_Rifampicin	Month 5	0			0.0893133	1	all variables - all visits in period	LogisticRegression
REMoxTB	2EHRZ/4HR	Week_22__ms_Streptomycin	ms_Streptomycin	Month 5	0			0.0873667	1	all variables - all visits in period	LogisticRegression
REMoxTB	2EHRZ/4HR	Week_23__ce_Anaemia	ce_Anaemia	Month 5	0			0.0394911	1	all variables - all visits in period	LogisticRegression
REMoxTB	2EHRZ/4HR	Week_23__ce_Back ache	ce_Back ache	Month 5	0			0.0537205	1	all variables - all visits in period	LogisticRegression
REMoxTB	2EHRZ/4HR	Week_23__ce_Body pains	ce_Body pains	Month 5	0			0.069178	1	all variables - all visits in period	LogisticRegression
REMoxTB	2EHRZ/4HR	Week_23__ce_Bodyache	ce_Bodyache	Month 5	0			0.0236836	1	all variables - all visits in period	LogisticRegression
REMoxTB	2EHRZ/4HR	Week_23__ce_Bodyaches	ce_Bodyaches	Month 5	0			0.124128	1	all variables - all visits in period	LogisticRegression
REMoxTB	2EHRZ/4HR	Week_23__ce_Bronchial breath sounds	ce_Bronchial breath sounds	Month 5	0			0.151557	1	all variables - all visits in period	LogisticRegression
REMoxTB	2EHRZ/4HR	Week_23__ce_Cold	ce_Cold	Month 5	0			0.129187	1	all variables - all visits in period	LogisticRegression
REMoxTB	2EHRZ/4HR	Week_23__ce_Crackles	ce_Crackles	Month 5	0			0.0889744	1	all variables - all visits in period	LogisticRegression
REMoxTB	2EHRZ/4HR	Week_23__ce_Crepitation	ce_Crepitation	Month 5	0			0.0983615	3	all variables - all visits in period	LogisticRegression
REMoxTB	2EHRZ/4HR	Week_23__ce_Dizziness	ce_Dizziness	Month 5	0			0.10432	1	all variables - all visits in period	LogisticRegression
REMoxTB	2EHRZ/4HR	Week_23__ce_Epegastrium pain	ce_Epegastrium pain	Month 5	0			0.0793862	1	all variables - all visits in period	LogisticRegression
REMoxTB	2EHRZ/4HR	Week_23__ce_Expectoration	ce_Expectoration	Month 5	0			0.204233	1	all variables - all visits in period	LogisticRegression
REMoxTB	2EHRZ/4HR	Week_23__ce_Fever	ce_Fever	Month 5	0			0.0833551	69	all variables - all visits in period	LogisticRegression
REMoxTB	2EHRZ/4HR	Week_23__ce_Harsh breathsounds bilaterally	ce_Harsh breathsounds bilaterally	Month 5	0			0.153173	1	all variables - all visits in period	LogisticRegression
REMoxTB	2EHRZ/4HR	Week_23__ce_Headache	ce_Headache	Month 5	0			0.08089	1	all variables - all visits in period	LogisticRegression
REMoxTB	2EHRZ/4HR	Week_23__ce_Hoarse voice	ce_Hoarse voice	Month 5	0			0.0637463	1	all variables - all visits in period	LogisticRegression
REMoxTB	2EHRZ/4HR	Week_23__ce_Inguinal swelling (right sided)	ce_Inguinal swelling (right sided)	Month 5	0			0.109956	1	all variables - all visits in period	LogisticRegression
REMoxTB	2EHRZ/4HR	Week_23__ce_Lymphadenopathy	ce_Lymphadenopathy	Month 5	0			0.0679749	1	all variables - all visits in period	LogisticRegression
REMoxTB	2EHRZ/4HR	Week_23__ce_Malaise	ce_Malaise	Month 5	0			0.0602199	1	all variables - all visits in period	LogisticRegression
REMoxTB	2EHRZ/4HR	Week_23__ce_Mild pallor	ce_Mild pallor	Month 5	0			0.090782	1	all variables - all visits in period	LogisticRegression
REMoxTB	2EHRZ/4HR	Week_23__ce_Nausea	ce_Nausea	Month 5	0			0.0644968	1	all variables - all visits in period	LogisticRegression
REMoxTB	2EHRZ/4HR	Week_23__ce_Not reported	ce_Not reported	Month 5	0			0.0801394	1	all variables - all visits in period	LogisticRegression
REMoxTB	2EHRZ/4HR	Week_23__ce_Orthostatic hypotension	ce_Orthostatic hypotension	Month 5	0			0.1195	1	all variables - all visits in period	LogisticRegression
REMoxTB	2EHRZ/4HR	Week_23__ce_Pain in legs	ce_Pain in legs	Month 5	0			0.17804	1	all variables - all visits in period	LogisticRegression
REMoxTB	2EHRZ/4HR	Week_23__ce_Pallor	ce_Pallor	Month 5	0			0.0703495	2	all variables - all visits in period	LogisticRegression
REMoxTB	2EHRZ/4HR	Week_23__ce_Pallor due to tb	ce_Pallor due to tb	Month 5	0			0.0668982	1	all variables - all visits in period	LogisticRegression
REMoxTB	2EHRZ/4HR	Week_23__ce_Ptyregium on left eye	ce_Ptyregium on left eye	Month 5	0			0.0940215	1	all variables - all visits in period	LogisticRegression
REMoxTB	2EHRZ/4HR	Week_23__ce_Rhonchi	ce_Rhonchi	Month 5	0			0.0775795	1	all variables - all visits in period	LogisticRegression
REMoxTB	2EHRZ/4HR	Week_23__ce_Rigors	ce_Rigors	Month 5	0			0.086435	1	all variables - all visits in period	LogisticRegression
REMoxTB	2EHRZ/4HR	Week_23__ce_Severe thirst	ce_Severe thirst	Month 5	0			0.114979	2	all variables - all visits in period	LogisticRegression
REMoxTB	2EHRZ/4HR	Week_23__ce_Sore throat	ce_Sore throat	Month 5	0			0.033788	1	all variables - all visits in period	LogisticRegression
REMoxTB	2EHRZ/4HR	Week_23__ce_Thirstiness	ce_Thirstiness	Month 5	0			0.0576889	1	all variables - all visits in period	LogisticRegression
REMoxTB	2EHRZ/4HR	Week_23__ce_Wheezing	ce_Wheezing	Month 5	0			0.0684911	1	all variables - all visits in period	LogisticRegression
REMoxTB	2EHRZ/4HR	Week_23__Acetaminophen oral cumul. dose	Acetaminophen oral cumul. dose	Month 5	0			0.0812796	1	all variables - all visits in period	LogisticRegression
REMoxTB	2EHRZ/4HR	Week_23__Ascorbic acid oral cumul. dose	Ascorbic acid oral cumul. dose	Month 5	0			0.0830967	1	all variables - all visits in period	LogisticRegression
REMoxTB	2EHRZ/4HR	Week_23__Enalapril oral cumul. dose	Enalapril oral cumul. dose	Month 5	0			0.167448	1	all variables - all visits in period	LogisticRegression
REMoxTB	2EHRZ/4HR	Week_23__Glipizide oral cumul. dose	Glipizide oral cumul. dose	Month 5	0			0.0821545	1	all variables - all visits in period	LogisticRegression
REMoxTB	2EHRZ/4HR	Week_23__Hydrochlorothiazide oral cumul. dose	Hydrochlorothiazide oral cumul. dose	Month 5	0			0.126965	1	all variables - all visits in period	LogisticRegression
REMoxTB	2EHRZ/4HR	Week_23__Pyridoxine oral cumul. dose	Pyridoxine oral cumul. dose	Month 5	0			0.0833376	1	all variables - all visits in period	LogisticRegression
REMoxTB	2EHRZ/4HR	Week_23__Trimethoprim oral cumul. dose	Trimethoprim oral cumul. dose	Month 5	0			0.08649	1	all variables - all visits in period	LogisticRegression
REMoxTB	2EHRZ/4HR	Week_23__Activated partial thromboplastin time	Activated partial thromboplastin time	Month 5	0			0.0728317	1	all variables - all visits in period	LogisticRegression
REMoxTB	2EHRZ/4HR	Week_23__Creatinine	Creatinine	Month 5	0			0.0715798	1	all variables - all visits in period	LogisticRegression
REMoxTB	2EHRZ/4HR	Week_23__Hemoglobin	Hemoglobin	Month 5	0			0.0566774	1	all variables - all visits in period	LogisticRegression
REMoxTB	2EHRZ/4HR	Week_23__Platelets	Platelets	Month 5	0			0.119381	1	all variables - all visits in period	LogisticRegression
REMoxTB	2EHRZ/4HR	Week_23__Potassium	Potassium	Month 5	0			0.127918	1	all variables - all visits in period	LogisticRegression
REMoxTB	2EHRZ/4HR	Week_23__Prothrombin time	Prothrombin time	Month 5	0			0.0502964	1	all variables - all visits in period	LogisticRegression
REMoxTB	2EHRZ/4HR	Week_23__Sodium	Sodium	Month 5	0			0.0910604	1	all variables - all visits in period	LogisticRegression
REMoxTB	2EHRZ/4HR	Week_23__Total bilirubin	Total bilirubin	Month 5	0			0.0827468	1	all variables - all visits in period	LogisticRegression
REMoxTB	2EHRZ/4HR	Week_23__Urea	Urea	Month 5	0			0.0886876	1	all variables - all visits in period	LogisticRegression
REMoxTB	2EHRZ/4HR	Week_23__ms_Ethambutol	ms_Ethambutol	Month 5	0			0.173378	1	all variables - all visits in period	LogisticRegression
REMoxTB	2EHRZ/4HR	Week_23__ms_Isoniazid	ms_Isoniazid	Month 5	0			0.0852484	1	all variables - all visits in period	LogisticRegression
REMoxTB	2EHRZ/4HR	Week_23__ms_Moxifloxacin	ms_Moxifloxacin	Month 5	0			0.0944343	1	all variables - all visits in period	LogisticRegression
REMoxTB	2EHRZ/4HR	Week_23__ms_Pyrazinamide	ms_Pyrazinamide	Month 5	0			0.0884899	1	all variables - all visits in period	LogisticRegression
REMoxTB	2EHRZ/4HR	Week_23__ms_Rifampicin	ms_Rifampicin	Month 5	0			0.0835269	1	all variables - all visits in period	LogisticRegression
REMoxTB	2EHRZ/4HR	Week_23__ms_Streptomycin	ms_Streptomycin	Month 5	0			0.10021	1	all variables - all visits in period	LogisticRegression
REMoxTB	2EHRZ/4HR	Week_24__ce_Fatigue	ce_Fatigue	Month 5	0			0.080059	1	all variables - all visits in period	LogisticRegression
REMoxTB	2EHRZ/4HR	Week_24__ce_Fever	ce_Fever	Month 5	0			0.0839506	3	all variables - all visits in period	LogisticRegression
REMoxTB	2EHRZ/4HR	Week_24__ce_Haemoptysis	ce_Haemoptysis	Month 5	0			0.0791718	3	all variables - all visits in period	LogisticRegression
REMoxTB	2EHRZ/4HR	Week_24__ce_Loss of appetite	ce_Loss of appetite	Month 5	0			0.0786293	1	all variables - all visits in period	LogisticRegression
REMoxTB	2EHRZ/4HR	Week_24__ce_Reduced breath sounds	ce_Reduced breath sounds	Month 5	0			0.0547525	1	all variables - all visits in period	LogisticRegression
REMoxTB	2EHRZ/4HR	Week_24__ce_Sweat	ce_Sweat	Month 5	0			0.0921424	3	all variables - all visits in period	LogisticRegression
REMoxTB	2EHRZ/4HR	Week_24__ce_Weakness	ce_Weakness	Month 5	0			0.040085	1	all variables - all visits in period	LogisticRegression
REMoxTB	2EHRZ/4HR	Week_24__ce_Wheezing	ce_Wheezing	Month 5	0			0.107219	1	all variables - all visits in period	LogisticRegression
REMoxTB	2EHRZ/4HR	Week_24__Ascorbic acid oral cumul. dose	Ascorbic acid oral cumul. dose	Month 5	0			0.101163	1	all variables - all visits in period	LogisticRegression
REMoxTB	2EHRZ/4HR	Week_24__Cyanocobalamin oral cumul. dose	Cyanocobalamin oral cumul. dose	Month 5	0			0.0868612	1	all variables - all visits in period	LogisticRegression
REMoxTB	2EHRZ/4HR	Week_24__Hemoglobin	Hemoglobin	Month 5	0			0.120001	1	all variables - all visits in period	LogisticRegression
REMoxTB	2EHRZ/4HR	Week_24__Platelets	Platelets	Month 5	0			0.125101	1	all variables - all visits in period	LogisticRegression
REMoxTB	2EHRZ/4HR	Week_24__LJ-culture	LJ-culture	Month 5	0			0.488691	3	all variables - all visits in period	LogisticRegression
REMoxTB	2EHRZ/4HR	Week_24__Mgit	Mgit	Month 5	0			0.118452	3	all variables - all visits in period	LogisticRegression
REMoxTB	2EHRZ/4HR	Week_24__Zn-smear	Zn-smear	Month 5	0			0.175541	3	all variables - all visits in period	LogisticRegression
REMoxTB	2EHRZ/4HR	Week_25__ce_Chest pain	ce_Chest pain	Month 5	0			0.150344	1	all variables - all visits in period	LogisticRegression
REMoxTB	2EHRZ/4HR	Week_25__ce_Crepitation	ce_Crepitation	Month 5	0			0.165778	1	all variables - all visits in period	LogisticRegression
REMoxTB	2EHRZ/4HR	Week_25__ce_Dyspnea	ce_Dyspnea	Month 5	0			0.0727912	1	all variables - all visits in period	LogisticRegression
REMoxTB	2EHRZ/4HR	Week_25__ce_Fever	ce_Fever	Month 5	0			0.0714495	1	all variables - all visits in period	LogisticRegression
REMoxTB	2EHRZ/4HR	Week_25__ce_Haemoptysis	ce_Haemoptysis	Month 5	0			0.0700157	1	all variables - all visits in period	LogisticRegression
REMoxTB	2EHRZ/4HR	Week_25__ce_Sweat	ce_Sweat	Month 5	0			0.073836	1	all variables - all visits in period	LogisticRegression
REMoxTB	2EHRZ/4HR	Week_25__ce_Weight loss	ce_Weight loss	Month 5	0			0.084154	1	all variables - all visits in period	LogisticRegression
REMoxTB	2EHRZ/4HR	Week_25__Ascorbic acid oral cumul. dose	Ascorbic acid oral cumul. dose	Month 5	0			0.0462246	1	all variables - all visits in period	LogisticRegression
REMoxTB	2EHRZ/4HR	Week_25__LJ-culture	LJ-culture	Month 5	0			1.00022	1	all variables - all visits in period	LogisticRegression
REMoxTB	2EHRZ/4HR	Week_25__LJ-culture status	LJ-culture status	Month 5	0			0.10761	1	all variables - all visits in period	LogisticRegression
REMoxTB	2EHRZ/4HR	Week_25__Mgit	Mgit	Month 5	0			0.146636	1	all variables - all visits in period	LogisticRegression
REMoxTB	2EHRZ/4HR	Week_25__Mgit culture status	Mgit culture status	Month 5	0			0.497354	1	all variables - all visits in period	LogisticRegression
REMoxTB	2EHRZ/4HR	Week_25__Zn-smear	Zn-smear	Month 5	0			0.182097	1	all variables - all visits in period	LogisticRegression
REMoxTB	2EHRZ/4HR	Week_3__ce_Amphoric breathing	ce_Amphoric breathing	Month 5	0			0.116815	1	all variables - all visits in period	LogisticRegression
REMoxTB	2EHRZ/4HR	Week_3__ce_Anaemia	ce_Anaemia	Month 5	0			0.0561077	1	all variables - all visits in period	LogisticRegression
REMoxTB	2EHRZ/4HR	Week_3__ce_Back ache	ce_Back ache	Month 5	0			0.0786656	1	all variables - all visits in period	LogisticRegression
REMoxTB	2EHRZ/4HR	Week_3__ce_Body ache	ce_Body ache	Month 5	0			0.196594	1	all variables - all visits in period	LogisticRegression
REMoxTB	2EHRZ/4HR	Week_3__ce_Body pains	ce_Body pains	Month 5	0			0.178966	1	all variables - all visits in period	LogisticRegression
REMoxTB	2EHRZ/4HR	Week_3__ce_Bodyache	ce_Bodyache	Month 5	0			0.118179	1	all variables - all visits in period	LogisticRegression
REMoxTB	2EHRZ/4HR	Week_3__ce_Bodyaches	ce_Bodyaches	Month 5	0			0.0839878	1	all variables - all visits in period	LogisticRegression
REMoxTB	2EHRZ/4HR	Week_3__ce_Bronch left mid zone	ce_Bronch left mid zone	Month 5	0			0.172964	1	all variables - all visits in period	LogisticRegression
REMoxTB	2EHRZ/4HR	Week_3__ce_Bronchial breath sounds	ce_Bronchial breath sounds	Month 5	0			0.104782	1	all variables - all visits in period	LogisticRegression
REMoxTB	2EHRZ/4HR	Week_3__ce_Bronchial breathing	ce_Bronchial breathing	Month 5	0			0.186973	1	all variables - all visits in period	LogisticRegression
REMoxTB	2EHRZ/4HR	Week_3__ce_Cold	ce_Cold	Month 5	0			0.19838	1	all variables - all visits in period	LogisticRegression
REMoxTB	2EHRZ/4HR	Week_3__ce_Crackles	ce_Crackles	Month 5	0			0.146941	1	all variables - all visits in period	LogisticRegression
REMoxTB	2EHRZ/4HR	Week_3__ce_Decreased air entry on left	ce_Decreased air entry on left	Month 5	0			0.122363	1	all variables - all visits in period	LogisticRegression
REMoxTB	2EHRZ/4HR	Week_3__ce_Dizziness	ce_Dizziness	Month 5	0			0.123272	1	all variables - all visits in period	LogisticRegression
REMoxTB	2EHRZ/4HR	Week_3__ce_Harsh breathsounds bilaterally	ce_Harsh breathsounds bilaterally	Month 5	0			0.1146	1	all variables - all visits in period	LogisticRegression
REMoxTB	2EHRZ/4HR	Week_3__ce_Headache	ce_Headache	Month 5	0			0.198165	1	all variables - all visits in period	LogisticRegression
REMoxTB	2EHRZ/4HR	Week_3__ce_Hoarse voice	ce_Hoarse voice	Month 5	0			0.135925	1	all variables - all visits in period	LogisticRegression
REMoxTB	2EHRZ/4HR	Week_3__ce_Inguinal swelling (right sided)	ce_Inguinal swelling (right sided)	Month 5	0			0.241197	1	all variables - all visits in period	LogisticRegression
REMoxTB	2EHRZ/4HR	Week_3__ce_Lymphadenopathy	ce_Lymphadenopathy	Month 5	0			0.0507788	1	all variables - all visits in period	LogisticRegression
REMoxTB	2EHRZ/4HR	Week_3__ce_Malaise	ce_Malaise	Month 5	0			0.192415	1	all variables - all visits in period	LogisticRegression
REMoxTB	2EHRZ/4HR	Week_3__ce_Mild pallor	ce_Mild pallor	Month 5	0			0.0714356	1	all variables - all visits in period	LogisticRegression
REMoxTB	2EHRZ/4HR	Week_3__ce_Nausea	ce_Nausea	Month 5	0			0.077972	1	all variables - all visits in period	LogisticRegression
REMoxTB	2EHRZ/4HR	Week_3__ce_Not reported	ce_Not reported	Month 5	0			0.260732	1	all variables - all visits in period	LogisticRegression
REMoxTB	2EHRZ/4HR	Week_3__ce_Pallor	ce_Pallor	Month 5	0			0.14926	2	all variables - all visits in period	LogisticRegression
REMoxTB	2EHRZ/4HR	Week_3__ce_Pallor due to tb	ce_Pallor due to tb	Month 5	0			0.0656085	1	all variables - all visits in period	LogisticRegression
REMoxTB	2EHRZ/4HR	Week_3__ce_Reduced breath sounds	ce_Reduced breath sounds	Month 5	0			0.25327	3	all variables - all visits in period	LogisticRegression
REMoxTB	2EHRZ/4HR	Week_3__ce_Rhinitis	ce_Rhinitis	Month 5	0			0.0582131	1	all variables - all visits in period	LogisticRegression
REMoxTB	2EHRZ/4HR	Week_3__ce_Rhonchi	ce_Rhonchi	Month 5	0			0.0467922	1	all variables - all visits in period	LogisticRegression
REMoxTB	2EHRZ/4HR	Week_3__ce_Rigors	ce_Rigors	Month 5	0			0.100008	1	all variables - all visits in period	LogisticRegression
REMoxTB	2EHRZ/4HR	Week_3__ce_Small bilateral axillary glands	ce_Small bilateral axillary glands	Month 5	0			0.175574	1	all variables - all visits in period	LogisticRegression
REMoxTB	2EHRZ/4HR	Week_3__ce_Sore throat	ce_Sore throat	Month 5	0			0.108094	1	all variables - all visits in period	LogisticRegression
REMoxTB	2EHRZ/4HR	Week_3__ce_Thirstiness	ce_Thirstiness	Month 5	0			0.080957	1	all variables - all visits in period	LogisticRegression
REMoxTB	2EHRZ/4HR	Week_3__ce_Wheezing	ce_Wheezing	Month 5	0			0.154463	1	all variables - all visits in period	LogisticRegression
REMoxTB	2EHRZ/4HR	Week_3__Cimetidine oral cumul. dose	Cimetidine oral cumul. dose	Month 5	0			0.117153	1	all variables - all visits in period	LogisticRegression
REMoxTB	2EHRZ/4HR	Week_3__Cyanocobalamin oral cumul. dose	Cyanocobalamin oral cumul. dose	Month 5	0			0.416899	1	all variables - all visits in period	LogisticRegression
REMoxTB	2EHRZ/4HR	Week_3__Dextromethorphan oral cumul. dose	Dextromethorphan oral cumul. dose	Month 5	0			0.120866	1	all variables - all visits in period	LogisticRegression
REMoxTB	2EHRZ/4HR	Week_3__Diphenhydramine oral cumul. dose	Diphenhydramine oral cumul. dose	Month 5	0			0.0875822	1	all variables - all visits in period	LogisticRegression
REMoxTB	2EHRZ/4HR	Week_3__Enalapril oral cumul. dose	Enalapril oral cumul. dose	Month 5	0			0.309569	1	all variables - all visits in period	LogisticRegression
REMoxTB	2EHRZ/4HR	Week_3__Etamsylate oral cumul. dose	Etamsylate oral cumul. dose	Month 5	0			0.100107	1	all variables - all visits in period	LogisticRegression
REMoxTB	2EHRZ/4HR	Week_3__Glipizide oral cumul. dose	Glipizide oral cumul. dose	Month 5	0			0.0624609	1	all variables - all visits in period	LogisticRegression
REMoxTB	2EHRZ/4HR	Week_3__Hydrochlorothiazide oral cumul. dose	Hydrochlorothiazide oral cumul. dose	Month 5	0			0.204447	1	all variables - all visits in period	LogisticRegression
REMoxTB	2EHRZ/4HR	Week_3__Ibuprofen oral cumul. dose	Ibuprofen oral cumul. dose	Month 5	0			0.0385174	1	all variables - all visits in period	LogisticRegression
REMoxTB	2EHRZ/4HR	Week_3__Theophylline oral cumul. dose	Theophylline oral cumul. dose	Month 5	0			0.15698	1	all variables - all visits in period	LogisticRegression
REMoxTB	2EHRZ/4HR	Week_3__Trimethoprim oral cumul. dose	Trimethoprim oral cumul. dose	Month 5	0			0.470954	1	all variables - all visits in period	LogisticRegression
REMoxTB	2EHRZ/4HR	Week_3__ms_Ethambutol	ms_Ethambutol	Month 5	0			0.0610799	1	all variables - all visits in period	LogisticRegression
REMoxTB	2EHRZ/4HR	Week_3__ms_Isoniazid	ms_Isoniazid	Month 5	0			0.0781552	1	all variables - all visits in period	LogisticRegression
REMoxTB	2EHRZ/4HR	Week_3__ms_Moxifloxacin	ms_Moxifloxacin	Month 5	0			0.0489485	1	all variables - all visits in period	LogisticRegression
REMoxTB	2EHRZ/4HR	Week_3__ms_Pyrazinamide	ms_Pyrazinamide	Month 5	0			0.0409976	1	all variables - all visits in period	LogisticRegression
REMoxTB	2EHRZ/4HR	Week_3__ms_Rifampicin	ms_Rifampicin	Month 5	0			0.103656	1	all variables - all visits in period	LogisticRegression
REMoxTB	2EHRZ/4HR	Week_3__ms_Streptomycin	ms_Streptomycin	Month 5	0			0.0729332	1	all variables - all visits in period	LogisticRegression
REMoxTB	2EHRZ/4HR	Week_4__ce_Amphoric breathing	ce_Amphoric breathing	Month 5	0			0.169186	1	all variables - all visits in period	LogisticRegression
REMoxTB	2EHRZ/4HR	Week_4__ce_Anaemia	ce_Anaemia	Month 5	0			0.0678362	1	all variables - all visits in period	LogisticRegression
REMoxTB	2EHRZ/4HR	Week_4__ce_Back ache	ce_Back ache	Month 5	0			0.0766857	1	all variables - all visits in period	LogisticRegression
REMoxTB	2EHRZ/4HR	Week_4__ce_Body ache	ce_Body ache	Month 5	0			0.196094	1	all variables - all visits in period	LogisticRegression
REMoxTB	2EHRZ/4HR	Week_4__ce_Body pains	ce_Body pains	Month 5	0			0.316756	1	all variables - all visits in period	LogisticRegression
REMoxTB	2EHRZ/4HR	Week_4__ce_Bodyache	ce_Bodyache	Month 5	0			0.130733	1	all variables - all visits in period	LogisticRegression
REMoxTB	2EHRZ/4HR	Week_4__ce_Bodyaches	ce_Bodyaches	Month 5	0			0.0957478	1	all variables - all visits in period	LogisticRegression
REMoxTB	2EHRZ/4HR	Week_4__ce_Bronch left mid zone	ce_Bronch left mid zone	Month 5	0			0.170922	1	all variables - all visits in period	LogisticRegression
REMoxTB	2EHRZ/4HR	Week_4__ce_Bronchial breath sounds	ce_Bronchial breath sounds	Month 5	0			0.0896132	1	all variables - all visits in period	LogisticRegression
REMoxTB	2EHRZ/4HR	Week_4__ce_Bronchial breathing	ce_Bronchial breathing	Month 5	0			0.134749	1	all variables - all visits in period	LogisticRegression
REMoxTB	2EHRZ/4HR	Week_4__ce_Cold	ce_Cold	Month 5	0			0.112817	1	all variables - all visits in period	LogisticRegression
REMoxTB	2EHRZ/4HR	Week_4__ce_Crackles	ce_Crackles	Month 5	0			0.0784287	1	all variables - all visits in period	LogisticRegression
REMoxTB	2EHRZ/4HR	Week_4__ce_Decreased air entry on left	ce_Decreased air entry on left	Month 5	0			0.170235	1	all variables - all visits in period	LogisticRegression
REMoxTB	2EHRZ/4HR	Week_4__ce_Dizziness	ce_Dizziness	Month 5	0			0.0875827	1	all variables - all visits in period	LogisticRegression
REMoxTB	2EHRZ/4HR	Week_4__ce_Harsh breathsounds bilaterally	ce_Harsh breathsounds bilaterally	Month 5	0			0.183897	1	all variables - all visits in period	LogisticRegression
REMoxTB	2EHRZ/4HR	Week_4__ce_Headache	ce_Headache	Month 5	0			0.181435	1	all variables - all visits in period	LogisticRegression
REMoxTB	2EHRZ/4HR	Week_4__ce_Hoarse voice	ce_Hoarse voice	Month 5	0			0.461172	1	all variables - all visits in period	LogisticRegression
REMoxTB	2EHRZ/4HR	Week_4__ce_Inguinal swelling (right sided)	ce_Inguinal swelling (right sided)	Month 5	0			0.10907	1	all variables - all visits in period	LogisticRegression
REMoxTB	2EHRZ/4HR	Week_4__ce_Lymphadenopathy	ce_Lymphadenopathy	Month 5	0			0.0302528	1	all variables - all visits in period	LogisticRegression
REMoxTB	2EHRZ/4HR	Week_4__ce_Malaise	ce_Malaise	Month 5	0			0.0834156	1	all variables - all visits in period	LogisticRegression
REMoxTB	2EHRZ/4HR	Week_4__ce_Mild pallor	ce_Mild pallor	Month 5	0			0.213542	1	all variables - all visits in period	LogisticRegression
REMoxTB	2EHRZ/4HR	Week_4__ce_Nausea	ce_Nausea	Month 5	0			0.102871	1	all variables - all visits in period	LogisticRegression
REMoxTB	2EHRZ/4HR	Week_4__ce_Not reported	ce_Not reported	Month 5	0			0.0483096	1	all variables - all visits in period	LogisticRegression
REMoxTB	2EHRZ/4HR	Week_4__ce_Orthostatic hypotension	ce_Orthostatic hypotension	Month 5	0			0.119097	1	all variables - all visits in period	LogisticRegression
REMoxTB	2EHRZ/4HR	Week_4__ce_Pain in legs	ce_Pain in legs	Month 5	0			0.0575686	1	all variables - all visits in period	LogisticRegression
REMoxTB	2EHRZ/4HR	Week_4__ce_Pallor due to tb	ce_Pallor due to tb	Month 5	0			0.167827	1	all variables - all visits in period	LogisticRegression
REMoxTB	2EHRZ/4HR	Week_4__ce_Ptyregium on left eye	ce_Ptyregium on left eye	Month 5	0			0.59232	1	all variables - all visits in period	LogisticRegression
REMoxTB	2EHRZ/4HR	Week_4__ce_Rhonchi	ce_Rhonchi	Month 5	0			0.0402684	1	all variables - all visits in period	LogisticRegression
REMoxTB	2EHRZ/4HR	Week_4__ce_Small bilateral axillary glands	ce_Small bilateral axillary glands	Month 5	0			0.0787111	1	all variables - all visits in period	LogisticRegression
REMoxTB	2EHRZ/4HR	Week_4__ce_Sore throat	ce_Sore throat	Month 5	0			0.0580371	1	all variables - all visits in period	LogisticRegression
REMoxTB	2EHRZ/4HR	Week_4__ce_Thirstiness	ce_Thirstiness	Month 5	0			0.0808752	1	all variables - all visits in period	LogisticRegression
REMoxTB	2EHRZ/4HR	Week_4__ce_Vomiting	ce_Vomiting	Month 5	0			0.13967	1	all variables - all visits in period	LogisticRegression
REMoxTB	2EHRZ/4HR	Week_4__ce_Wheezing	ce_Wheezing	Month 5	0			0.463168	1	all variables - all visits in period	LogisticRegression
REMoxTB	2EHRZ/4HR	Week_4__Cyanocobalamin oral cumul. dose	Cyanocobalamin oral cumul. dose	Month 5	0			0.115286	1	all variables - all visits in period	LogisticRegression
REMoxTB	2EHRZ/4HR	Week_4__Diphenhydramine oral cumul. dose	Diphenhydramine oral cumul. dose	Month 5	0			0.0804597	1	all variables - all visits in period	LogisticRegression
REMoxTB	2EHRZ/4HR	Week_4__Enalapril oral cumul. dose	Enalapril oral cumul. dose	Month 5	0			0.117918	1	all variables - all visits in period	LogisticRegression
REMoxTB	2EHRZ/4HR	Week_4__Etamsylate oral cumul. dose	Etamsylate oral cumul. dose	Month 5	0			0.09408	1	all variables - all visits in period	LogisticRegression
REMoxTB	2EHRZ/4HR	Week_4__Glipizide oral cumul. dose	Glipizide oral cumul. dose	Month 5	0			0.119216	1	all variables - all visits in period	LogisticRegression
REMoxTB	2EHRZ/4HR	Week_4__Hydrochlorothiazide oral cumul. dose	Hydrochlorothiazide oral cumul. dose	Month 5	0			0.126399	1	all variables - all visits in period	LogisticRegression
REMoxTB	2EHRZ/4HR	Week_4__Ibuprofen oral cumul. dose	Ibuprofen oral cumul. dose	Month 5	0			0.0729558	1	all variables - all visits in period	LogisticRegression
REMoxTB	2EHRZ/4HR	Week_4__Theophylline oral cumul. dose	Theophylline oral cumul. dose	Month 5	0			0.1177	1	all variables - all visits in period	LogisticRegression
REMoxTB	2EHRZ/4HR	Week_4__Trimethoprim oral cumul. dose	Trimethoprim oral cumul. dose	Month 5	0			0.27218	1	all variables - all visits in period	LogisticRegression
REMoxTB	2EHRZ/4HR	Week_4__Creatinine	Creatinine	Month 5	0			0.175997	1	all variables - all visits in period	LogisticRegression
REMoxTB	2EHRZ/4HR	Week_4__Creatinine clearance	Creatinine clearance	Month 5	0			0.22193	1	all variables - all visits in period	LogisticRegression
REMoxTB	2EHRZ/4HR	Week_4__Hemoglobin	Hemoglobin	Month 5	0			0.183021	1	all variables - all visits in period	LogisticRegression
REMoxTB	2EHRZ/4HR	Week_4__Platelets	Platelets	Month 5	0			0.435003	1	all variables - all visits in period	LogisticRegression
REMoxTB	2EHRZ/4HR	Week_4__Potassium	Potassium	Month 5	0			0.226456	1	all variables - all visits in period	LogisticRegression
REMoxTB	2EHRZ/4HR	Week_4__Sodium	Sodium	Month 5	0			0.133827	1	all variables - all visits in period	LogisticRegression
REMoxTB	2EHRZ/4HR	Week_4__Urea	Urea	Month 5	0			0.292543	1	all variables - all visits in period	LogisticRegression
REMoxTB	2EHRZ/4HR	Week_4__Accuprobe	Accuprobe	Month 5	0			0.203493	1	all variables - all visits in period	LogisticRegression
REMoxTB	2EHRZ/4HR	Week_4__ms_Ethambutol	ms_Ethambutol	Month 5	0			0.0498452	1	all variables - all visits in period	LogisticRegression
REMoxTB	2EHRZ/4HR	Week_4__ms_Isoniazid	ms_Isoniazid	Month 5	0			0.145591	1	all variables - all visits in period	LogisticRegression
REMoxTB	2EHRZ/4HR	Week_4__ms_Moxifloxacin	ms_Moxifloxacin	Month 5	0			0.0605791	1	all variables - all visits in period	LogisticRegression
REMoxTB	2EHRZ/4HR	Week_4__ms_Pyrazinamide	ms_Pyrazinamide	Month 5	0			0.042821	1	all variables - all visits in period	LogisticRegression
REMoxTB	2EHRZ/4HR	Week_4__ms_Rifampicin	ms_Rifampicin	Month 5	0			0.186461	1	all variables - all visits in period	LogisticRegression
REMoxTB	2EHRZ/4HR	Week_4__ms_Streptomycin	ms_Streptomycin	Month 5	0			0.0509	1	all variables - all visits in period	LogisticRegression
REMoxTB	2EHRZ/4HR	Week_5__ce_Amphoric breathing	ce_Amphoric breathing	Month 5	0			0.199634	1	all variables - all visits in period	LogisticRegression
REMoxTB	2EHRZ/4HR	Week_5__ce_Anaemia	ce_Anaemia	Month 5	0			0.0683833	1	all variables - all visits in period	LogisticRegression
REMoxTB	2EHRZ/4HR	Week_5__ce_Back ache	ce_Back ache	Month 5	0			0.0792095	1	all variables - all visits in period	LogisticRegression
REMoxTB	2EHRZ/4HR	Week_5__ce_Body ache	ce_Body ache	Month 5	0			0.0900671	1	all variables - all visits in period	LogisticRegression
REMoxTB	2EHRZ/4HR	Week_5__ce_Body pains	ce_Body pains	Month 5	0			0.10845	1	all variables - all visits in period	LogisticRegression
REMoxTB	2EHRZ/4HR	Week_5__ce_Bodyache	ce_Bodyache	Month 5	0			0.130501	1	all variables - all visits in period	LogisticRegression
REMoxTB	2EHRZ/4HR	Week_5__ce_Bodyaches	ce_Bodyaches	Month 5	0			0.0969553	1	all variables - all visits in period	LogisticRegression
REMoxTB	2EHRZ/4HR	Week_5__ce_Bronch left mid zone	ce_Bronch left mid zone	Month 5	0			0.0325162	1	all variables - all visits in period	LogisticRegression
REMoxTB	2EHRZ/4HR	Week_5__ce_Bronchial breath sounds	ce_Bronchial breath sounds	Month 5	0			0.0755874	1	all variables - all visits in period	LogisticRegression
REMoxTB	2EHRZ/4HR	Week_5__ce_Bronchial breathing	ce_Bronchial breathing	Month 5	0			0.0448033	1	all variables - all visits in period	LogisticRegression
REMoxTB	2EHRZ/4HR	Week_5__ce_Cold	ce_Cold	Month 5	0			0.114535	1	all variables - all visits in period	LogisticRegression
REMoxTB	2EHRZ/4HR	Week_5__ce_Crackles	ce_Crackles	Month 5	0			0.0601474	1	all variables - all visits in period	LogisticRegression
REMoxTB	2EHRZ/4HR	Week_5__ce_Decreased air entry on left	ce_Decreased air entry on left	Month 5	0			0.0935101	1	all variables - all visits in period	LogisticRegression
REMoxTB	2EHRZ/4HR	Week_5__ce_Dizziness	ce_Dizziness	Month 5	0			0.0957043	1	all variables - all visits in period	LogisticRegression
REMoxTB	2EHRZ/4HR	Week_5__ce_Harsh breathsounds bilaterally	ce_Harsh breathsounds bilaterally	Month 5	0			0.240938	1	all variables - all visits in period	LogisticRegression
REMoxTB	2EHRZ/4HR	Week_5__ce_Headache	ce_Headache	Month 5	0			0.152413	1	all variables - all visits in period	LogisticRegression
REMoxTB	2EHRZ/4HR	Week_5__ce_Hoarse voice	ce_Hoarse voice	Month 5	0			0.0785978	1	all variables - all visits in period	LogisticRegression
REMoxTB	2EHRZ/4HR	Week_5__ce_Inguinal swelling (right sided)	ce_Inguinal swelling (right sided)	Month 5	0			0.0833471	1	all variables - all visits in period	LogisticRegression
REMoxTB	2EHRZ/4HR	Week_5__ce_Lymphadenopathy	ce_Lymphadenopathy	Month 5	0			0.0401502	1	all variables - all visits in period	LogisticRegression
REMoxTB	2EHRZ/4HR	Week_5__ce_Malaise	ce_Malaise	Month 5	0			0.0551549	1	all variables - all visits in period	LogisticRegression
REMoxTB	2EHRZ/4HR	Week_5__ce_Mild pallor	ce_Mild pallor	Month 5	0			0.168398	1	all variables - all visits in period	LogisticRegression
REMoxTB	2EHRZ/4HR	Week_5__ce_Nausea	ce_Nausea	Month 5	0			0.06247	1	all variables - all visits in period	LogisticRegression
REMoxTB	2EHRZ/4HR	Week_5__ce_Not reported	ce_Not reported	Month 5	0			0.0446381	1	all variables - all visits in period	LogisticRegression
REMoxTB	2EHRZ/4HR	Week_5__ce_Orthostatic hypotension	ce_Orthostatic hypotension	Month 5	0			0.11042	1	all variables - all visits in period	LogisticRegression
REMoxTB	2EHRZ/4HR	Week_5__ce_Pain in legs	ce_Pain in legs	Month 5	0			0.0647717	1	all variables - all visits in period	LogisticRegression
REMoxTB	2EHRZ/4HR	Week_5__ce_Pallor due to tb	ce_Pallor due to tb	Month 5	0			0.143324	1	all variables - all visits in period	LogisticRegression
REMoxTB	2EHRZ/4HR	Week_5__ce_Ptyregium on left eye	ce_Ptyregium on left eye	Month 5	0			0.199544	1	all variables - all visits in period	LogisticRegression
REMoxTB	2EHRZ/4HR	Week_5__ce_Rhinitis	ce_Rhinitis	Month 5	0			0.100451	1	all variables - all visits in period	LogisticRegression
REMoxTB	2EHRZ/4HR	Week_5__ce_Rhonchi	ce_Rhonchi	Month 5	0			0.0436946	1	all variables - all visits in period	LogisticRegression
REMoxTB	2EHRZ/4HR	Week_5__ce_Rigors	ce_Rigors	Month 5	0			0.113358	1	all variables - all visits in period	LogisticRegression
REMoxTB	2EHRZ/4HR	Week_5__ce_Small bilateral axillary glands	ce_Small bilateral axillary glands	Month 5	0			0.0623081	1	all variables - all visits in period	LogisticRegression
REMoxTB	2EHRZ/4HR	Week_5__ce_Sore throat	ce_Sore throat	Month 5	0			0.0916414	1	all variables - all visits in period	LogisticRegression
REMoxTB	2EHRZ/4HR	Week_5__ce_Tachycardia	ce_Tachycardia	Month 5	0			0.10076	2	all variables - all visits in period	LogisticRegression
REMoxTB	2EHRZ/4HR	Week_5__ce_Thirstiness	ce_Thirstiness	Month 5	0			0.0758479	1	all variables - all visits in period	LogisticRegression
REMoxTB	2EHRZ/4HR	Week_5__ce_Vomiting	ce_Vomiting	Month 5	0			0.112775	1	all variables - all visits in period	LogisticRegression
REMoxTB	2EHRZ/4HR	Week_5__ce_Wheezing	ce_Wheezing	Month 5	0			0.407495	1	all variables - all visits in period	LogisticRegression
REMoxTB	2EHRZ/4HR	Week_5__Cimetidine oral cumul. dose	Cimetidine oral cumul. dose	Month 5	0			0.149115	1	all variables - all visits in period	LogisticRegression
REMoxTB	2EHRZ/4HR	Week_5__Cyanocobalamin oral cumul. dose	Cyanocobalamin oral cumul. dose	Month 5	0			0.282615	1	all variables - all visits in period	LogisticRegression
REMoxTB	2EHRZ/4HR	Week_5__Dextromethorphan oral cumul. dose	Dextromethorphan oral cumul. dose	Month 5	0			0.0744187	1	all variables - all visits in period	LogisticRegression
REMoxTB	2EHRZ/4HR	Week_5__Diphenhydramine oral cumul. dose	Diphenhydramine oral cumul. dose	Month 5	0			0.0350829	1	all variables - all visits in period	LogisticRegression
REMoxTB	2EHRZ/4HR	Week_5__Enalapril oral cumul. dose	Enalapril oral cumul. dose	Month 5	0			0.4094	1	all variables - all visits in period	LogisticRegression
REMoxTB	2EHRZ/4HR	Week_5__Glipizide oral cumul. dose	Glipizide oral cumul. dose	Month 5	0			0.0881361	1	all variables - all visits in period	LogisticRegression
REMoxTB	2EHRZ/4HR	Week_5__Hydrochlorothiazide oral cumul. dose	Hydrochlorothiazide oral cumul. dose	Month 5	0			0.147461	1	all variables - all visits in period	LogisticRegression
REMoxTB	2EHRZ/4HR	Week_5__Ibuprofen oral cumul. dose	Ibuprofen oral cumul. dose	Month 5	0			0.141376	1	all variables - all visits in period	LogisticRegression
REMoxTB	2EHRZ/4HR	Week_5__Theophylline oral cumul. dose	Theophylline oral cumul. dose	Month 5	0			0.101805	1	all variables - all visits in period	LogisticRegression
REMoxTB	2EHRZ/4HR	Week_5__Trimethoprim oral cumul. dose	Trimethoprim oral cumul. dose	Month 5	0			0.106207	1	all variables - all visits in period	LogisticRegression
REMoxTB	2EHRZ/4HR	Week_5__Hemoglobin	Hemoglobin	Month 5	0			0.12827	1	all variables - all visits in period	LogisticRegression
REMoxTB	2EHRZ/4HR	Week_5__Platelets	Platelets	Month 5	0			0.239831	1	all variables - all visits in period	LogisticRegression
REMoxTB	2EHRZ/4HR	Week_5__Accuprobe	Accuprobe	Month 5	0			0.252893	1	all variables - all visits in period	LogisticRegression
REMoxTB	2EHRZ/4HR	Week_5__ms_Ethambutol	ms_Ethambutol	Month 5	0			0.0550187	1	all variables - all visits in period	LogisticRegression
REMoxTB	2EHRZ/4HR	Week_5__ms_Isoniazid	ms_Isoniazid	Month 5	0			0.160906	1	all variables - all visits in period	LogisticRegression
REMoxTB	2EHRZ/4HR	Week_5__ms_Moxifloxacin	ms_Moxifloxacin	Month 5	0			0.115465	1	all variables - all visits in period	LogisticRegression
REMoxTB	2EHRZ/4HR	Week_5__ms_Pyrazinamide	ms_Pyrazinamide	Month 5	0			0.125622	1	all variables - all visits in period	LogisticRegression
REMoxTB	2EHRZ/4HR	Week_5__ms_Rifampicin	ms_Rifampicin	Month 5	0			0.254817	1	all variables - all visits in period	LogisticRegression
REMoxTB	2EHRZ/4HR	Week_5__ms_Streptomycin	ms_Streptomycin	Month 5	0			0.119191	1	all variables - all visits in period	LogisticRegression
REMoxTB	2EHRZ/4HR	Week_6__ce_Amphoric breathing	ce_Amphoric breathing	Month 5	0			0.0681695	1	all variables - all visits in period	LogisticRegression
REMoxTB	2EHRZ/4HR	Week_6__ce_Back ache	ce_Back ache	Month 5	0			0.0727754	1	all variables - all visits in period	LogisticRegression
REMoxTB	2EHRZ/4HR	Week_6__ce_Body ache	ce_Body ache	Month 5	0			0.0857641	1	all variables - all visits in period	LogisticRegression
REMoxTB	2EHRZ/4HR	Week_6__ce_Body pains	ce_Body pains	Month 5	0			0.224789	1	all variables - all visits in period	LogisticRegression
REMoxTB	2EHRZ/4HR	Week_6__ce_Bodyache	ce_Bodyache	Month 5	0			0.091361	1	all variables - all visits in period	LogisticRegression
REMoxTB	2EHRZ/4HR	Week_6__ce_Bodyaches	ce_Bodyaches	Month 5	0			0.0968721	1	all variables - all visits in period	LogisticRegression
REMoxTB	2EHRZ/4HR	Week_6__ce_Bronch left mid zone	ce_Bronch left mid zone	Month 5	0			0.0348909	1	all variables - all visits in period	LogisticRegression
REMoxTB	2EHRZ/4HR	Week_6__ce_Bronchial breath sounds	ce_Bronchial breath sounds	Month 5	0			0.067424	1	all variables - all visits in period	LogisticRegression
REMoxTB	2EHRZ/4HR	Week_6__ce_Cold	ce_Cold	Month 5	0			0.106213	1	all variables - all visits in period	LogisticRegression
REMoxTB	2EHRZ/4HR	Week_6__ce_Crackles	ce_Crackles	Month 5	0			0.11923	1	all variables - all visits in period	LogisticRegression
REMoxTB	2EHRZ/4HR	Week_6__ce_Decreased air entry on left	ce_Decreased air entry on left	Month 5	0			0.0436855	1	all variables - all visits in period	LogisticRegression
REMoxTB	2EHRZ/4HR	Week_6__ce_Dizziness	ce_Dizziness	Month 5	0			0.0965419	1	all variables - all visits in period	LogisticRegression
REMoxTB	2EHRZ/4HR	Week_6__ce_Expectoration	ce_Expectoration	Month 5	0			0.093175	1	all variables - all visits in period	LogisticRegression
REMoxTB	2EHRZ/4HR	Week_6__ce_Harsh breathsounds bilaterally	ce_Harsh breathsounds bilaterally	Month 5	0			0.105663	1	all variables - all visits in period	LogisticRegression
REMoxTB	2EHRZ/4HR	Week_6__ce_Headache	ce_Headache	Month 5	0			0.137416	1	all variables - all visits in period	LogisticRegression
REMoxTB	2EHRZ/4HR	Week_6__ce_Hoarse voice	ce_Hoarse voice	Month 5	0			0.14539	1	all variables - all visits in period	LogisticRegression
REMoxTB	2EHRZ/4HR	Week_6__ce_Inguinal swelling (right sided)	ce_Inguinal swelling (right sided)	Month 5	0			0.226003	1	all variables - all visits in period	LogisticRegression
REMoxTB	2EHRZ/4HR	Week_6__ce_Lymphadenopathy	ce_Lymphadenopathy	Month 5	0			0.252758	1	all variables - all visits in period	LogisticRegression
REMoxTB	2EHRZ/4HR	Week_6__ce_Malaise	ce_Malaise	Month 5	0			0.208224	1	all variables - all visits in period	LogisticRegression
REMoxTB	2EHRZ/4HR	Week_6__ce_Mild pallor	ce_Mild pallor	Month 5	0			0.252653	1	all variables - all visits in period	LogisticRegression
REMoxTB	2EHRZ/4HR	Week_6__ce_Nausea	ce_Nausea	Month 5	0			0.0878104	1	all variables - all visits in period	LogisticRegression
REMoxTB	2EHRZ/4HR	Week_6__ce_Not reported	ce_Not reported	Month 5	0			0.0609931	1	all variables - all visits in period	LogisticRegression
REMoxTB	2EHRZ/4HR	Week_6__ce_Orthostatic hypotension	ce_Orthostatic hypotension	Month 5	0			0.092685	1	all variables - all visits in period	LogisticRegression
REMoxTB	2EHRZ/4HR	Week_6__ce_Pain in legs	ce_Pain in legs	Month 5	0			0.0664906	1	all variables - all visits in period	LogisticRegression
REMoxTB	2EHRZ/4HR	Week_6__ce_Pallor due to tb	ce_Pallor due to tb	Month 5	0			0.0675795	1	all variables - all visits in period	LogisticRegression
REMoxTB	2EHRZ/4HR	Week_6__ce_Ptyregium on left eye	ce_Ptyregium on left eye	Month 5	0			0.137882	1	all variables - all visits in period	LogisticRegression
REMoxTB	2EHRZ/4HR	Week_6__ce_Rhinitis	ce_Rhinitis	Month 5	0			0.096311	1	all variables - all visits in period	LogisticRegression
REMoxTB	2EHRZ/4HR	Week_6__ce_Rhonchi	ce_Rhonchi	Month 5	0			0.0438392	1	all variables - all visits in period	LogisticRegression
REMoxTB	2EHRZ/4HR	Week_6__ce_Small bilateral axillary glands	ce_Small bilateral axillary glands	Month 5	0			0.223652	1	all variables - all visits in period	LogisticRegression
REMoxTB	2EHRZ/4HR	Week_6__ce_Sore throat	ce_Sore throat	Month 5	0			0.0792331	1	all variables - all visits in period	LogisticRegression
REMoxTB	2EHRZ/4HR	Week_6__ce_Tachycardia	ce_Tachycardia	Month 5	0			0.0766478	2	all variables - all visits in period	LogisticRegression
REMoxTB	2EHRZ/4HR	Week_6__ce_Thirstiness	ce_Thirstiness	Month 5	0			0.0856736	1	all variables - all visits in period	LogisticRegression
REMoxTB	2EHRZ/4HR	Week_6__ce_Vomiting	ce_Vomiting	Month 5	0			0.108272	1	all variables - all visits in period	LogisticRegression
REMoxTB	2EHRZ/4HR	Week_6__ce_Wheezing	ce_Wheezing	Month 5	0			0.123883	1	all variables - all visits in period	LogisticRegression
REMoxTB	2EHRZ/4HR	Week_6__Cimetidine oral cumul. dose	Cimetidine oral cumul. dose	Month 5	0			0.0761792	1	all variables - all visits in period	LogisticRegression
REMoxTB	2EHRZ/4HR	Week_6__Cyanocobalamin oral cumul. dose	Cyanocobalamin oral cumul. dose	Month 5	0			0.0496172	1	all variables - all visits in period	LogisticRegression
REMoxTB	2EHRZ/4HR	Week_6__Diphenhydramine oral cumul. dose	Diphenhydramine oral cumul. dose	Month 5	0			0.0782978	1	all variables - all visits in period	LogisticRegression
REMoxTB	2EHRZ/4HR	Week_6__Enalapril oral cumul. dose	Enalapril oral cumul. dose	Month 5	0			0.150977	1	all variables - all visits in period	LogisticRegression
REMoxTB	2EHRZ/4HR	Week_6__Glipizide oral cumul. dose	Glipizide oral cumul. dose	Month 5	0			0.104064	1	all variables - all visits in period	LogisticRegression
REMoxTB	2EHRZ/4HR	Week_6__Hydrochlorothiazide oral cumul. dose	Hydrochlorothiazide oral cumul. dose	Month 5	0			0.168426	1	all variables - all visits in period	LogisticRegression
REMoxTB	2EHRZ/4HR	Week_6__Ibuprofen oral cumul. dose	Ibuprofen oral cumul. dose	Month 5	0			0.0844414	1	all variables - all visits in period	LogisticRegression
REMoxTB	2EHRZ/4HR	Week_6__Pyridoxine oral cumul. dose	Pyridoxine oral cumul. dose	Month 5	0			0.0677371	1	all variables - all visits in period	LogisticRegression
REMoxTB	2EHRZ/4HR	Week_6__Theophylline oral cumul. dose	Theophylline oral cumul. dose	Month 5	0			0.0838656	1	all variables - all visits in period	LogisticRegression
REMoxTB	2EHRZ/4HR	Week_6__Trimethoprim oral cumul. dose	Trimethoprim oral cumul. dose	Month 5	0			0.120975	1	all variables - all visits in period	LogisticRegression
REMoxTB	2EHRZ/4HR	Week_6__Activated partial thromboplastin time	Activated partial thromboplastin time	Month 5	0			0.0858835	1	all variables - all visits in period	LogisticRegression
REMoxTB	2EHRZ/4HR	Week_6__Alanine aminotransferase	Alanine aminotransferase	Month 5	0			0.0886738	1	all variables - all visits in period	LogisticRegression
REMoxTB	2EHRZ/4HR	Week_6__Aspartate aminotransferase	Aspartate aminotransferase	Month 5	0			0.203694	1	all variables - all visits in period	LogisticRegression
REMoxTB	2EHRZ/4HR	Week_6__Creatinine	Creatinine	Month 5	0			0.0752709	1	all variables - all visits in period	LogisticRegression
REMoxTB	2EHRZ/4HR	Week_6__Creatinine clearance	Creatinine clearance	Month 5	0			0.0717865	1	all variables - all visits in period	LogisticRegression
REMoxTB	2EHRZ/4HR	Week_6__Hemoglobin	Hemoglobin	Month 5	0			0.23987	1	all variables - all visits in period	LogisticRegression
REMoxTB	2EHRZ/4HR	Week_6__Platelets	Platelets	Month 5	0			0.804003	1	all variables - all visits in period	LogisticRegression
REMoxTB	2EHRZ/4HR	Week_6__Potassium	Potassium	Month 5	0			0.0682904	1	all variables - all visits in period	LogisticRegression
REMoxTB	2EHRZ/4HR	Week_6__Prothrombin intl. normalized ratio	Prothrombin intl. normalized ratio	Month 5	0			0.10136	1	all variables - all visits in period	LogisticRegression
REMoxTB	2EHRZ/4HR	Week_6__Prothrombin time	Prothrombin time	Month 5	0			0.127417	1	all variables - all visits in period	LogisticRegression
REMoxTB	2EHRZ/4HR	Week_6__Sodium	Sodium	Month 5	0			0.240855	1	all variables - all visits in period	LogisticRegression
REMoxTB	2EHRZ/4HR	Week_6__Total bilirubin	Total bilirubin	Month 5	0			0.0794909	1	all variables - all visits in period	LogisticRegression
REMoxTB	2EHRZ/4HR	Week_6__Urea	Urea	Month 5	0			0.119812	1	all variables - all visits in period	LogisticRegression
REMoxTB	2EHRZ/4HR	Week_7__ce_Amphoric breathing	ce_Amphoric breathing	Month 5	0			0.0583631	1	all variables - all visits in period	LogisticRegression
REMoxTB	2EHRZ/4HR	Week_7__ce_Anaemia	ce_Anaemia	Month 5	0			0.0988683	1	all variables - all visits in period	LogisticRegression
REMoxTB	2EHRZ/4HR	Week_7__ce_Back ache	ce_Back ache	Month 5	0			0.0741011	1	all variables - all visits in period	LogisticRegression
REMoxTB	2EHRZ/4HR	Week_7__ce_Body ache	ce_Body ache	Month 5	0			0.0872512	1	all variables - all visits in period	LogisticRegression
REMoxTB	2EHRZ/4HR	Week_7__ce_Body pains	ce_Body pains	Month 5	0			0.0627204	1	all variables - all visits in period	LogisticRegression
REMoxTB	2EHRZ/4HR	Week_7__ce_Bodyache	ce_Bodyache	Month 5	0			0.0948389	1	all variables - all visits in period	LogisticRegression
REMoxTB	2EHRZ/4HR	Week_7__ce_Bodyaches	ce_Bodyaches	Month 5	0			0.102175	1	all variables - all visits in period	LogisticRegression
REMoxTB	2EHRZ/4HR	Week_7__ce_Bronch left mid zone	ce_Bronch left mid zone	Month 5	0			0.0313401	1	all variables - all visits in period	LogisticRegression
REMoxTB	2EHRZ/4HR	Week_7__ce_Bronchial breath sounds	ce_Bronchial breath sounds	Month 5	0			0.056768	1	all variables - all visits in period	LogisticRegression
REMoxTB	2EHRZ/4HR	Week_7__ce_Cold	ce_Cold	Month 5	0			0.109284	1	all variables - all visits in period	LogisticRegression
REMoxTB	2EHRZ/4HR	Week_7__ce_Crackles	ce_Crackles	Month 5	0			0.0697403	1	all variables - all visits in period	LogisticRegression
REMoxTB	2EHRZ/4HR	Week_7__ce_Crepitation	ce_Crepitation	Month 5	0			0.0693591	3	all variables - all visits in period	LogisticRegression
REMoxTB	2EHRZ/4HR	Week_7__ce_Decreased air entry on left	ce_Decreased air entry on left	Month 5	0			0.247242	1	all variables - all visits in period	LogisticRegression
REMoxTB	2EHRZ/4HR	Week_7__ce_Dizziness	ce_Dizziness	Month 5	0			0.0936888	1	all variables - all visits in period	LogisticRegression
REMoxTB	2EHRZ/4HR	Week_7__ce_Epegastrium pain	ce_Epegastrium pain	Month 5	0			0.512578	1	all variables - all visits in period	LogisticRegression
REMoxTB	2EHRZ/4HR	Week_7__ce_Expectoration	ce_Expectoration	Month 5	0			0.0785911	2	all variables - all visits in period	LogisticRegression
REMoxTB	2EHRZ/4HR	Week_7__ce_Harsh breathsounds bilaterally	ce_Harsh breathsounds bilaterally	Month 5	0			0.0526111	1	all variables - all visits in period	LogisticRegression
REMoxTB	2EHRZ/4HR	Week_7__ce_Headache	ce_Headache	Month 5	0			0.060039	1	all variables - all visits in period	LogisticRegression
REMoxTB	2EHRZ/4HR	Week_7__ce_Hoarse voice	ce_Hoarse voice	Month 5	0			0.113279	1	all variables - all visits in period	LogisticRegression
REMoxTB	2EHRZ/4HR	Week_7__ce_Inguinal swelling (right sided)	ce_Inguinal swelling (right sided)	Month 5	0			0.0729332	1	all variables - all visits in period	LogisticRegression
REMoxTB	2EHRZ/4HR	Week_7__ce_Lymphadenopathy	ce_Lymphadenopathy	Month 5	0			0.122939	1	all variables - all visits in period	LogisticRegression
REMoxTB	2EHRZ/4HR	Week_7__ce_Malaise	ce_Malaise	Month 5	0			0.0737633	1	all variables - all visits in period	LogisticRegression
REMoxTB	2EHRZ/4HR	Week_7__ce_Mild pallor	ce_Mild pallor	Month 5	0			0.10821	1	all variables - all visits in period	LogisticRegression
REMoxTB	2EHRZ/4HR	Week_7__ce_Nausea	ce_Nausea	Month 5	0			0.06563	1	all variables - all visits in period	LogisticRegression
REMoxTB	2EHRZ/4HR	Week_7__ce_Not reported	ce_Not reported	Month 5	0			0.0455053	1	all variables - all visits in period	LogisticRegression
REMoxTB	2EHRZ/4HR	Week_7__ce_Pain in legs	ce_Pain in legs	Month 5	0			0.0546988	1	all variables - all visits in period	LogisticRegression
REMoxTB	2EHRZ/4HR	Week_7__ce_Pallor due to tb	ce_Pallor due to tb	Month 5	0			0.0938539	1	all variables - all visits in period	LogisticRegression
REMoxTB	2EHRZ/4HR	Week_7__ce_Ptyregium on left eye	ce_Ptyregium on left eye	Month 5	0			0.143373	1	all variables - all visits in period	LogisticRegression
REMoxTB	2EHRZ/4HR	Week_7__ce_Rhonchi	ce_Rhonchi	Month 5	0			0.0363635	1	all variables - all visits in period	LogisticRegression
REMoxTB	2EHRZ/4HR	Week_7__ce_Rigors	ce_Rigors	Month 5	0			0.0609855	1	all variables - all visits in period	LogisticRegression
REMoxTB	2EHRZ/4HR	Week_7__ce_Small bilateral axillary glands	ce_Small bilateral axillary glands	Month 5	0			0.0867194	1	all variables - all visits in period	LogisticRegression
REMoxTB	2EHRZ/4HR	Week_7__ce_Sore throat	ce_Sore throat	Month 5	0			0.092731	1	all variables - all visits in period	LogisticRegression
REMoxTB	2EHRZ/4HR	Week_7__ce_Stomach pain	ce_Stomach pain	Month 5	0			0.131822	1	all variables - all visits in period	LogisticRegression
REMoxTB	2EHRZ/4HR	Week_7__ce_Thirstiness	ce_Thirstiness	Month 5	0			0.0889626	1	all variables - all visits in period	LogisticRegression
REMoxTB	2EHRZ/4HR	Week_7__ce_Vomiting	ce_Vomiting	Month 5	0			0.129864	1	all variables - all visits in period	LogisticRegression
REMoxTB	2EHRZ/4HR	Week_7__ce_Wheezing	ce_Wheezing	Month 5	0			0.208739	1	all variables - all visits in period	LogisticRegression
REMoxTB	2EHRZ/4HR	Week_7__Acetaminophen oral cumul. dose	Acetaminophen oral cumul. dose	Month 5	0			0.114365	1	all variables - all visits in period	LogisticRegression
REMoxTB	2EHRZ/4HR	Week_7__Cimetidine oral cumul. dose	Cimetidine oral cumul. dose	Month 5	0			0.0779547	1	all variables - all visits in period	LogisticRegression
REMoxTB	2EHRZ/4HR	Week_7__Cyanocobalamin oral cumul. dose	Cyanocobalamin oral cumul. dose	Month 5	0			0.141463	1	all variables - all visits in period	LogisticRegression
REMoxTB	2EHRZ/4HR	Week_7__Dextromethorphan oral cumul. dose	Dextromethorphan oral cumul. dose	Month 5	0			0.0436695	1	all variables - all visits in period	LogisticRegression
REMoxTB	2EHRZ/4HR	Week_7__Diphenhydramine oral cumul. dose	Diphenhydramine oral cumul. dose	Month 5	0			0.0700562	1	all variables - all visits in period	LogisticRegression
REMoxTB	2EHRZ/4HR	Week_7__Enalapril oral cumul. dose	Enalapril oral cumul. dose	Month 5	0			0.0712296	1	all variables - all visits in period	LogisticRegression
REMoxTB	2EHRZ/4HR	Week_7__Glipizide oral cumul. dose	Glipizide oral cumul. dose	Month 5	0			0.0868667	1	all variables - all visits in period	LogisticRegression
REMoxTB	2EHRZ/4HR	Week_7__Hydrochlorothiazide oral cumul. dose	Hydrochlorothiazide oral cumul. dose	Month 5	0			0.139103	1	all variables - all visits in period	LogisticRegression
REMoxTB	2EHRZ/4HR	Week_7__Ibuprofen oral cumul. dose	Ibuprofen oral cumul. dose	Month 5	0			0.0529316	1	all variables - all visits in period	LogisticRegression
REMoxTB	2EHRZ/4HR	Week_7__Norethindrone enanthate im cumul. dose	Norethindrone enanthate im cumul. dose	Month 5	0			0.0757522	1	all variables - all visits in period	LogisticRegression
REMoxTB	2EHRZ/4HR	Week_7__Norethindrone enanthate oral cumul. dose	Norethindrone enanthate oral cumul. dose	Month 5	0			0.081076	1	all variables - all visits in period	LogisticRegression
REMoxTB	2EHRZ/4HR	Week_7__Pyridoxine oral cumul. dose	Pyridoxine oral cumul. dose	Month 5	0			0.0563561	1	all variables - all visits in period	LogisticRegression
REMoxTB	2EHRZ/4HR	Week_7__Theophylline oral cumul. dose	Theophylline oral cumul. dose	Month 5	0			0.0797072	1	all variables - all visits in period	LogisticRegression
REMoxTB	2EHRZ/4HR	Week_7__Trimethoprim oral cumul. dose	Trimethoprim oral cumul. dose	Month 5	0			0.100054	1	all variables - all visits in period	LogisticRegression
REMoxTB	2EHRZ/4HR	Week_7__Alanine aminotransferase	Alanine aminotransferase	Month 5	0			0.0859112	1	all variables - all visits in period	LogisticRegression
REMoxTB	2EHRZ/4HR	Week_7__Aspartate aminotransferase	Aspartate aminotransferase	Month 5	0			0.0943293	1	all variables - all visits in period	LogisticRegression
REMoxTB	2EHRZ/4HR	Week_7__Creatinine	Creatinine	Month 5	0			0.181828	1	all variables - all visits in period	LogisticRegression
REMoxTB	2EHRZ/4HR	Week_7__Creatinine clearance	Creatinine clearance	Month 5	0			0.164722	1	all variables - all visits in period	LogisticRegression
REMoxTB	2EHRZ/4HR	Week_7__Potassium	Potassium	Month 5	0			0.0871248	1	all variables - all visits in period	LogisticRegression
REMoxTB	2EHRZ/4HR	Week_7__Sodium	Sodium	Month 5	0			0.138789	1	all variables - all visits in period	LogisticRegression
REMoxTB	2EHRZ/4HR	Week_7__Total bilirubin	Total bilirubin	Month 5	0			0.146351	1	all variables - all visits in period	LogisticRegression
REMoxTB	2EHRZ/4HR	Week_7__Urea	Urea	Month 5	0			0.125174	1	all variables - all visits in period	LogisticRegression
REMoxTB	2EHRZ/4HR	Week_7__Accuprobe	Accuprobe	Month 5	0			0.419749	1	all variables - all visits in period	LogisticRegression
REMoxTB	2EHRZ/4HR	Week_7__ms_Ethambutol	ms_Ethambutol	Month 5	0			0.187594	1	all variables - all visits in period	LogisticRegression
REMoxTB	2EHRZ/4HR	Week_7__ms_Isoniazid	ms_Isoniazid	Month 5	0			0.199275	1	all variables - all visits in period	LogisticRegression
REMoxTB	2EHRZ/4HR	Week_7__ms_Moxifloxacin	ms_Moxifloxacin	Month 5	0			0.0868707	1	all variables - all visits in period	LogisticRegression
REMoxTB	2EHRZ/4HR	Week_7__ms_Pyrazinamide	ms_Pyrazinamide	Month 5	0			0.0738225	1	all variables - all visits in period	LogisticRegression
REMoxTB	2EHRZ/4HR	Week_7__ms_Rifampicin	ms_Rifampicin	Month 5	0			0.0834962	1	all variables - all visits in period	LogisticRegression
REMoxTB	2EHRZ/4HR	Week_7__ms_Streptomycin	ms_Streptomycin	Month 5	0			0.0847975	1	all variables - all visits in period	LogisticRegression
REMoxTB	2EHRZ/4HR	Week_8__ce_Anaemia	ce_Anaemia	Month 5	0			0.0962029	1	all variables - all visits in period	LogisticRegression
REMoxTB	2EHRZ/4HR	Week_8__ce_Body ache	ce_Body ache	Month 5	0			0.0912803	1	all variables - all visits in period	LogisticRegression
REMoxTB	2EHRZ/4HR	Week_8__ce_Body pains	ce_Body pains	Month 5	0			0.0677616	1	all variables - all visits in period	LogisticRegression
REMoxTB	2EHRZ/4HR	Week_8__ce_Bodyache	ce_Bodyache	Month 5	0			0.0884276	1	all variables - all visits in period	LogisticRegression
REMoxTB	2EHRZ/4HR	Week_8__ce_Bodyaches	ce_Bodyaches	Month 5	0			0.105025	1	all variables - all visits in period	LogisticRegression
REMoxTB	2EHRZ/4HR	Week_8__ce_Bronch left mid zone	ce_Bronch left mid zone	Month 5	0			0.0419564	1	all variables - all visits in period	LogisticRegression
REMoxTB	2EHRZ/4HR	Week_8__ce_Bronchial breath sounds	ce_Bronchial breath sounds	Month 5	0			0.0664182	1	all variables - all visits in period	LogisticRegression
REMoxTB	2EHRZ/4HR	Week_8__ce_Crackles	ce_Crackles	Month 5	0			0.0850432	1	all variables - all visits in period	LogisticRegression
REMoxTB	2EHRZ/4HR	Week_8__ce_Crepitation	ce_Crepitation	Month 5	0			0.0700465	3	all variables - all visits in period	LogisticRegression
REMoxTB	2EHRZ/4HR	Week_8__ce_Decreased air entry on left	ce_Decreased air entry on left	Month 5	0			0.0526016	1	all variables - all visits in period	LogisticRegression
REMoxTB	2EHRZ/4HR	Week_8__ce_Dizziness	ce_Dizziness	Month 5	0			0.0969937	1	all variables - all visits in period	LogisticRegression
REMoxTB	2EHRZ/4HR	Week_8__ce_Expectoration	ce_Expectoration	Month 5	0			0.0766361	2	all variables - all visits in period	LogisticRegression
REMoxTB	2EHRZ/4HR	Week_8__ce_Harsh breathsounds bilaterally	ce_Harsh breathsounds bilaterally	Month 5	0			0.091221	1	all variables - all visits in period	LogisticRegression
REMoxTB	2EHRZ/4HR	Week_8__ce_Headache	ce_Headache	Month 5	0			0.0691044	1	all variables - all visits in period	LogisticRegression
REMoxTB	2EHRZ/4HR	Week_8__ce_Hoarse voice	ce_Hoarse voice	Month 5	0			0.0911996	1	all variables - all visits in period	LogisticRegression
REMoxTB	2EHRZ/4HR	Week_8__ce_Lymphadenopathy	ce_Lymphadenopathy	Month 5	0			0.0806217	1	all variables - all visits in period	LogisticRegression
REMoxTB	2EHRZ/4HR	Week_8__ce_Malaise	ce_Malaise	Month 5	0			0.0655272	1	all variables - all visits in period	LogisticRegression
REMoxTB	2EHRZ/4HR	Week_8__ce_Mild pallor	ce_Mild pallor	Month 5	0			0.038652	1	all variables - all visits in period	LogisticRegression
REMoxTB	2EHRZ/4HR	Week_8__ce_Nausea	ce_Nausea	Month 5	0			0.0693954	1	all variables - all visits in period	LogisticRegression
REMoxTB	2EHRZ/4HR	Week_8__ce_Not reported	ce_Not reported	Month 5	0			0.0755882	1	all variables - all visits in period	LogisticRegression
REMoxTB	2EHRZ/4HR	Week_8__ce_Orthostatic hypotension	ce_Orthostatic hypotension	Month 5	0			0.0995167	1	all variables - all visits in period	LogisticRegression
REMoxTB	2EHRZ/4HR	Week_8__ce_Pain in legs	ce_Pain in legs	Month 5	0			0.0486642	1	all variables - all visits in period	LogisticRegression
REMoxTB	2EHRZ/4HR	Week_8__ce_Pallor due to tb	ce_Pallor due to tb	Month 5	0			0.0327815	1	all variables - all visits in period	LogisticRegression
REMoxTB	2EHRZ/4HR	Week_8__ce_Ptyregium on left eye	ce_Ptyregium on left eye	Month 5	0			0.212862	1	all variables - all visits in period	LogisticRegression
REMoxTB	2EHRZ/4HR	Week_8__ce_Rhinitis	ce_Rhinitis	Month 5	0			0.0831289	1	all variables - all visits in period	LogisticRegression
REMoxTB	2EHRZ/4HR	Week_8__ce_Rhonchi	ce_Rhonchi	Month 5	0			0.0335934	1	all variables - all visits in period	LogisticRegression
REMoxTB	2EHRZ/4HR	Week_8__ce_Rigors	ce_Rigors	Month 5	0			0.084516	1	all variables - all visits in period	LogisticRegression
REMoxTB	2EHRZ/4HR	Week_8__ce_Severe thirst	ce_Severe thirst	Month 5	0			0.116969	2	all variables - all visits in period	LogisticRegression
REMoxTB	2EHRZ/4HR	Week_8__ce_Small bilateral axillary glands	ce_Small bilateral axillary glands	Month 5	0			0.187831	1	all variables - all visits in period	LogisticRegression
REMoxTB	2EHRZ/4HR	Week_8__ce_Sore throat	ce_Sore throat	Month 5	0			0.078003	1	all variables - all visits in period	LogisticRegression
REMoxTB	2EHRZ/4HR	Week_8__ce_Stomach pain	ce_Stomach pain	Month 5	0			0.116494	1	all variables - all visits in period	LogisticRegression
REMoxTB	2EHRZ/4HR	Week_8__ce_Thirstiness	ce_Thirstiness	Month 5	0			0.0690078	1	all variables - all visits in period	LogisticRegression
REMoxTB	2EHRZ/4HR	Week_8__ce_Vomiting	ce_Vomiting	Month 5	0			0.116443	1	all variables - all visits in period	LogisticRegression
REMoxTB	2EHRZ/4HR	Week_8__ce_Wheezing	ce_Wheezing	Month 5	0			0.0771515	1	all variables - all visits in period	LogisticRegression
REMoxTB	2EHRZ/4HR	Week_8__Acetaminophen oral cumul. dose	Acetaminophen oral cumul. dose	Month 5	0			0.0664639	1	all variables - all visits in period	LogisticRegression
REMoxTB	2EHRZ/4HR	Week_8__Cimetidine oral cumul. dose	Cimetidine oral cumul. dose	Month 5	0			0.0960279	1	all variables - all visits in period	LogisticRegression
REMoxTB	2EHRZ/4HR	Week_8__Cyanocobalamin oral cumul. dose	Cyanocobalamin oral cumul. dose	Month 5	0			0.0283651	1	all variables - all visits in period	LogisticRegression
REMoxTB	2EHRZ/4HR	Week_8__Dextromethorphan oral cumul. dose	Dextromethorphan oral cumul. dose	Month 5	0			0.0349725	1	all variables - all visits in period	LogisticRegression
REMoxTB	2EHRZ/4HR	Week_8__Diphenhydramine oral cumul. dose	Diphenhydramine oral cumul. dose	Month 5	0			0.0636123	1	all variables - all visits in period	LogisticRegression
REMoxTB	2EHRZ/4HR	Week_8__Enalapril oral cumul. dose	Enalapril oral cumul. dose	Month 5	0			0.132223	1	all variables - all visits in period	LogisticRegression
REMoxTB	2EHRZ/4HR	Week_8__Glipizide oral cumul. dose	Glipizide oral cumul. dose	Month 5	0			0.153603	1	all variables - all visits in period	LogisticRegression
REMoxTB	2EHRZ/4HR	Week_8__Hydrochlorothiazide oral cumul. dose	Hydrochlorothiazide oral cumul. dose	Month 5	0			0.100603	1	all variables - all visits in period	LogisticRegression
REMoxTB	2EHRZ/4HR	Week_8__Ibuprofen oral cumul. dose	Ibuprofen oral cumul. dose	Month 5	0			0.104794	1	all variables - all visits in period	LogisticRegression
REMoxTB	2EHRZ/4HR	Week_8__Prednisolone oral cumul. dose	Prednisolone oral cumul. dose	Month 5	0			0.106826	1	all variables - all visits in period	LogisticRegression
REMoxTB	2EHRZ/4HR	Week_8__Pyridoxine oral cumul. dose	Pyridoxine oral cumul. dose	Month 5	0			0.100307	1	all variables - all visits in period	LogisticRegression
REMoxTB	2EHRZ/4HR	Week_8__Theophylline oral cumul. dose	Theophylline oral cumul. dose	Month 5	0			0.0877648	1	all variables - all visits in period	LogisticRegression
REMoxTB	2EHRZ/4HR	Week_8__Trimethoprim oral cumul. dose	Trimethoprim oral cumul. dose	Month 5	0			0.0527489	1	all variables - all visits in period	LogisticRegression
REMoxTB	2EHRZ/4HR	Week_8__Accuprobe	Accuprobe	Month 5	0			0.192297	1	all variables - all visits in period	LogisticRegression
REMoxTB	2EHRZ/4HR	Week_9__ce_Anaemia	ce_Anaemia	Month 5	0			0.113269	1	all variables - all visits in period	LogisticRegression
REMoxTB	2EHRZ/4HR	Week_9__ce_Back ache	ce_Back ache	Month 5	0			0.0946569	1	all variables - all visits in period	LogisticRegression
REMoxTB	2EHRZ/4HR	Week_9__ce_Body pains	ce_Body pains	Month 5	0			0.0986874	1	all variables - all visits in period	LogisticRegression
REMoxTB	2EHRZ/4HR	Week_9__ce_Bodyache	ce_Bodyache	Month 5	0			0.0913713	1	all variables - all visits in period	LogisticRegression
REMoxTB	2EHRZ/4HR	Week_9__ce_Cold	ce_Cold	Month 5	0			0.0925178	1	all variables - all visits in period	LogisticRegression
REMoxTB	2EHRZ/4HR	Week_9__ce_Crackles	ce_Crackles	Month 5	0			0.0663216	1	all variables - all visits in period	LogisticRegression
REMoxTB	2EHRZ/4HR	Week_9__ce_Crepitation	ce_Crepitation	Month 5	0			0.0712773	3	all variables - all visits in period	LogisticRegression
REMoxTB	2EHRZ/4HR	Week_9__ce_Decreased air entry on left	ce_Decreased air entry on left	Month 5	0			0.131847	1	all variables - all visits in period	LogisticRegression
REMoxTB	2EHRZ/4HR	Week_9__ce_Epegastrium pain	ce_Epegastrium pain	Month 5	0			0.0392521	1	all variables - all visits in period	LogisticRegression
REMoxTB	2EHRZ/4HR	Week_9__ce_Expectoration	ce_Expectoration	Month 5	0			0.0911562	1	all variables - all visits in period	LogisticRegression
REMoxTB	2EHRZ/4HR	Week_9__ce_Harsh breathsounds bilaterally	ce_Harsh breathsounds bilaterally	Month 5	0			0.118164	1	all variables - all visits in period	LogisticRegression
REMoxTB	2EHRZ/4HR	Week_9__ce_Headache	ce_Headache	Month 5	0			0.0700115	1	all variables - all visits in period	LogisticRegression
REMoxTB	2EHRZ/4HR	Week_9__ce_Hoarse voice	ce_Hoarse voice	Month 5	0			0.0849679	1	all variables - all visits in period	LogisticRegression
REMoxTB	2EHRZ/4HR	Week_9__ce_Inguinal swelling (right sided)	ce_Inguinal swelling (right sided)	Month 5	0			0.0654724	1	all variables - all visits in period	LogisticRegression
REMoxTB	2EHRZ/4HR	Week_9__ce_Lymphadenopathy	ce_Lymphadenopathy	Month 5	0			0.126102	1	all variables - all visits in period	LogisticRegression
REMoxTB	2EHRZ/4HR	Week_9__ce_Malaise	ce_Malaise	Month 5	0			0.0648986	1	all variables - all visits in period	LogisticRegression
REMoxTB	2EHRZ/4HR	Week_9__ce_Mild pallor	ce_Mild pallor	Month 5	0			0.0593591	1	all variables - all visits in period	LogisticRegression
REMoxTB	2EHRZ/4HR	Week_9__ce_Nausea	ce_Nausea	Month 5	0			0.0958412	1	all variables - all visits in period	LogisticRegression
REMoxTB	2EHRZ/4HR	Week_9__ce_Not reported	ce_Not reported	Month 5	0			0.0762119	1	all variables - all visits in period	LogisticRegression
REMoxTB	2EHRZ/4HR	Week_9__ce_Orthostatic hypotension	ce_Orthostatic hypotension	Month 5	0			0.0880707	1	all variables - all visits in period	LogisticRegression
REMoxTB	2EHRZ/4HR	Week_9__ce_Pain in legs	ce_Pain in legs	Month 5	0			0.0619246	1	all variables - all visits in period	LogisticRegression
REMoxTB	2EHRZ/4HR	Week_9__ce_Pallor due to tb	ce_Pallor due to tb	Month 5	0			0.0923065	1	all variables - all visits in period	LogisticRegression
REMoxTB	2EHRZ/4HR	Week_9__ce_Ptyregium on left eye	ce_Ptyregium on left eye	Month 5	0			0.213204	1	all variables - all visits in period	LogisticRegression
REMoxTB	2EHRZ/4HR	Week_9__ce_Rhonchi	ce_Rhonchi	Month 5	0			0.0287564	1	all variables - all visits in period	LogisticRegression
REMoxTB	2EHRZ/4HR	Week_9__ce_Rigors	ce_Rigors	Month 5	0			0.0753782	1	all variables - all visits in period	LogisticRegression
REMoxTB	2EHRZ/4HR	Week_9__ce_Small bilateral axillary glands	ce_Small bilateral axillary glands	Month 5	0			0.145637	1	all variables - all visits in period	LogisticRegression
REMoxTB	2EHRZ/4HR	Week_9__ce_Sore throat	ce_Sore throat	Month 5	0			0.0980548	1	all variables - all visits in period	LogisticRegression
REMoxTB	2EHRZ/4HR	Week_9__ce_Stomach pain	ce_Stomach pain	Month 5	0			0.0976953	1	all variables - all visits in period	LogisticRegression
REMoxTB	2EHRZ/4HR	Week_9__ce_Thirstiness	ce_Thirstiness	Month 5	0			0.063635	1	all variables - all visits in period	LogisticRegression
REMoxTB	2EHRZ/4HR	Week_9__ce_Vomiting	ce_Vomiting	Month 5	0			0.122978	1	all variables - all visits in period	LogisticRegression
REMoxTB	2EHRZ/4HR	Week_9__ce_Wheezing	ce_Wheezing	Month 5	0			0.101151	1	all variables - all visits in period	LogisticRegression
REMoxTB	2EHRZ/4HR	Week_9__Acetaminophen oral cumul. dose	Acetaminophen oral cumul. dose	Month 5	0			0.150105	1	all variables - all visits in period	LogisticRegression
REMoxTB	2EHRZ/4HR	Week_9__Cimetidine oral cumul. dose	Cimetidine oral cumul. dose	Month 5	0			0.116254	1	all variables - all visits in period	LogisticRegression
REMoxTB	2EHRZ/4HR	Week_9__Cyanocobalamin oral cumul. dose	Cyanocobalamin oral cumul. dose	Month 5	0			0.105731	1	all variables - all visits in period	LogisticRegression
REMoxTB	2EHRZ/4HR	Week_9__Dextromethorphan oral cumul. dose	Dextromethorphan oral cumul. dose	Month 5	0			0.0596423	1	all variables - all visits in period	LogisticRegression
REMoxTB	2EHRZ/4HR	Week_9__Diphenhydramine oral cumul. dose	Diphenhydramine oral cumul. dose	Month 5	0			0.0707338	1	all variables - all visits in period	LogisticRegression
REMoxTB	2EHRZ/4HR	Week_9__Enalapril oral cumul. dose	Enalapril oral cumul. dose	Month 5	0			0.0562848	1	all variables - all visits in period	LogisticRegression
REMoxTB	2EHRZ/4HR	Week_9__Glipizide oral cumul. dose	Glipizide oral cumul. dose	Month 5	0			0.0592242	1	all variables - all visits in period	LogisticRegression
REMoxTB	2EHRZ/4HR	Week_9__Hydrochlorothiazide oral cumul. dose	Hydrochlorothiazide oral cumul. dose	Month 5	0			0.111342	1	all variables - all visits in period	LogisticRegression
REMoxTB	2EHRZ/4HR	Week_9__Medroxyprogesterone im cumul. dose	Medroxyprogesterone im cumul. dose	Month 5	0			0.0931936	1	all variables - all visits in period	LogisticRegression
REMoxTB	2EHRZ/4HR	Week_9__Pyridoxine oral cumul. dose	Pyridoxine oral cumul. dose	Month 5	0			0.0568439	1	all variables - all visits in period	LogisticRegression
REMoxTB	2EHRZ/4HR	Week_9__Trimethoprim oral cumul. dose	Trimethoprim oral cumul. dose	Month 5	0			0.0846736	1	all variables - all visits in period	LogisticRegression
REMoxTB	2EHRZ/4HR	Week_9__Accuprobe	Accuprobe	Month 5	0			0.139955	1	all variables - all visits in period	LogisticRegression
OFLOTUB	Control	Week_1__ce_Aids	ce_Aids	Month 5	0			0.118694	19	all variables - all visits in period	LogisticRegression
OFLOTUB	Control	Week_1__Acetaminophen oral cumul. dose	Acetaminophen oral cumul. dose	Month 5	0			0.0481633	1	all variables - all visits in period	LogisticRegression
OFLOTUB	Control	Week_1__Acetylcysteine oral cumul. dose	Acetylcysteine oral cumul. dose	Month 5	0			0.224744	1	all variables - all visits in period	LogisticRegression
OFLOTUB	Control	Week_1__Amodiaquine oral cumul. dose	Amodiaquine oral cumul. dose	Month 5	0			0.453999	1	all variables - all visits in period	LogisticRegression
OFLOTUB	Control	Week_1__ms_Rifampicin	ms_Rifampicin	Month 5	0			0.112319	114	all variables - all visits in period	LogisticRegression
OFLOTUB	Control	Week_10__ms_Ethambutol	ms_Ethambutol	Month 5	0			0.0390394	1	all variables - all visits in period	LogisticRegression
OFLOTUB	Control	Week_10__ms_Gatifloxacin	ms_Gatifloxacin	Month 5	0			0.0435585	1	all variables - all visits in period	LogisticRegression
OFLOTUB	Control	Week_10__ms_Isoniazid	ms_Isoniazid	Month 5	0			0.0703319	1	all variables - all visits in period	LogisticRegression
OFLOTUB	Control	Week_10__ms_Rifampicin	ms_Rifampicin	Month 5	0			0.0441787	1	all variables - all visits in period	LogisticRegression
OFLOTUB	Control	Week_10__ms_Streptomycin	ms_Streptomycin	Month 5	0			0.0767276	1	all variables - all visits in period	LogisticRegression
OFLOTUB	Control	Week_11__ce_Chest pain	ce_Chest pain	Month 5	0			0.0858635	1	all variables - all visits in period	LogisticRegression
OFLOTUB	Control	Week_11__ce_Cough	ce_Cough	Month 5	0			0.108657	1	all variables - all visits in period	LogisticRegression
OFLOTUB	Control	Week_11__ce_Fever	ce_Fever	Month 5	0			0.0813362	1	all variables - all visits in period	LogisticRegression
OFLOTUB	Control	Week_11__ce_Haemoptysis	ce_Haemoptysis	Month 5	0			0.11109	1	all variables - all visits in period	LogisticRegression
OFLOTUB	Control	Week_11__ce_Sweat	ce_Sweat	Month 5	0			0.0708582	1	all variables - all visits in period	LogisticRegression
OFLOTUB	Control	Week_11__Alanine aminotransferase	Alanine aminotransferase	Month 5	0			0.117123	1	all variables - all visits in period	LogisticRegression
OFLOTUB	Control	Week_11__Amylase	Amylase	Month 5	0			0.106066	1	all variables - all visits in period	LogisticRegression
OFLOTUB	Control	Week_11__Aspartate aminotransferase	Aspartate aminotransferase	Month 5	0			0.242792	1	all variables - all visits in period	LogisticRegression
OFLOTUB	Control	Week_11__Creatinine	Creatinine	Month 5	0			0.181137	1	all variables - all visits in period	LogisticRegression
OFLOTUB	Control	Week_11__Glucose	Glucose	Month 5	0			0.103336	1	all variables - all visits in period	LogisticRegression
OFLOTUB	Control	Week_11__Hemoglobin	Hemoglobin	Month 5	0			0.172223	1	all variables - all visits in period	LogisticRegression
OFLOTUB	Control	Week_11__Leukocytes	Leukocytes	Month 5	0			0.125327	1	all variables - all visits in period	LogisticRegression
OFLOTUB	Control	Week_11__Platelets	Platelets	Month 5	0			0.120314	1	all variables - all visits in period	LogisticRegression
OFLOTUB	Control	Week_11__Potassium	Potassium	Month 5	0			0.147844	1	all variables - all visits in period	LogisticRegression
OFLOTUB	Control	Week_11__LJ-culture	LJ-culture	Month 5	0			5.1883	1	all variables - all visits in period	LogisticRegression
OFLOTUB	Control	Week_11__LJ-culture status	LJ-culture status	Month 5	0			1.56177	1	all variables - all visits in period	LogisticRegression
OFLOTUB	Control	Week_11__Zn-smear	Zn-smear	Month 5	0			5.76555	1	all variables - all visits in period	LogisticRegression
OFLOTUB	Control	Week_11__ms_Ethambutol	ms_Ethambutol	Month 5	0			0.109302	1	all variables - all visits in period	LogisticRegression
OFLOTUB	Control	Week_11__ms_Gatifloxacin	ms_Gatifloxacin	Month 5	0			0.0511932	1	all variables - all visits in period	LogisticRegression
OFLOTUB	Control	Week_11__ms_Isoniazid	ms_Isoniazid	Month 5	0			0.269478	1	all variables - all visits in period	LogisticRegression
OFLOTUB	Control	Week_11__ms_Rifampicin	ms_Rifampicin	Month 5	0			0.0783253	1	all variables - all visits in period	LogisticRegression
OFLOTUB	Control	Week_11__ms_Streptomycin	ms_Streptomycin	Month 5	0			0.0593624	1	all variables - all visits in period	LogisticRegression
OFLOTUB	Control	Week_11__Diastolic blood pressure	Diastolic blood pressure	Month 5	0			0.453133	1	all variables - all visits in period	LogisticRegression
OFLOTUB	Control	Week_11__Heart rate	Heart rate	Month 5	0			0.35841	1	all variables - all visits in period	LogisticRegression
OFLOTUB	Control	Week_11__Systolic blood pressure	Systolic blood pressure	Month 5	0			0.56312	1	all variables - all visits in period	LogisticRegression
OFLOTUB	Control	Week_11__Temperature	Temperature	Month 5	0			1.21724	1	all variables - all visits in period	LogisticRegression
OFLOTUB	Control	Week_11__Weight	Weight	Month 5	0			0.458788	1	all variables - all visits in period	LogisticRegression
OFLOTUB	Control	Week_12__Alanine aminotransferase	Alanine aminotransferase	Month 5	0			0.156093	1	all variables - all visits in period	LogisticRegression
OFLOTUB	Control	Week_12__Amylase	Amylase	Month 5	0			0.219538	1	all variables - all visits in period	LogisticRegression
OFLOTUB	Control	Week_12__Aspartate aminotransferase	Aspartate aminotransferase	Month 5	0			0.222077	1	all variables - all visits in period	LogisticRegression
OFLOTUB	Control	Week_12__Creatinine	Creatinine	Month 5	0			0.272609	1	all variables - all visits in period	LogisticRegression
OFLOTUB	Control	Week_12__Hemoglobin	Hemoglobin	Month 5	0			0.159105	1	all variables - all visits in period	LogisticRegression
OFLOTUB	Control	Week_12__Leukocytes	Leukocytes	Month 5	0			0.129765	1	all variables - all visits in period	LogisticRegression
OFLOTUB	Control	Week_12__Platelets	Platelets	Month 5	0			0.339772	1	all variables - all visits in period	LogisticRegression
OFLOTUB	Control	Week_12__Potassium	Potassium	Month 5	0			0.292953	1	all variables - all visits in period	LogisticRegression
OFLOTUB	Control	Week_12__ms_Ethambutol	ms_Ethambutol	Month 5	0			0.0363042	1	all variables - all visits in period	LogisticRegression
OFLOTUB	Control	Week_12__ms_Gatifloxacin	ms_Gatifloxacin	Month 5	0			0.0788015	1	all variables - all visits in period	LogisticRegression
OFLOTUB	Control	Week_12__ms_Isoniazid	ms_Isoniazid	Month 5	0			0.145613	1	all variables - all visits in period	LogisticRegression
OFLOTUB	Control	Week_12__ms_Rifampicin	ms_Rifampicin	Month 5	0			0.111296	1	all variables - all visits in period	LogisticRegression
OFLOTUB	Control	Week_12__ms_Streptomycin	ms_Streptomycin	Month 5	0			0.0712086	1	all variables - all visits in period	LogisticRegression
OFLOTUB	Control	Week_13__Alanine aminotransferase	Alanine aminotransferase	Month 5	0			0.2322	1	all variables - all visits in period	LogisticRegression
OFLOTUB	Control	Week_13__Amylase	Amylase	Month 5	0			0.33352	1	all variables - all visits in period	LogisticRegression
OFLOTUB	Control	Week_13__Aspartate aminotransferase	Aspartate aminotransferase	Month 5	0			0.184284	1	all variables - all visits in period	LogisticRegression
OFLOTUB	Control	Week_13__Creatinine	Creatinine	Month 5	0			0.230324	1	all variables - all visits in period	LogisticRegression
OFLOTUB	Control	Week_13__Hemoglobin	Hemoglobin	Month 5	0			0.192055	1	all variables - all visits in period	LogisticRegression
OFLOTUB	Control	Week_13__Leukocytes	Leukocytes	Month 5	0			0.162074	1	all variables - all visits in period	LogisticRegression
OFLOTUB	Control	Week_13__Platelets	Platelets	Month 5	0			0.309682	1	all variables - all visits in period	LogisticRegression
OFLOTUB	Control	Week_13__Potassium	Potassium	Month 5	0			0.269717	1	all variables - all visits in period	LogisticRegression
OFLOTUB	Control	Week_13__ms_Ethambutol	ms_Ethambutol	Month 5	0			0.0935039	1	all variables - all visits in period	LogisticRegression
OFLOTUB	Control	Week_13__ms_Gatifloxacin	ms_Gatifloxacin	Month 5	0			0.0758272	1	all variables - all visits in period	LogisticRegression
OFLOTUB	Control	Week_14__ce_Sweat	ce_Sweat	Month 5	0			0.102313	7	all variables - all visits in period	LogisticRegression
OFLOTUB	Control	Week_14__Alanine aminotransferase	Alanine aminotransferase	Month 5	0			0.0783337	1	all variables - all visits in period	LogisticRegression
OFLOTUB	Control	Week_14__Amylase	Amylase	Month 5	0			0.0749856	1	all variables - all visits in period	LogisticRegression
OFLOTUB	Control	Week_14__Aspartate aminotransferase	Aspartate aminotransferase	Month 5	0			0.225689	1	all variables - all visits in period	LogisticRegression
OFLOTUB	Control	Week_14__Creatinine	Creatinine	Month 5	0			0.0623332	1	all variables - all visits in period	LogisticRegression
OFLOTUB	Control	Week_14__Glucose	Glucose	Month 5	0			0.100922	2	all variables - all visits in period	LogisticRegression
OFLOTUB	Control	Week_14__Potassium	Potassium	Month 5	0			0.148502	1	all variables - all visits in period	LogisticRegression
OFLOTUB	Control	Week_14__LJ-culture	LJ-culture	Month 5	0			3.75033	2	all variables - all visits in period	LogisticRegression
OFLOTUB	Control	Week_14__LJ-culture status	LJ-culture status	Month 5	0			1.61352	2	all variables - all visits in period	LogisticRegression
OFLOTUB	Control	Week_15__ce_Chest pain	ce_Chest pain	Month 5	0			0.0939928	3	all variables - all visits in period	LogisticRegression
OFLOTUB	Control	Week_15__ce_Haemoptysis	ce_Haemoptysis	Month 5	0			0.0936438	3	all variables - all visits in period	LogisticRegression
OFLOTUB	Control	Week_15__Alanine aminotransferase	Alanine aminotransferase	Month 5	0			0.0929733	1	all variables - all visits in period	LogisticRegression
OFLOTUB	Control	Week_15__Amylase	Amylase	Month 5	0			0.0328205	1	all variables - all visits in period	LogisticRegression
OFLOTUB	Control	Week_15__Aspartate aminotransferase	Aspartate aminotransferase	Month 5	0			0.148082	1	all variables - all visits in period	LogisticRegression
OFLOTUB	Control	Week_15__Creatinine	Creatinine	Month 5	0			0.0540145	1	all variables - all visits in period	LogisticRegression
OFLOTUB	Control	Week_15__Hemoglobin	Hemoglobin	Month 5	0			0.0880202	1	all variables - all visits in period	LogisticRegression
OFLOTUB	Control	Week_15__Leukocytes	Leukocytes	Month 5	0			0.0735842	1	all variables - all visits in period	LogisticRegression
OFLOTUB	Control	Week_15__Platelets	Platelets	Month 5	0			0.171577	1	all variables - all visits in period	LogisticRegression
OFLOTUB	Control	Week_15__Potassium	Potassium	Month 5	0			0.118533	1	all variables - all visits in period	LogisticRegression
OFLOTUB	Control	Week_15__LJ-culture	LJ-culture	Month 5	0			5.18622	1	all variables - all visits in period	LogisticRegression
OFLOTUB	Control	Week_15__LJ-culture status	LJ-culture status	Month 5	0			1.62341	1	all variables - all visits in period	LogisticRegression
OFLOTUB	Control	Week_15__Zn-smear	Zn-smear	Month 5	0			1.31903	1	all variables - all visits in period	LogisticRegression
OFLOTUB	Control	Week_16__Alanine aminotransferase	Alanine aminotransferase	Month 5	0			0.0629673	1	all variables - all visits in period	LogisticRegression
OFLOTUB	Control	Week_16__Amylase	Amylase	Month 5	0			0.176547	1	all variables - all visits in period	LogisticRegression
OFLOTUB	Control	Week_16__Aspartate aminotransferase	Aspartate aminotransferase	Month 5	0			0.609837	1	all variables - all visits in period	LogisticRegression
OFLOTUB	Control	Week_16__Creatinine	Creatinine	Month 5	0			0.144368	1	all variables - all visits in period	LogisticRegression
OFLOTUB	Control	Week_16__Glucose	Glucose	Month 5	0			0.130075	1	all variables - all visits in period	LogisticRegression
OFLOTUB	Control	Week_16__Hemoglobin	Hemoglobin	Month 5	0			0.097742	1	all variables - all visits in period	LogisticRegression
OFLOTUB	Control	Week_16__Leukocytes	Leukocytes	Month 5	0			0.180602	1	all variables - all visits in period	LogisticRegression
OFLOTUB	Control	Week_16__Platelets	Platelets	Month 5	0			0.230905	1	all variables - all visits in period	LogisticRegression
OFLOTUB	Control	Week_16__Potassium	Potassium	Month 5	0			0.15301	1	all variables - all visits in period	LogisticRegression
OFLOTUB	Control	Week_16__LJ-culture	LJ-culture	Month 5	0			6.19013	22	all variables - all visits in period	LogisticRegression
OFLOTUB	Control	Week_16__LJ-culture status	LJ-culture status	Month 5	0			1.36402	22	all variables - all visits in period	LogisticRegression
OFLOTUB	Control	Week_16__Cavitation	Cavitation	Month 5	0			0.657858	1	all variables - all visits in period	LogisticRegression
OFLOTUB	Control	Week_16__Extent of lung disease	Extent of lung disease	Month 5	0			0.551365	1	all variables - all visits in period	LogisticRegression
OFLOTUB	Control	Week_16__Grading of lung disease	Grading of lung disease	Month 5	0			0.786871	1	all variables - all visits in period	LogisticRegression
OFLOTUB	Control	Week_16__Lung regions affected	Lung regions affected	Month 5	0			0.203572	1	all variables - all visits in period	LogisticRegression
OFLOTUB	Control	Week_17__ms_Ethambutol	ms_Ethambutol	Month 5	0			0.020057	1	all variables - all visits in period	LogisticRegression
OFLOTUB	Control	Week_17__ms_Gatifloxacin	ms_Gatifloxacin	Month 5	0			0.0698742	1	all variables - all visits in period	LogisticRegression
OFLOTUB	Control	Week_17__ms_Isoniazid	ms_Isoniazid	Month 5	0			0.0659727	1	all variables - all visits in period	LogisticRegression
OFLOTUB	Control	Week_17__ms_Rifampicin	ms_Rifampicin	Month 5	0			0.126355	1	all variables - all visits in period	LogisticRegression
OFLOTUB	Control	Week_17__ms_Streptomycin	ms_Streptomycin	Month 5	0			0.0679147	1	all variables - all visits in period	LogisticRegression
OFLOTUB	Control	Week_18__ce_Haemoptysis	ce_Haemoptysis	Month 5	0			0.103339	5	all variables - all visits in period	LogisticRegression
OFLOTUB	Control	Week_18__ce_Sweat	ce_Sweat	Month 5	0			0.0978046	5	all variables - all visits in period	LogisticRegression
OFLOTUB	Control	Week_18__Glucose	Glucose	Month 5	0			0.114268	1	all variables - all visits in period	LogisticRegression
OFLOTUB	Control	Week_18__LJ-culture	LJ-culture	Month 5	0			3.93577	3	all variables - all visits in period	LogisticRegression
OFLOTUB	Control	Week_18__LJ-culture status	LJ-culture status	Month 5	0			1.44187	3	all variables - all visits in period	LogisticRegression
OFLOTUB	Control	Week_18__Zn-smear	Zn-smear	Month 5	0			1.36027	3	all variables - all visits in period	LogisticRegression
OFLOTUB	Control	Week_18__ms_Ethambutol	ms_Ethambutol	Month 5	0			0.0809268	1	all variables - all visits in period	LogisticRegression
OFLOTUB	Control	Week_18__ms_Isoniazid	ms_Isoniazid	Month 5	0			0.0817285	1	all variables - all visits in period	LogisticRegression
OFLOTUB	Control	Week_18__ms_Rifampicin	ms_Rifampicin	Month 5	0			0.0783547	1	all variables - all visits in period	LogisticRegression
OFLOTUB	Control	Week_18__ms_Streptomycin	ms_Streptomycin	Month 5	0			0.103749	1	all variables - all visits in period	LogisticRegression
OFLOTUB	Control	Week_19__ce_Haemoptysis	ce_Haemoptysis	Month 5	0			0.104867	8	all variables - all visits in period	LogisticRegression
OFLOTUB	Control	Week_19__ce_Sweat	ce_Sweat	Month 5	0			0.0950984	8	all variables - all visits in period	LogisticRegression
OFLOTUB	Control	Week_19__LJ-culture	LJ-culture	Month 5	0			3.09557	7	all variables - all visits in period	LogisticRegression
OFLOTUB	Control	Week_19__LJ-culture status	LJ-culture status	Month 5	0			0.649907	7	all variables - all visits in period	LogisticRegression
OFLOTUB	Control	Week_19__Zn-smear	Zn-smear	Month 5	0			1.29394	8	all variables - all visits in period	LogisticRegression
OFLOTUB	Control	Week_19__ms_Ethambutol	ms_Ethambutol	Month 5	0			0.0934192	1	all variables - all visits in period	LogisticRegression
OFLOTUB	Control	Week_19__ms_Isoniazid	ms_Isoniazid	Month 5	0			0.0397304	1	all variables - all visits in period	LogisticRegression
OFLOTUB	Control	Week_19__ms_Rifampicin	ms_Rifampicin	Month 5	0			0.0938433	1	all variables - all visits in period	LogisticRegression
OFLOTUB	Control	Week_19__ms_Streptomycin	ms_Streptomycin	Month 5	0			0.0717316	1	all variables - all visits in period	LogisticRegression
OFLOTUB	Control	Week_2__ce_Cough	ce_Cough	Month 5	0			0.102732	2	all variables - all visits in period	LogisticRegression
OFLOTUB	Control	Week_2__ce_Haemoptysis	ce_Haemoptysis	Month 5	0			0.330725	2	all variables - all visits in period	LogisticRegression
OFLOTUB	Control	Week_2__Alanine aminotransferase	Alanine aminotransferase	Month 5	0			0.358684	1	all variables - all visits in period	LogisticRegression
OFLOTUB	Control	Week_2__Amylase	Amylase	Month 5	0			0.374451	1	all variables - all visits in period	LogisticRegression
OFLOTUB	Control	Week_2__Aspartate aminotransferase	Aspartate aminotransferase	Month 5	0			2.16416	1	all variables - all visits in period	LogisticRegression
OFLOTUB	Control	Week_2__Creatinine	Creatinine	Month 5	0			0.746439	1	all variables - all visits in period	LogisticRegression
OFLOTUB	Control	Week_2__Hemoglobin	Hemoglobin	Month 5	0			0.470385	1	all variables - all visits in period	LogisticRegression
OFLOTUB	Control	Week_2__Neutrophils	Neutrophils	Month 5	0			0.543369	1	all variables - all visits in period	LogisticRegression
OFLOTUB	Control	Week_2__Platelets	Platelets	Month 5	0			0.531184	1	all variables - all visits in period	LogisticRegression
OFLOTUB	Control	Week_2__Potassium	Potassium	Month 5	0			1.16859	1	all variables - all visits in period	LogisticRegression
OFLOTUB	Control	Week_2__LJ-culture	LJ-culture	Month 5	0			1.26428	1	all variables - all visits in period	LogisticRegression
OFLOTUB	Control	Week_2__LJ-culture status	LJ-culture status	Month 5	0			0.236378	1	all variables - all visits in period	LogisticRegression
OFLOTUB	Control	Week_2__Zn-smear	Zn-smear	Month 5	0			6.6313	1	all variables - all visits in period	LogisticRegression
OFLOTUB	Control	Week_2__ms_Ethambutol	ms_Ethambutol	Month 5	0			0.0513371	1	all variables - all visits in period	LogisticRegression
OFLOTUB	Control	Week_2__ms_Gatifloxacin	ms_Gatifloxacin	Month 5	0			0.0551822	1	all variables - all visits in period	LogisticRegression
OFLOTUB	Control	Week_2__ms_Isoniazid	ms_Isoniazid	Month 5	0			0.792007	1	all variables - all visits in period	LogisticRegression
OFLOTUB	Control	Week_2__ms_Rifampicin	ms_Rifampicin	Month 5	0			0.173327	1	all variables - all visits in period	LogisticRegression
OFLOTUB	Control	Week_2__ms_Streptomycin	ms_Streptomycin	Month 5	0			0.105262	1	all variables - all visits in period	LogisticRegression
OFLOTUB	Control	Week_2__Cavitation	Cavitation	Month 5	0			0.562835	1	all variables - all visits in period	LogisticRegression
OFLOTUB	Control	Week_2__Extent of lung disease	Extent of lung disease	Month 5	0			0.409661	1	all variables - all visits in period	LogisticRegression
OFLOTUB	Control	Week_2__Grading of lung disease	Grading of lung disease	Month 5	0			1.53375	1	all variables - all visits in period	LogisticRegression
OFLOTUB	Control	Week_2__Lung regions affected	Lung regions affected	Month 5	0			0.80448	1	all variables - all visits in period	LogisticRegression
OFLOTUB	Control	Week_21__ms_Ethambutol	ms_Ethambutol	Month 5	0			0.0756041	1	all variables - all visits in period	LogisticRegression
OFLOTUB	Control	Week_21__ms_Gatifloxacin	ms_Gatifloxacin	Month 5	0			0.0691331	1	all variables - all visits in period	LogisticRegression
OFLOTUB	Control	Week_21__ms_Isoniazid	ms_Isoniazid	Month 5	0			0.0911803	1	all variables - all visits in period	LogisticRegression
OFLOTUB	Control	Week_21__ms_Rifampicin	ms_Rifampicin	Month 5	0			0.108952	1	all variables - all visits in period	LogisticRegression
OFLOTUB	Control	Week_21__ms_Streptomycin	ms_Streptomycin	Month 5	0			0.102111	1	all variables - all visits in period	LogisticRegression
OFLOTUB	Control	Week_21__Cavitation	Cavitation	Month 5	0			0.841626	1	all variables - all visits in period	LogisticRegression
OFLOTUB	Control	Week_21__Extent of lung disease	Extent of lung disease	Month 5	0			0.836815	1	all variables - all visits in period	LogisticRegression
OFLOTUB	Control	Week_21__Grading of lung disease	Grading of lung disease	Month 5	0			0.297472	1	all variables - all visits in period	LogisticRegression
OFLOTUB	Control	Week_21__Lung regions affected	Lung regions affected	Month 5	0			0.327667	1	all variables - all visits in period	LogisticRegression
OFLOTUB	Control	Week_22__ce_Haemoptysis	ce_Haemoptysis	Month 5	0			0.101694	3	all variables - all visits in period	LogisticRegression
OFLOTUB	Control	Week_22__Alanine aminotransferase	Alanine aminotransferase	Month 5	0			0.10239	1	all variables - all visits in period	LogisticRegression
OFLOTUB	Control	Week_22__Amylase	Amylase	Month 5	0			0.0894385	1	all variables - all visits in period	LogisticRegression
OFLOTUB	Control	Week_22__Aspartate aminotransferase	Aspartate aminotransferase	Month 5	0			0.0703819	1	all variables - all visits in period	LogisticRegression
OFLOTUB	Control	Week_22__Creatinine	Creatinine	Month 5	0			0.133407	1	all variables - all visits in period	LogisticRegression
OFLOTUB	Control	Week_22__Glucose	Glucose	Month 5	0			0.0694806	1	all variables - all visits in period	LogisticRegression
OFLOTUB	Control	Week_22__Hemoglobin	Hemoglobin	Month 5	0			0.195483	1	all variables - all visits in period	LogisticRegression
OFLOTUB	Control	Week_22__Leukocytes	Leukocytes	Month 5	0			0.138214	1	all variables - all visits in period	LogisticRegression
OFLOTUB	Control	Week_22__Platelets	Platelets	Month 5	0			0.0636984	1	all variables - all visits in period	LogisticRegression
OFLOTUB	Control	Week_22__Potassium	Potassium	Month 5	0			0.0462087	1	all variables - all visits in period	LogisticRegression
OFLOTUB	Control	Week_22__LJ-culture	LJ-culture	Month 5	0			1.75704	4	all variables - all visits in period	LogisticRegression
OFLOTUB	Control	Week_22__LJ-culture status	LJ-culture status	Month 5	0			0.888457	4	all variables - all visits in period	LogisticRegression
OFLOTUB	Control	Week_22__Zn-smear	Zn-smear	Month 5	0			2.0896	4	all variables - all visits in period	LogisticRegression
OFLOTUB	Control	Week_22__Cavitation	Cavitation	Month 5	0			0.881668	1	all variables - all visits in period	LogisticRegression
OFLOTUB	Control	Week_22__Extent of lung disease	Extent of lung disease	Month 5	0			0.716855	1	all variables - all visits in period	LogisticRegression
OFLOTUB	Control	Week_22__Grading of lung disease	Grading of lung disease	Month 5	0			0.545637	1	all variables - all visits in period	LogisticRegression
OFLOTUB	Control	Week_22__Lung regions affected	Lung regions affected	Month 5	0			0.475648	1	all variables - all visits in period	LogisticRegression
OFLOTUB	Control	Week_23__ce_Haemoptysis	ce_Haemoptysis	Month 5	0			0.0855417	10	all variables - all visits in period	LogisticRegression
OFLOTUB	Control	Week_23__LJ-culture	LJ-culture	Month 5	0			1.28043	10	all variables - all visits in period	LogisticRegression
OFLOTUB	Control	Week_23__LJ-culture status	LJ-culture status	Month 5	0			0.500948	10	all variables - all visits in period	LogisticRegression
OFLOTUB	Control	Week_23__Zn-smear	Zn-smear	Month 5	0			1.89516	10	all variables - all visits in period	LogisticRegression
OFLOTUB	Control	Week_24__ce_Fever	ce_Fever	Month 5	0			0.0754354	7	all variables - all visits in period	LogisticRegression
OFLOTUB	Control	Week_24__ce_Haemoptysis	ce_Haemoptysis	Month 5	0			0.0919414	7	all variables - all visits in period	LogisticRegression
OFLOTUB	Control	Week_24__LJ-culture	LJ-culture	Month 5	0			1.11239	8	all variables - all visits in period	LogisticRegression
OFLOTUB	Control	Week_24__LJ-culture status	LJ-culture status	Month 5	0			0.504956	8	all variables - all visits in period	LogisticRegression
OFLOTUB	Control	Week_24__Zn-smear	Zn-smear	Month 5	0			1.87004	8	all variables - all visits in period	LogisticRegression
OFLOTUB	Control	Week_25__ce_Chest pain	ce_Chest pain	Month 5	0			0.127984	3	all variables - all visits in period	LogisticRegression
OFLOTUB	Control	Week_25__ce_Fever	ce_Fever	Month 5	0			0.072501	3	all variables - all visits in period	LogisticRegression
OFLOTUB	Control	Week_25__ce_Haemoptysis	ce_Haemoptysis	Month 5	0			0.0723442	3	all variables - all visits in period	LogisticRegression
OFLOTUB	Control	Week_25__ce_Sweat	ce_Sweat	Month 5	0			0.0734666	3	all variables - all visits in period	LogisticRegression
OFLOTUB	Control	Week_25__LJ-culture	LJ-culture	Month 5	0			0.838958	3	all variables - all visits in period	LogisticRegression
OFLOTUB	Control	Week_25__LJ-culture status	LJ-culture status	Month 5	0			0.469705	3	all variables - all visits in period	LogisticRegression
OFLOTUB	Control	Week_25__Zn-smear	Zn-smear	Month 5	0			1.66204	3	all variables - all visits in period	LogisticRegression
OFLOTUB	Control	Week_3__ce_Chest pain	ce_Chest pain	Month 5	0			0.279719	1	all variables - all visits in period	LogisticRegression
OFLOTUB	Control	Week_3__ce_Cough	ce_Cough	Month 5	0			0.0928756	1	all variables - all visits in period	LogisticRegression
OFLOTUB	Control	Week_3__ce_Fever	ce_Fever	Month 5	0			0.126106	1	all variables - all visits in period	LogisticRegression
OFLOTUB	Control	Week_3__ce_Haemoptysis	ce_Haemoptysis	Month 5	0			0.229682	1	all variables - all visits in period	LogisticRegression
OFLOTUB	Control	Week_3__ce_Sweat	ce_Sweat	Month 5	0			0.152577	1	all variables - all visits in period	LogisticRegression
OFLOTUB	Control	Week_3__Hemoglobin	Hemoglobin	Month 5	0			0.194631	1	all variables - all visits in period	LogisticRegression
OFLOTUB	Control	Week_3__Leukocytes	Leukocytes	Month 5	0			0.147283	1	all variables - all visits in period	LogisticRegression
OFLOTUB	Control	Week_3__Platelets	Platelets	Month 5	0			0.529697	1	all variables - all visits in period	LogisticRegression
OFLOTUB	Control	Week_3__LJ-culture	LJ-culture	Month 5	0			1.69415	1	all variables - all visits in period	LogisticRegression
OFLOTUB	Control	Week_3__LJ-culture status	LJ-culture status	Month 5	0			3.44022	1	all variables - all visits in period	LogisticRegression
OFLOTUB	Control	Week_3__ms_Ethambutol	ms_Ethambutol	Month 5	0			0.0660253	1	all variables - all visits in period	LogisticRegression
OFLOTUB	Control	Week_3__ms_Gatifloxacin	ms_Gatifloxacin	Month 5	0			0.108829	1	all variables - all visits in period	LogisticRegression
OFLOTUB	Control	Week_3__ms_Isoniazid	ms_Isoniazid	Month 5	0			0.518581	1	all variables - all visits in period	LogisticRegression
OFLOTUB	Control	Week_3__ms_Rifampicin	ms_Rifampicin	Month 5	0			0.0691369	1	all variables - all visits in period	LogisticRegression
OFLOTUB	Control	Week_3__ms_Streptomycin	ms_Streptomycin	Month 5	0			0.0567678	1	all variables - all visits in period	LogisticRegression
OFLOTUB	Control	Week_3__Diastolic blood pressure	Diastolic blood pressure	Month 5	0			0.465055	1	all variables - all visits in period	LogisticRegression
OFLOTUB	Control	Week_3__Heart rate	Heart rate	Month 5	0			0.521615	1	all variables - all visits in period	LogisticRegression
OFLOTUB	Control	Week_3__Systolic blood pressure	Systolic blood pressure	Month 5	0			0.425267	1	all variables - all visits in period	LogisticRegression
OFLOTUB	Control	Week_3__Temperature	Temperature	Month 5	0			0.382088	1	all variables - all visits in period	LogisticRegression
OFLOTUB	Control	Week_3__Weight	Weight	Month 5	0			0.607087	1	all variables - all visits in period	LogisticRegression
OFLOTUB	Control	Week_5__LJ-culture	LJ-culture	Month 5	0			1.7624	1	all variables - all visits in period	LogisticRegression
OFLOTUB	Control	Week_5__LJ-culture status	LJ-culture status	Month 5	0			0.632013	1	all variables - all visits in period	LogisticRegression
OFLOTUB	Control	Week_5__ms_Ethambutol	ms_Ethambutol	Month 5	0			0.136795	1	all variables - all visits in period	LogisticRegression
OFLOTUB	Control	Week_5__ms_Gatifloxacin	ms_Gatifloxacin	Month 5	0			0.0806639	1	all variables - all visits in period	LogisticRegression
OFLOTUB	Control	Week_5__ms_Isoniazid	ms_Isoniazid	Month 5	0			0.337077	1	all variables - all visits in period	LogisticRegression
OFLOTUB	Control	Week_5__ms_Rifampicin	ms_Rifampicin	Month 5	0			0.0643503	1	all variables - all visits in period	LogisticRegression
OFLOTUB	Control	Week_5__ms_Streptomycin	ms_Streptomycin	Month 5	0			0.0177067	1	all variables - all visits in period	LogisticRegression
OFLOTUB	Control	Week_5__Cavitation	Cavitation	Month 5	0			1.8063	1	all variables - all visits in period	LogisticRegression
OFLOTUB	Control	Week_5__Extent of lung disease	Extent of lung disease	Month 5	0			2.20293	1	all variables - all visits in period	LogisticRegression
OFLOTUB	Control	Week_5__Grading of lung disease	Grading of lung disease	Month 5	0			2.50391	1	all variables - all visits in period	LogisticRegression
OFLOTUB	Control	Week_5__Lung regions affected	Lung regions affected	Month 5	0			0.256642	1	all variables - all visits in period	LogisticRegression
OFLOTUB	Control	Week_6__Zn-smear	Zn-smear	Month 5	0			13.2091	1	all variables - all visits in period	LogisticRegression
OFLOTUB	Control	Week_7__ce_Haemoptysis	ce_Haemoptysis	Month 5	0			0.109227	2	all variables - all visits in period	LogisticRegression
OFLOTUB	Control	Week_7__LJ-culture	LJ-culture	Month 5	0			4.25074	1	all variables - all visits in period	LogisticRegression
OFLOTUB	Control	Week_7__LJ-culture status	LJ-culture status	Month 5	0			4.8366	1	all variables - all visits in period	LogisticRegression
OFLOTUB	Control	Week_7__Zn-smear	Zn-smear	Month 5	0			1.84891	1	all variables - all visits in period	LogisticRegression
OFLOTUB	Control	Week_7__ms_Ethambutol	ms_Ethambutol	Month 5	0			0.0860871	1	all variables - all visits in period	LogisticRegression
OFLOTUB	Control	Week_7__ms_Gatifloxacin	ms_Gatifloxacin	Month 5	0			0.0825965	1	all variables - all visits in period	LogisticRegression
OFLOTUB	Control	Week_7__ms_Isoniazid	ms_Isoniazid	Month 5	0			0.138328	1	all variables - all visits in period	LogisticRegression
OFLOTUB	Control	Week_7__ms_Rifampicin	ms_Rifampicin	Month 5	0			0.106442	1	all variables - all visits in period	LogisticRegression
OFLOTUB	Control	Week_7__ms_Streptomycin	ms_Streptomycin	Month 5	0			0.106128	1	all variables - all visits in period	LogisticRegression
OFLOTUB	Control	Week_8__ms_Ethambutol	ms_Ethambutol	Month 5	0			0.0786729	2	all variables - all visits in period	LogisticRegression
OFLOTUB	Control	Week_8__ms_Gatifloxacin	ms_Gatifloxacin	Month 5	0			0.0792002	1	all variables - all visits in period	LogisticRegression
OFLOTUB	Control	Week_8__ms_Isoniazid	ms_Isoniazid	Month 5	0			0.116367	2	all variables - all visits in period	LogisticRegression
OFLOTUB	Control	Week_8__ms_Rifampicin	ms_Rifampicin	Month 5	0			0.0842578	2	all variables - all visits in period	LogisticRegression
OFLOTUB	Control	Week_8__ms_Streptomycin	ms_Streptomycin	Month 5	0			0.0833629	2	all variables - all visits in period	LogisticRegression
REMoxTB	2EHRZ/4HR	dm_Race__Other	dm_Race__Other	Month 5	0			1.74642	1	all variables - all visits in period	LogisticRegression
REMoxTB	2EHRZ/4HR	dm_Race__ Mixed race or coloured	dm_Race__ Mixed race or coloured	Month 5	0			1.61979	19	all variables - all visits in period	LogisticRegression
OFLOTUB	Control	dm_Race__Black	dm_Race__Black	Month 5	0			1.09204	116	all variables - all visits in period	LogisticRegression
OFLOTUB	Control	ae_Diarrhea	ae_Diarrhea	Month 5	0			1.06468	1	all variables - all visits in period	LogisticRegression
REMoxTB	2EHRZ/4HR	dm_Race__Black	dm_Race__Black	Month 5	0			0.837284	38	all variables - all visits in period	LogisticRegression
OFLOTUB	Control	ae_Abdominal pain	ae_Abdominal pain	Month 5	0			0.783794	2	all variables - all visits in period	LogisticRegression
OFLOTUB	Control	ae_Hyperglycemia	ae_Hyperglycemia	Month 5	0			0.754653	5	all variables - all visits in period	LogisticRegression
OFLOTUB	Control	ae_Constipation	ae_Constipation	Month 5	0			0.73919	1	all variables - all visits in period	LogisticRegression
REMoxTB	2EHRZ/4HR	ae_Diarrhea	ae_Diarrhea	Month 5	0			0.726436	1	all variables - all visits in period	LogisticRegression
REMoxTB	2EHRZ/4HR	ae_Abdominal pain	ae_Abdominal pain	Month 5	0			0.719862	1	all variables - all visits in period	LogisticRegression
REMoxTB	2EHRZ/4HR	dm_Race__Asian	dm_Race__Asian	Month 5	0			0.666725	27	all variables - all visits in period	LogisticRegression
OFLOTUB	Control	ae_Fever	ae_Fever	Month 5	0			0.662372	2	all variables - all visits in period	LogisticRegression
REMoxTB	2EHRZ/4HR	ae_Chest pain	ae_Chest pain	Month 5	0			0.639479	6	all variables - all visits in period	LogisticRegression
REMoxTB	2EHRZ/4HR	ae_Tachycardia	ae_Tachycardia	Month 5	0			0.628321	1	all variables - all visits in period	LogisticRegression
OFLOTUB	Control	ae_Elevated alt	ae_Elevated alt	Month 5	0			0.621011	19	all variables - all visits in period	LogisticRegression
REMoxTB	2EHRZ/4HR	ae_Cervical lymphadenopathy	ae_Cervical lymphadenopathy	Month 5	0			0.612285	2	all variables - all visits in period	LogisticRegression
OFLOTUB	Control	ae_Anaemia	ae_Anaemia	Month 5	0			0.611879	10	all variables - all visits in period	LogisticRegression
OFLOTUB	Control	ae_Hypoglycemia	ae_Hypoglycemia	Month 5	0			0.606668	5	all variables - all visits in period	LogisticRegression
OFLOTUB	Control	ae_Chest pain	ae_Chest pain	Month 5	0			0.603803	2	all variables - all visits in period	LogisticRegression
OFLOTUB	Control	ae_Haemoptysis	ae_Haemoptysis	Month 5	0			0.603122	4	all variables - all visits in period	LogisticRegression
OFLOTUB	Control	ae_Headache	ae_Headache	Month 5	0			0.602521	3	all variables - all visits in period	LogisticRegression
REMoxTB	2EHRZ/4HR	ae_Anaemia	ae_Anaemia	Month 5	0			0.600985	3	all variables - all visits in period	LogisticRegression
OFLOTUB	Control	ae_Hypercreatinemia	ae_Hypercreatinemia	Month 5	0			0.591197	2	all variables - all visits in period	LogisticRegression
OFLOTUB	Control	ae_Influenza	ae_Influenza	Month 5	0			0.589464	1	all variables - all visits in period	LogisticRegression
REMoxTB	2EHRZ/4HR	ae_Fever	ae_Fever	Month 5	0			0.588759	1	all variables - all visits in period	LogisticRegression
OFLOTUB	Control	ae_Dizziness	ae_Dizziness	Month 5	0			0.57541	1	all variables - all visits in period	LogisticRegression
OFLOTUB	Control	ae_Elevated ast	ae_Elevated ast	Month 5	0			0.569708	2	all variables - all visits in period	LogisticRegression
REMoxTB	2EHRZ/4HR	ae_Weakness	ae_Weakness	Month 5	0			0.555182	1	all variables - all visits in period	LogisticRegression
REMoxTB	2EHRZ/4HR	ae_Malaria	ae_Malaria	Month 5	0			0.551742	2	all variables - all visits in period	LogisticRegression
OFLOTUB	Control	ae_Hypokalaemia	ae_Hypokalaemia	Month 5	0			0.548204	9	all variables - all visits in period	LogisticRegression
OFLOTUB	Control	ae_Rhinitis	ae_Rhinitis	Month 5	0			0.547629	2	all variables - all visits in period	LogisticRegression
REMoxTB	2EHRZ/4HR	ae_Leucopenia	ae_Leucopenia	Month 5	0			0.5378	1	all variables - all visits in period	LogisticRegression
REMoxTB	2EHRZ/4HR	ae_Elevated alt	ae_Elevated alt	Month 5	0			0.534227	4	all variables - all visits in period	LogisticRegression
REMoxTB	2EHRZ/4HR	ae_Influenza	ae_Influenza	Month 5	0			0.533684	2	all variables - all visits in period	LogisticRegression
OFLOTUB	Control	ae_Hyperkalaemia	ae_Hyperkalaemia	Month 5	0			0.533646	4	all variables - all visits in period	LogisticRegression
REMoxTB	2EHRZ/4HR	ae_Dizziness	ae_Dizziness	Month 5	0			0.52933	2	all variables - all visits in period	LogisticRegression
OFLOTUB	Control	ae_Rash	ae_Rash	Month 5	0			0.525531	2	all variables - all visits in period	LogisticRegression
REMoxTB	2EHRZ/4HR	ae_Itching	ae_Itching	Month 5	0			0.523768	9	all variables - all visits in period	LogisticRegression
REMoxTB	2EHRZ/4HR	ae_Rash	ae_Rash	Month 5	0			0.522156	1	all variables - all visits in period	LogisticRegression
OFLOTUB	Control	ae_Malaria	ae_Malaria	Month 5	0			0.516307	5	all variables - all visits in period	LogisticRegression
REMoxTB	2EHRZ/4HR	ae_Night sweats	ae_Night sweats	Month 5	0			0.516156	2	all variables - all visits in period	LogisticRegression
OFLOTUB	Control	ae_Qtc prolongation	ae_Qtc prolongation	Month 5	0			0.51579	2	all variables - all visits in period	LogisticRegression
OFLOTUB	Control	ae_Joint pain	ae_Joint pain	Month 5	0			0.514909	13	all variables - all visits in period	LogisticRegression
REMoxTB	2EHRZ/4HR	ae_Cough	ae_Cough	Month 5	0			0.51408	5	all variables - all visits in period	LogisticRegression
REMoxTB	2EHRZ/4HR	ae_Rhinitis	ae_Rhinitis	Month 5	0			0.512539	2	all variables - all visits in period	LogisticRegression
REMoxTB	2EHRZ/4HR	ae_Elevated creatinine	ae_Elevated creatinine	Month 5	0			0.512206	1	all variables - all visits in period	LogisticRegression
REMoxTB	2EHRZ/4HR	ae_Haemoptysis	ae_Haemoptysis	Month 5	0			0.510618	6	all variables - all visits in period	LogisticRegression
REMoxTB	2EHRZ/4HR	ae_Loss of appetite	ae_Loss of appetite	Month 5	0			0.504906	2	all variables - all visits in period	LogisticRegression
REMoxTB	2EHRZ/4HR	ae_Tachycardia	ae_Tachycardia	Month 5	0			0.503469	6	all variables - all visits in period	LogisticRegression
OFLOTUB	Control	ae_Itching	ae_Itching	Month 5	0			0.502758	4	all variables - all visits in period	LogisticRegression
REMoxTB	2EHRZ/4HR	ae_Elevated ast	ae_Elevated ast	Month 5	0			0.499244	3	all variables - all visits in period	LogisticRegression
REMoxTB	2EHRZ/4HR	ae_Common cold	ae_Common cold	Month 5	0			0.494532	1	all variables - all visits in period	LogisticRegression
OFLOTUB	Control	ae_Increased amylase	ae_Increased amylase	Month 5	0			0.493543	27	all variables - all visits in period	LogisticRegression
REMoxTB	2EHRZ/4HR	ae_Joint pain	ae_Joint pain	Month 5	0			0.490676	6	all variables - all visits in period	LogisticRegression
REMoxTB	2EHRZ/4HR	ae_Constipation	ae_Constipation	Month 5	0			0.487751	1	all variables - all visits in period	LogisticRegression
REMoxTB	2EHRZ/4HR	ae_Upper respiratory tract infection	ae_Upper respiratory tract infection	Month 5	0			0.475675	3	all variables - all visits in period	LogisticRegression
REMoxTB	2EHRZ/4HR	ae_Respiratory abnormalities	ae_Respiratory abnormalities	Month 5	0			0.475358	4	all variables - all visits in period	LogisticRegression
OFLOTUB	Control	ae_Npn increased	ae_Npn increased	Month 5	0			0.474294	2	all variables - all visits in period	LogisticRegression
OFLOTUB	Control	ae_Lymphadenopathy	ae_Lymphadenopathy	Month 5	0			0.46826	2	all variables - all visits in period	LogisticRegression
REMoxTB	2EHRZ/4HR	ae_Increased amylase	ae_Increased amylase	Month 5	0			0.464742	1	all variables - all visits in period	LogisticRegression
REMoxTB	2EHRZ/4HR	ae_Fever	ae_Fever	Month 5	0			0.463542	5	all variables - all visits in period	LogisticRegression
REMoxTB	2EHRZ/4HR	ae_Headache	ae_Headache	Month 5	0			0.461967	3	all variables - all visits in period	LogisticRegression
OFLOTUB	Control	ae_Kidney failure	ae_Kidney failure	Month 5	0			0.45787	2	all variables - all visits in period	LogisticRegression
REMoxTB	2EHRZ/4HR	ae_Dyspnea	ae_Dyspnea	Month 5	0			0.456729	4	all variables - all visits in period	LogisticRegression
REMoxTB	2EHRZ/4HR	ae_Hypokalaemia	ae_Hypokalaemia	Month 5	0			0.450924	1	all variables - all visits in period	LogisticRegression
OFLOTUB	Control	ae_Peripheral neuropathy	ae_Peripheral neuropathy	Month 5	0			0.449712	3	all variables - all visits in period	LogisticRegression
REMoxTB	2EHRZ/4HR	ae_Vomiting	ae_Vomiting	Month 5	0			0.443894	4	all variables - all visits in period	LogisticRegression
OFLOTUB	Control	ae_Weakness	ae_Weakness	Month 5	0			0.44027	1	all variables - all visits in period	LogisticRegression
REMoxTB	2EHRZ/4HR	ae_Weight loss	ae_Weight loss	Month 5	0			0.43921	4	all variables - all visits in period	LogisticRegression
REMoxTB	2EHRZ/4HR	ae_Nausea	ae_Nausea	Month 5	0			0.437202	2	all variables - all visits in period	LogisticRegression
OFLOTUB	Control	ae_Leucopenia	ae_Leucopenia	Month 5	0			0.429291	1	all variables - all visits in period	LogisticRegression
OFLOTUB	Control	ae_Vomiting	ae_Vomiting	Month 5	0			0.429125	4	all variables - all visits in period	LogisticRegression
REMoxTB	2EHRZ/4HR	ae_Elevated liver enzymes	ae_Elevated liver enzymes	Month 5	0			0.426519	2	all variables - all visits in period	LogisticRegression
OFLOTUB	Control	ae_Leucocytosis	ae_Leucocytosis	Month 5	0			0.406653	2	all variables - all visits in period	LogisticRegression
REMoxTB	2EHRZ/4HR	ae_Prolonged ptt	ae_Prolonged ptt	Month 5	0			0.405931	2	all variables - all visits in period	LogisticRegression
OFLOTUB	Control	ae_Parasitosis	ae_Parasitosis	Month 5	0			0.390488	1	all variables - all visits in period	LogisticRegression
REMoxTB	2EHRZ/4HR	ae_Oral candidiasis	ae_Oral candidiasis	Month 5	0			0.376718	1	all variables - all visits in period	LogisticRegression
OFLOTUB	Control	ae_Nausea	ae_Nausea	Month 5	0			0.373122	1	all variables - all visits in period	LogisticRegression
REMoxTB	2EHRZ/4HR	ae_Peripheral neuropathy	ae_Peripheral neuropathy	Month 5	0			0.355357	1	all variables - all visits in period	LogisticRegression
OFLOTUB	Control	ae_Dyspnea	ae_Dyspnea	Month 5	0			0.350685	1	all variables - all visits in period	LogisticRegression
OFLOTUB	Control	ae_Weight loss	ae_Weight loss	Month 5	0			0.337159	1	all variables - all visits in period	LogisticRegression
OFLOTUB	Control	ae_Cough	ae_Cough	Month 5	0			0.33366	1	all variables - all visits in period	LogisticRegression
OFLOTUB	Control	Week_1__Extent of lung disease	Extent of lung disease	Month 6	25	0.825744	1.0062e-22	1.7844	112	all variables - all visits in period	LogisticRegression
OFLOTUB	Control	Week_25__Grading of lung disease	Grading of lung disease	Month 6	23	0.649689	0.0478268	0.806861	68	all variables - all visits in period	LogisticRegression
OFLOTUB	Control	Week_1__ms_Streptomycin	ms_Streptomycin	Month 6	23	0.46597	0.0393602	0.115856	86	all variables - all visits in period	LogisticRegression
OFLOTUB	Control	Week_1__LJ-culture	LJ-culture	Month 6	23	0.401076	0.0329243	2.79422	110	all variables - all visits in period	LogisticRegression
REMoxTB	2EHRZ/4HR	Sex	Sex	Month 6	23	0.636367	0.0312775	0.77319	84	all variables - all visits in period	LogisticRegression
OFLOTUB	Control	Week_1__ms_Isoniazid	ms_Isoniazid	Month 6	22	0.579227	0.0787924	0.410875	86	all variables - all visits in period	LogisticRegression
REMoxTB	2EHRZ/4HR	Week_3__LJ-culture	LJ-culture	Month 6	21	0.327457	0.0625515	0.859223	75	all variables - all visits in period	LogisticRegression
REMoxTB	2EHRZ/4HR	Age	Age	Month 6	21	0.448489	0.0441921	0.93446	84	all variables - all visits in period	LogisticRegression
OFLOTUB	Control	Week_25__Extent of lung disease	Extent of lung disease	Month 6	21	0.457774	0.0336069	0.697475	69	all variables - all visits in period	LogisticRegression
OFLOTUB	Control	Week_1__Aspartate aminotransferase	Aspartate aminotransferase	Month 6	21	0.326038	0.032312	0.84151	113	all variables - all visits in period	LogisticRegression
REMoxTB	2EHRZ/4HR	Week_8__Zn-smear	Zn-smear	Month 6	20	0.485901	0.114803	0.256836	75	all variables - all visits in period	LogisticRegression
REMoxTB	2EHRZ/4HR	Week_9__Zn-smear	Zn-smear	Month 6	20	0.423435	0.103996	0.215195	66	all variables - all visits in period	LogisticRegression
OFLOTUB	Control	Week_25__Cavitation	Cavitation	Month 6	19	-0.189154	0.188556	1.35232	69	all variables - all visits in period	LogisticRegression
OFLOTUB	Control	Week_9__ce_Sweat	ce_Sweat	Month 6	19	-0.377621	0.109389	0.0949019	92	all variables - all visits in period	LogisticRegression
REMoxTB	2EHRZ/4HR	Week_4__LJ-culture status	LJ-culture status	Month 6	19	0.446565	0.106866	0.181013	76	all variables - all visits in period	LogisticRegression
OFLOTUB	Control	Sex	Sex	Month 6	19	-0.195821	0.0724185	1.64078	114	all variables - all visits in period	LogisticRegression
REMoxTB	2EHRZ/4HR	Week_3__Prothrombin intl. normalized ratio	Prothrombin intl. normalized ratio	Month 6	19	-0.467503	0.0723313	0.27535	49	all variables - all visits in period	LogisticRegression
REMoxTB	2EHRZ/4HR	Week_1__Cavitation	Cavitation	Month 6	19	-0.401919	0.0618866	0.663079	77	all variables - all visits in period	LogisticRegression
REMoxTB	2EHRZ/4HR	Week_7__Zn-smear	Zn-smear	Month 6	18	0.470797	0.188618	0.279352	75	all variables - all visits in period	LogisticRegression
OFLOTUB	Control	Week_1__Grading of lung disease	Grading of lung disease	Month 6	18	0.475314	0.143016	3.57245	112	all variables - all visits in period	LogisticRegression
OFLOTUB	Control	Week_1__Cavitation	Cavitation	Month 6	18	-0.426657	0.10486	0.888628	112	all variables - all visits in period	LogisticRegression
REMoxTB	2EHRZ/4HR	Week_1__ms_Isoniazid	ms_Isoniazid	Month 6	18	0.398844	0.0959921	0.124673	80	all variables - all visits in period	LogisticRegression
REMoxTB	2EHRZ/4HR	Week_27__Mgit	Mgit	Month 6	17	-0.108899	0.193283	0.136266	59	all variables - all visits in period	LogisticRegression
OFLOTUB	Control	Week_24__Extent of lung disease	Extent of lung disease	Month 6	17	0.614762	0.16723	0.7634	18	all variables - all visits in period	LogisticRegression
REMoxTB	2EHRZ/4HR	Week_3__LJ-culture status	LJ-culture status	Month 6	17	0.428242	0.145454	0.224917	75	all variables - all visits in period	LogisticRegression
REMoxTB	2EHRZ/4HR	Week_1__ce_Haemoptysis	ce_Haemoptysis	Month 6	17	0.432621	0.134777	0.816712	73	all variables - all visits in period	LogisticRegression
REMoxTB	2EHRZ/4HR	Week_27__ce_Respiratory abnormality	ce_Respiratory abnormality	Month 6	17	-0.72467	0.0714912	0.148631	15	all variables - all visits in period	LogisticRegression
REMoxTB	2EHRZ/4HR	Week_7__ce_Haemoptysis	ce_Haemoptysis	Month 6	16	0.204741	0.222196	0.0843245	79	all variables - all visits in period	LogisticRegression
OFLOTUB	Control	Week_1__Alanine aminotransferase	Alanine aminotransferase	Month 6	16	0.253168	0.195031	0.541312	113	all variables - all visits in period	LogisticRegression
REMoxTB	2EHRZ/4HR	Week_6__Heart rate	Heart rate	Month 6	16	-0.315586	0.192069	0.189082	80	all variables - all visits in period	LogisticRegression
REMoxTB	2EHRZ/4HR	Week_4__LJ-culture	LJ-culture	Month 6	16	0.225976	0.153035	1.12762	76	all variables - all visits in period	LogisticRegression
OFLOTUB	Control	Week_24__Grading of lung disease	Grading of lung disease	Month 6	16	0.623544	0.151138	0.76478	18	all variables - all visits in period	LogisticRegression
REMoxTB	2EHRZ/4HR	Week_9__ce_Haemoptysis	ce_Haemoptysis	Month 6	15	0.347666	0.216823	0.0802914	69	all variables - all visits in period	LogisticRegression
REMoxTB	2EHRZ/4HR	Week_5__Heart rate	Heart rate	Month 6	15	-0.296094	0.175502	0.213616	81	all variables - all visits in period	LogisticRegression
REMoxTB	2EHRZ/4HR	Week_13__Zn-smear	Zn-smear	Month 6	15	0.305283	0.168968	0.18798	63	all variables - all visits in period	LogisticRegression
REMoxTB	2EHRZ/4HR	Week_9__ce_Sweat	ce_Sweat	Month 6	15	-0.31062	0.155946	0.0904994	69	all variables - all visits in period	LogisticRegression
OFLOTUB	Control	Week_17__ce_Sweat	ce_Sweat	Month 6	15	-0.333033	0.155297	0.0744972	78	all variables - all visits in period	LogisticRegression
REMoxTB	2EHRZ/4HR	Week_1__ms_Pyrazinamide	ms_Pyrazinamide	Month 6	15	0.408949	0.154351	0.0784321	79	all variables - all visits in period	LogisticRegression
REMoxTB	2EHRZ/4HR	Week_3__ce_Chest pain	ce_Chest pain	Month 6	15	-0.292906	0.137719	0.141301	79	all variables - all visits in period	LogisticRegression
REMoxTB	2EHRZ/4HR	Week_3__ce_Fever	ce_Fever	Month 6	15	-0.333695	0.100396	0.139508	78	all variables - all visits in period	LogisticRegression
OFLOTUB	Control	Week_1__BMI	BMI	Month 6	15	-0.301775	0.0644933	0.922972	114	all variables - all visits in period	LogisticRegression
REMoxTB	2EHRZ/4HR	Week_5__ce_Haemoptysis	ce_Haemoptysis	Month 6	14	0.277338	0.276908	0.0957682	81	all variables - all visits in period	LogisticRegression
REMoxTB	2EHRZ/4HR	Week_6__Zn-smear	Zn-smear	Month 6	14	0.367623	0.263626	0.348565	77	all variables - all visits in period	LogisticRegression
OFLOTUB	Control	Week_25__ce_Cough	ce_Cough	Month 6	14	-0.278541	0.251664	0.0791188	76	all variables - all visits in period	LogisticRegression
REMoxTB	2EHRZ/4HR	Week_2__LJ-culture	LJ-culture	Month 6	14	-0.0313315	0.243254	1.04927	76	all variables - all visits in period	LogisticRegression
OFLOTUB	Control	Week_21__ce_Sweat	ce_Sweat	Month 6	14	-0.346655	0.233126	0.0806528	78	all variables - all visits in period	LogisticRegression
OFLOTUB	Control	Week_17__ce_Cough	ce_Cough	Month 6	14	-0.257603	0.212096	0.0864679	78	all variables - all visits in period	LogisticRegression
REMoxTB	2EHRZ/4HR	Week_18__Mgit culture status	Mgit culture status	Month 6	14	0.332096	0.175676	0.170974	56	all variables - all visits in period	LogisticRegression
REMoxTB	2EHRZ/4HR	Week_7__Heart rate	Heart rate	Month 6	14	-0.320459	0.164513	0.165197	79	all variables - all visits in period	LogisticRegression
REMoxTB	2EHRZ/4HR	Week_5__Zn-smear	Zn-smear	Month 6	13	0.244814	0.333955	0.376792	77	all variables - all visits in period	LogisticRegression
REMoxTB	2EHRZ/4HR	Week_4__ce_Weight loss	ce_Weight loss	Month 6	13	-0.108635	0.271024	0.115569	80	all variables - all visits in period	LogisticRegression
REMoxTB	2EHRZ/4HR	Week_5__LJ-culture	LJ-culture	Month 6	13	0.202765	0.225401	1.1258	77	all variables - all visits in period	LogisticRegression
REMoxTB	2EHRZ/4HR	su_Smoking ever	su_Smoking ever	Month 6	13	0.163143	0.212389	0.0794303	84	all variables - all visits in period	LogisticRegression
REMoxTB	2EHRZ/4HR	Week_7__ce_Weight loss	ce_Weight loss	Month 6	13	-0.305181	0.20267	0.109019	79	all variables - all visits in period	LogisticRegression
REMoxTB	2EHRZ/4HR	Week_18__LJ-culture	LJ-culture	Month 6	13	0.324642	0.156482	0.727746	64	all variables - all visits in period	LogisticRegression
REMoxTB	2EHRZ/4HR	Week_5__Activated partial thromboplastin time	Activated partial thromboplastin time	Month 6	13	0.341313	0.148607	0.200096	71	all variables - all visits in period	LogisticRegression
REMoxTB	2EHRZ/4HR	Week_1__Prothrombin time	Prothrombin time	Month 6	13	0.296175	0.137733	0.296941	83	all variables - all visits in period	LogisticRegression
REMoxTB	2EHRZ/4HR	Week_6__ce_Haemoptysis	ce_Haemoptysis	Month 6	12	0.101048	0.351041	0.0845341	80	all variables - all visits in period	LogisticRegression
OFLOTUB	Control	Week_5__ce_Fever	ce_Fever	Month 6	12	-0.274976	0.342787	0.127629	102	all variables - all visits in period	LogisticRegression
REMoxTB	2EHRZ/4HR	Week_8__ce_Haemoptysis	ce_Haemoptysis	Month 6	12	0.12423	0.310343	0.0791143	79	all variables - all visits in period	LogisticRegression
OFLOTUB	Control	Week_1__ce_Haemoptysis	ce_Haemoptysis	Month 6	12	-0.215707	0.30595	0.287858	114	all variables - all visits in period	LogisticRegression
OFLOTUB	Control	Week_1__ce_Sweat	ce_Sweat	Month 6	12	-0.0156449	0.270661	0.196589	114	all variables - all visits in period	LogisticRegression
REMoxTB	2EHRZ/4HR	Week_18__Mgit	Mgit	Month 6	12	-0.132135	0.258874	0.169646	56	all variables - all visits in period	LogisticRegression
OFLOTUB	Control	Week_13__ce_Sweat	ce_Sweat	Month 6	12	-0.298016	0.252759	0.0815906	79	all variables - all visits in period	LogisticRegression
REMoxTB	2EHRZ/4HR	Week_9__LJ-culture	LJ-culture	Month 6	12	0.266129	0.251945	1.06063	66	all variables - all visits in period	LogisticRegression
OFLOTUB	Control	Week_9__ce_Fever	ce_Fever	Month 6	12	-0.211634	0.246169	0.0757854	92	all variables - all visits in period	LogisticRegression
REMoxTB	2EHRZ/4HR	Week_2__Heart rate	Heart rate	Month 6	12	-0.274665	0.232239	0.339388	79	all variables - all visits in period	LogisticRegression
REMoxTB	2EHRZ/4HR	Week_4__ce_Haemoptysis	ce_Haemoptysis	Month 6	12	0.047945	0.228733	0.0969785	80	all variables - all visits in period	LogisticRegression
REMoxTB	2EHRZ/4HR	Week_1__Aspartate aminotransferase	Aspartate aminotransferase	Month 6	12	0.258681	0.220466	0.363277	84	all variables - all visits in period	LogisticRegression
REMoxTB	2EHRZ/4HR	Week_13__LJ-culture status	LJ-culture status	Month 6	12	0.258549	0.215242	0.100802	63	all variables - all visits in period	LogisticRegression
REMoxTB	2EHRZ/4HR	Week_6__LJ-culture	LJ-culture	Month 6	12	0.224796	0.172599	1.31653	77	all variables - all visits in period	LogisticRegression
REMoxTB	2EHRZ/4HR	Week_3__Activated partial thromboplastin time	Activated partial thromboplastin time	Month 6	12	0.307037	0.156645	0.271499	70	all variables - all visits in period	LogisticRegression
REMoxTB	2EHRZ/4HR	Week_9__Mgit	Mgit	Month 6	11	-0.152484	0.378034	0.295416	59	all variables - all visits in period	LogisticRegression
OFLOTUB	Control	Week_5__ce_Cough	ce_Cough	Month 6	11	0.064053	0.358188	0.165532	102	all variables - all visits in period	LogisticRegression
REMoxTB	2EHRZ/4HR	Week_5__ce_Sweat	ce_Sweat	Month 6	11	-0.164394	0.349562	0.0964331	81	all variables - all visits in period	LogisticRegression
REMoxTB	2EHRZ/4HR	Week_27__ce_Cough	ce_Cough	Month 6	11	-0.113468	0.343433	0.0839873	66	all variables - all visits in period	LogisticRegression
OFLOTUB	Control	Week_17__ce_Fever	ce_Fever	Month 6	11	-0.234562	0.320575	0.0715721	78	all variables - all visits in period	LogisticRegression
REMoxTB	2EHRZ/4HR	Week_4__ce_Chest pain	ce_Chest pain	Month 6	11	-0.249741	0.28273	0.13084	80	all variables - all visits in period	LogisticRegression
REMoxTB	2EHRZ/4HR	Week_1__ms_Streptomycin	ms_Streptomycin	Month 6	11	0.202965	0.278209	0.0893073	80	all variables - all visits in period	LogisticRegression
REMoxTB	2EHRZ/4HR	Week_23__Mgit	Mgit	Month 6	11	-0.0025955	0.253237	0.152869	62	all variables - all visits in period	LogisticRegression
REMoxTB	2EHRZ/4HR	Week_18__Zn-smear	Zn-smear	Month 6	11	0.245998	0.252167	0.149856	64	all variables - all visits in period	LogisticRegression
REMoxTB	2EHRZ/4HR	Week_9__LJ-culture status	LJ-culture status	Month 6	11	0.206497	0.248782	0.106245	66	all variables - all visits in period	LogisticRegression
REMoxTB	2EHRZ/4HR	Week_8__Heart rate	Heart rate	Month 6	11	-0.274619	0.209932	0.152355	79	all variables - all visits in period	LogisticRegression
OFLOTUB	Control	Week_21__ce_Cough	ce_Cough	Month 6	10	-0.184933	0.34148	0.0800089	78	all variables - all visits in period	LogisticRegression
OFLOTUB	Control	Week_1__ce_Chest pain	ce_Chest pain	Month 6	10	-0.0979151	0.323074	0.205697	114	all variables - all visits in period	LogisticRegression
OFLOTUB	Control	Week_5__ce_Sweat	ce_Sweat	Month 6	10	0.00665633	0.311427	0.132899	102	all variables - all visits in period	LogisticRegression
OFLOTUB	Control	Week_1__Systolic blood pressure	Systolic blood pressure	Month 6	10	0.193868	0.301808	0.931698	114	all variables - all visits in period	LogisticRegression
REMoxTB	2EHRZ/4HR	Week_7__LJ-culture	LJ-culture	Month 6	10	0.225021	0.299368	1.23604	75	all variables - all visits in period	LogisticRegression
REMoxTB	2EHRZ/4HR	Week_3__ce_Haemoptysis	ce_Haemoptysis	Month 6	10	-0.155458	0.254761	0.127204	79	all variables - all visits in period	LogisticRegression
OFLOTUB	Control	Week_5__Heart rate	Heart rate	Month 6	10	-0.207958	0.242649	0.534838	102	all variables - all visits in period	LogisticRegression
REMoxTB	2EHRZ/4HR	Week_13__LJ-culture	LJ-culture	Month 6	10	0.256985	0.204362	0.919241	63	all variables - all visits in period	LogisticRegression
REMoxTB	2EHRZ/4HR	Week_22__Mgit	Mgit	Month 6	10	-0.296241	0.145248	0.163131	9	all variables - all visits in period	LogisticRegression
REMoxTB	2EHRZ/4HR	Week_17__Mgit	Mgit	Month 6	10	0.488665	0.0971129	0.152358	11	all variables - all visits in period	LogisticRegression
OFLOTUB	Control	Week_12__ce_Fever	ce_Fever	Month 6	9	-0.347295	0.395118	0.0822827	27	all variables - all visits in period	LogisticRegression
REMoxTB	2EHRZ/4HR	Week_7__ce_Sweat	ce_Sweat	Month 6	9	-0.216723	0.390511	0.0899988	78	all variables - all visits in period	LogisticRegression
REMoxTB	2EHRZ/4HR	Week_6__ce_Weight loss	ce_Weight loss	Month 6	9	-0.10839	0.378894	0.109268	80	all variables - all visits in period	LogisticRegression
REMoxTB	2EHRZ/4HR	Week_23__ce_Cough	ce_Cough	Month 6	9	-0.178594	0.369301	0.0825044	69	all variables - all visits in period	LogisticRegression
REMoxTB	2EHRZ/4HR	Week_6__ce_Sweat	ce_Sweat	Month 6	9	-0.138055	0.361997	0.093451	80	all variables - all visits in period	LogisticRegression
OFLOTUB	Control	Week_13__ce_Cough	ce_Cough	Month 6	9	-0.0418156	0.352864	0.129482	79	all variables - all visits in period	LogisticRegression
REMoxTB	2EHRZ/4HR	Week_8__LJ-culture status	LJ-culture status	Month 6	9	0.158758	0.347513	0.126054	75	all variables - all visits in period	LogisticRegression
OFLOTUB	Control	Week_5__ce_Chest pain	ce_Chest pain	Month 6	9	-0.0340816	0.335856	0.150951	102	all variables - all visits in period	LogisticRegression
OFLOTUB	Control	Age	Age	Month 6	9	0.0496614	0.28608	1.69319	114	all variables - all visits in period	LogisticRegression
REMoxTB	2EHRZ/4HR	Week_5__ce_Weight loss	ce_Weight loss	Month 6	9	-0.117801	0.274026	0.109441	81	all variables - all visits in period	LogisticRegression
OFLOTUB	Control	Week_1__Lung regions affected	Lung regions affected	Month 6	9	0.161331	0.272005	0.80305	112	all variables - all visits in period	LogisticRegression
REMoxTB	2EHRZ/4HR	Week_8__LJ-culture	LJ-culture	Month 6	9	0.219263	0.257192	1.18402	75	all variables - all visits in period	LogisticRegression
OFLOTUB	Control	Week_9__ms_Isoniazid	ms_Isoniazid	Month 6	9	0.64541	0.206979	0.0895077	13	all variables - all visits in period	LogisticRegression
REMoxTB	2EHRZ/4HR	Week_27__Heart rate	Heart rate	Month 6	9	-0.283916	0.174509	0.134006	66	all variables - all visits in period	LogisticRegression
REMoxTB	2EHRZ/4HR	Week_13__Activated partial thromboplastin time	Activated partial thromboplastin time	Month 6	9	0.300328	0.150908	0.131419	66	all variables - all visits in period	LogisticRegression
REMoxTB	2EHRZ/4HR	Week_2__Acetaminophen oral cumul. dose	Acetaminophen oral cumul. dose	Month 6	8	-0.355952	0.454182	0.210005	4	all variables - all visits in period	LogisticRegression
REMoxTB	2EHRZ/4HR	Week_8__Mgit	Mgit	Month 6	8	-0.0686096	0.424955	0.357436	70	all variables - all visits in period	LogisticRegression
REMoxTB	2EHRZ/4HR	Week_23__ce_Sweat	ce_Sweat	Month 6	8	0.0632161	0.41475	0.0853587	69	all variables - all visits in period	LogisticRegression
REMoxTB	2EHRZ/4HR	Week_6__ce_Fever	ce_Fever	Month 6	8	-0.0773826	0.403705	0.085599	80	all variables - all visits in period	LogisticRegression
REMoxTB	2EHRZ/4HR	Week_3__ce_Dyspnea	ce_Dyspnea	Month 6	8	-0.0452577	0.385028	0.17777	79	all variables - all visits in period	LogisticRegression
OFLOTUB	Control	Week_28__Heart rate	Heart rate	Month 6	8	-0.153571	0.357539	0.295282	3	all variables - all visits in period	LogisticRegression
OFLOTUB	Control	Week_9__ce_Cough	ce_Cough	Month 6	8	0.148763	0.355372	0.162927	92	all variables - all visits in period	LogisticRegression
OFLOTUB	Control	Week_1__Potassium	Potassium	Month 6	8	0.177725	0.352369	0.640434	113	all variables - all visits in period	LogisticRegression
REMoxTB	2EHRZ/4HR	Week_7__LJ-culture status	LJ-culture status	Month 6	8	0.131345	0.345506	0.134697	75	all variables - all visits in period	LogisticRegression
OFLOTUB	Control	Week_21__ce_Fever	ce_Fever	Month 6	8	-0.191594	0.3272	0.0793866	78	all variables - all visits in period	LogisticRegression
OFLOTUB	Control	Week_9__Glucose	Glucose	Month 6	8	-0.159648	0.317379	0.141517	88	all variables - all visits in period	LogisticRegression
REMoxTB	2EHRZ/4HR	Week_1__Albumin	Albumin	Month 6	8	0.223248	0.313844	0.416057	84	all variables - all visits in period	LogisticRegression
OFLOTUB	Control	Week_25__ce_Fever	ce_Fever	Month 6	8	-0.257293	0.29069	0.0835848	76	all variables - all visits in period	LogisticRegression
OFLOTUB	Control	Week_1__ce_Fever	ce_Fever	Month 6	8	0.197342	0.288953	0.199606	114	all variables - all visits in period	LogisticRegression
REMoxTB	2EHRZ/4HR	Week_3__ce_Weight loss	ce_Weight loss	Month 6	8	-0.149985	0.284935	0.121149	78	all variables - all visits in period	LogisticRegression
REMoxTB	2EHRZ/4HR	Week_13__Mgit	Mgit	Month 6	8	-0.0492855	0.280485	0.222372	56	all variables - all visits in period	LogisticRegression
OFLOTUB	Control	Week_9__Heart rate	Heart rate	Month 6	8	-0.21746	0.270074	0.419109	93	all variables - all visits in period	LogisticRegression
OFLOTUB	Control	Week_21__ce_Chest pain	ce_Chest pain	Month 6	8	-0.224604	0.267905	0.0808041	78	all variables - all visits in period	LogisticRegression
OFLOTUB	Control	Week_17__ce_Chest pain	ce_Chest pain	Month 6	8	-0.162914	0.264465	0.088552	78	all variables - all visits in period	LogisticRegression
REMoxTB	2EHRZ/4HR	Week_3__Platelets	Platelets	Month 6	8	0.251739	0.232505	0.330689	70	all variables - all visits in period	LogisticRegression
REMoxTB	2EHRZ/4HR	Week_1__Zn-smear	Zn-smear	Month 6	7	0.047267	0.463268	2.24909	84	all variables - all visits in period	LogisticRegression
REMoxTB	2EHRZ/4HR	Week_7__ce_Dyspnea	ce_Dyspnea	Month 6	7	0.133789	0.462265	0.103671	79	all variables - all visits in period	LogisticRegression
REMoxTB	2EHRZ/4HR	Week_5__LJ-culture status	LJ-culture status	Month 6	7	0.17643	0.433774	0.155212	77	all variables - all visits in period	LogisticRegression
OFLOTUB	Control	Week_9__Zn-smear	Zn-smear	Month 6	7	0.144124	0.430504	3.31306	92	all variables - all visits in period	LogisticRegression
REMoxTB	2EHRZ/4HR	Week_1__ce_Fever	ce_Fever	Month 6	7	-0.0810746	0.414733	0.39769	73	all variables - all visits in period	LogisticRegression
OFLOTUB	Control	Week_24__Lung regions affected	Lung regions affected	Month 6	7	-0.336167	0.411945	0.471984	18	all variables - all visits in period	LogisticRegression
REMoxTB	2EHRZ/4HR	Week_2__ce_Chest pain	ce_Chest pain	Month 6	7	-0.08562	0.410717	0.193828	79	all variables - all visits in period	LogisticRegression
OFLOTUB	Control	Week_9__Potassium	Potassium	Month 6	7	0.0945508	0.407256	0.173569	86	all variables - all visits in period	LogisticRegression
OFLOTUB	Control	Week_25__Potassium	Potassium	Month 6	7	0.1238	0.398905	0.116174	71	all variables - all visits in period	LogisticRegression
REMoxTB	2EHRZ/4HR	Week_8__ce_Fever	ce_Fever	Month 6	7	-0.0506814	0.384305	0.078234	79	all variables - all visits in period	LogisticRegression
REMoxTB	2EHRZ/4HR	Week_6__Mgit culture status	Mgit culture status	Month 6	7	0.266134	0.365928	0.17325	72	all variables - all visits in period	LogisticRegression
REMoxTB	2EHRZ/4HR	Week_1__Prothrombin intl. normalized ratio	Prothrombin intl. normalized ratio	Month 6	7	-0.227363	0.362886	0.460395	59	all variables - all visits in period	LogisticRegression
REMoxTB	2EHRZ/4HR	Week_1__ce_Sweat	ce_Sweat	Month 6	7	0.226929	0.361089	0.515848	74	all variables - all visits in period	LogisticRegression
REMoxTB	2EHRZ/4HR	Week_4__ce_Fever	ce_Fever	Month 6	7	-0.167605	0.360362	0.0999985	79	all variables - all visits in period	LogisticRegression
OFLOTUB	Control	Week_23__Extent of lung disease	Extent of lung disease	Month 6	7	0.444764	0.353506	0.692289	9	all variables - all visits in period	LogisticRegression
REMoxTB	2EHRZ/4HR	Week_6__LJ-culture status	LJ-culture status	Month 6	7	0.118863	0.348189	0.133307	77	all variables - all visits in period	LogisticRegression
REMoxTB	2EHRZ/4HR	Week_1__Heart rate	Heart rate	Month 6	7	-0.183882	0.341968	0.486079	84	all variables - all visits in period	LogisticRegression
REMoxTB	2EHRZ/4HR	Week_1__ce_Dyspnea	ce_Dyspnea	Month 6	7	0.0946974	0.341148	0.756422	73	all variables - all visits in period	LogisticRegression
OFLOTUB	Control	Week_13__ce_Fever	ce_Fever	Month 6	7	-0.202887	0.337311	0.076594	79	all variables - all visits in period	LogisticRegression
REMoxTB	2EHRZ/4HR	Week_4__Zn-smear	Zn-smear	Month 6	7	0.136222	0.337215	0.435546	76	all variables - all visits in period	LogisticRegression
REMoxTB	2EHRZ/4HR	Week_23__ce_Respiratory abnormality	ce_Respiratory abnormality	Month 6	7	-0.446098	0.318765	0.081186	14	all variables - all visits in period	LogisticRegression
REMoxTB	2EHRZ/4HR	Week_8__ce_Dyspnea	ce_Dyspnea	Month 6	7	0.160887	0.302525	0.102775	79	all variables - all visits in period	LogisticRegression
REMoxTB	2EHRZ/4HR	Week_5__ce_Fever	ce_Fever	Month 6	7	-0.127848	0.300709	0.0893785	81	all variables - all visits in period	LogisticRegression
REMoxTB	2EHRZ/4HR	Week_5__Aspartate aminotransferase	Aspartate aminotransferase	Month 6	7	0.240406	0.280848	0.180419	71	all variables - all visits in period	LogisticRegression
REMoxTB	2EHRZ/4HR	Week_27__ce_Weight loss	ce_Weight loss	Month 6	7	-0.0707169	0.264477	0.0836319	65	all variables - all visits in period	LogisticRegression
REMoxTB	2EHRZ/4HR	Week_12__ce_Dyspnea	ce_Dyspnea	Month 6	7	0.557511	0.255299	0.110638	13	all variables - all visits in period	LogisticRegression
REMoxTB	2EHRZ/4HR	Week_13__Heart rate	Heart rate	Month 6	7	-0.26296	0.2418	0.14186	68	all variables - all visits in period	LogisticRegression
REMoxTB	2EHRZ/4HR	Week_26__Mgit	Mgit	Month 6	7	-0.0709917	0.22226	0.132092	7	all variables - all visits in period	LogisticRegression
REMoxTB	2EHRZ/4HR	Week_14__Alanine aminotransferase	Alanine aminotransferase	Month 6	6	0.0412257	0.51161	0.0880144	4	all variables - all visits in period	LogisticRegression
REMoxTB	2EHRZ/4HR	Week_5__ce_Loss of appetite	ce_Loss of appetite	Month 6	6	-0.193001	0.497022	0.0961523	14	all variables - all visits in period	LogisticRegression
OFLOTUB	Control	Week_1__Temperature	Temperature	Month 6	6	-0.0624906	0.47453	1.14517	114	all variables - all visits in period	LogisticRegression
REMoxTB	2EHRZ/4HR	Week_1__ce_Chest pain	ce_Chest pain	Month 6	6	-0.0982411	0.474292	0.329206	73	all variables - all visits in period	LogisticRegression
OFLOTUB	Control	Week_23__Grading of lung disease	Grading of lung disease	Month 6	6	0.468259	0.47007	0.474445	9	all variables - all visits in period	LogisticRegression
REMoxTB	2EHRZ/4HR	Week_2__ce_Fever	ce_Fever	Month 6	6	-0.0327032	0.466521	0.244565	79	all variables - all visits in period	LogisticRegression
OFLOTUB	Control	Week_23__Lung regions affected	Lung regions affected	Month 6	6	-0.282907	0.466484	0.37572	9	all variables - all visits in period	LogisticRegression
OFLOTUB	Control	Week_25__Amylase	Amylase	Month 6	6	-0.125918	0.46625	0.122201	74	all variables - all visits in period	LogisticRegression
REMoxTB	2EHRZ/4HR	Week_4__ce_Dyspnea	ce_Dyspnea	Month 6	6	-0.134946	0.466153	0.138563	80	all variables - all visits in period	LogisticRegression
OFLOTUB	Control	Week_5__ce_Haemoptysis	ce_Haemoptysis	Month 6	6	0.0183627	0.455071	0.145989	102	all variables - all visits in period	LogisticRegression
OFLOTUB	Control	Week_25__ce_Sweat	ce_Sweat	Month 6	6	-0.153974	0.42289	0.0907313	76	all variables - all visits in period	LogisticRegression
REMoxTB	2EHRZ/4HR	Week_13__Aspartate aminotransferase	Aspartate aminotransferase	Month 6	6	0.19639	0.417843	0.10459	66	all variables - all visits in period	LogisticRegression
OFLOTUB	Control	Week_1__Zn-smear	Zn-smear	Month 6	6	0.0652983	0.403392	2.24322	114	all variables - all visits in period	LogisticRegression
REMoxTB	2EHRZ/4HR	Week_7__Mgit	Mgit	Month 6	6	-0.0472624	0.395495	0.472883	69	all variables - all visits in period	LogisticRegression
OFLOTUB	Control	Week_1__Glucose	Glucose	Month 6	6	0.0888605	0.388489	0.565988	113	all variables - all visits in period	LogisticRegression
REMoxTB	2EHRZ/4HR	Week_23__LJ-culture	LJ-culture	Month 6	6	0.194354	0.378827	0.833894	67	all variables - all visits in period	LogisticRegression
OFLOTUB	Control	Week_9__Leukocytes	Leukocytes	Month 6	6	-0.197118	0.377731	0.212283	88	all variables - all visits in period	LogisticRegression
REMoxTB	2EHRZ/4HR	Week_18__LJ-culture status	LJ-culture status	Month 6	6	0.167323	0.371567	0.0963425	64	all variables - all visits in period	LogisticRegression
OFLOTUB	Control	Week_9__ce_Chest pain	ce_Chest pain	Month 6	6	0.0651325	0.354336	0.120094	92	all variables - all visits in period	LogisticRegression
REMoxTB	2EHRZ/4HR	Week_13__Alanine aminotransferase	Alanine aminotransferase	Month 6	6	0.239969	0.35227	0.0873303	66	all variables - all visits in period	LogisticRegression
REMoxTB	2EHRZ/4HR	Week_21__Temperature	Temperature	Month 6	6	0.142153	0.344322	0.156714	3	all variables - all visits in period	LogisticRegression
REMoxTB	2EHRZ/4HR	Week_3__Zn-smear	Zn-smear	Month 6	6	0.174941	0.335987	0.504823	75	all variables - all visits in period	LogisticRegression
REMoxTB	2EHRZ/4HR	Week_1__LJ-culture	LJ-culture	Month 6	6	-0.139484	0.327469	2.31244	84	all variables - all visits in period	LogisticRegression
REMoxTB	2EHRZ/4HR	Week_18__Activated partial thromboplastin time	Activated partial thromboplastin time	Month 6	6	0.23346	0.318845	0.106142	64	all variables - all visits in period	LogisticRegression
REMoxTB	2EHRZ/4HR	Week_3__Prothrombin time	Prothrombin time	Month 6	6	0.234437	0.311455	0.18863	70	all variables - all visits in period	LogisticRegression
REMoxTB	2EHRZ/4HR	Week_5__Prothrombin intl. normalized ratio	Prothrombin intl. normalized ratio	Month 6	6	-0.275055	0.283318	0.172194	51	all variables - all visits in period	LogisticRegression
OFLOTUB	Control	Week_27__Diastolic blood pressure	Diastolic blood pressure	Month 6	5	0.212139	0.588136	0.301687	4	all variables - all visits in period	LogisticRegression
REMoxTB	2EHRZ/4HR	Week_14__Prothrombin intl. normalized ratio	Prothrombin intl. normalized ratio	Month 6	5	-0.331861	0.568336	0.117111	3	all variables - all visits in period	LogisticRegression
OFLOTUB	Control	Week_10__Temperature	Temperature	Month 6	5	-0.128142	0.56127	0.593909	4	all variables - all visits in period	LogisticRegression
REMoxTB	2EHRZ/4HR	Week_2__Zn-smear	Zn-smear	Month 6	5	0.157599	0.517955	0.8928	76	all variables - all visits in period	LogisticRegression
OFLOTUB	Control	Week_12__ce_Cough	ce_Cough	Month 6	5	0.0438453	0.512494	0.122664	27	all variables - all visits in period	LogisticRegression
REMoxTB	2EHRZ/4HR	Week_16__Total bilirubin	Total bilirubin	Month 6	5	0.128842	0.506898	0.0988041	3	all variables - all visits in period	LogisticRegression
REMoxTB	2EHRZ/4HR	Week_27__Mgit culture status	Mgit culture status	Month 6	5	0.0981369	0.504397	0.569118	59	all variables - all visits in period	LogisticRegression
OFLOTUB	Control	Week_28__Diastolic blood pressure	Diastolic blood pressure	Month 6	5	0.281059	0.503091	0.2337	3	all variables - all visits in period	LogisticRegression
REMoxTB	2EHRZ/4HR	Week_9__Mgit culture status	Mgit culture status	Month 6	5	0.158953	0.49926	0.138238	59	all variables - all visits in period	LogisticRegression
REMoxTB	2EHRZ/4HR	Week_7__ce_Loss of appetite	ce_Loss of appetite	Month 6	5	-0.0177731	0.49858	0.0818528	14	all variables - all visits in period	LogisticRegression
OFLOTUB	Control	Week_5__Potassium	Potassium	Month 6	5	0.0300946	0.487539	0.270397	94	all variables - all visits in period	LogisticRegression
OFLOTUB	Control	Week_1__Height	Height	Month 6	5	-0.0884615	0.487119	1.24301	114	all variables - all visits in period	LogisticRegression
OFLOTUB	Control	Week_9__LJ-culture status	LJ-culture status	Month 6	5	0.147064	0.486529	3.0238	91	all variables - all visits in period	LogisticRegression
REMoxTB	2EHRZ/4HR	Week_21__Weight	Weight	Month 6	5	-0.0904762	0.484674	0.124471	3	all variables - all visits in period	LogisticRegression
REMoxTB	2EHRZ/4HR	Week_13__ce_Dyspnea	ce_Dyspnea	Month 6	5	-0.11518	0.482601	0.0910014	67	all variables - all visits in period	LogisticRegression
REMoxTB	2EHRZ/4HR	Week_5__ce_Chest pain	ce_Chest pain	Month 6	5	-0.11808	0.481254	0.106371	80	all variables - all visits in period	LogisticRegression
REMoxTB	2EHRZ/4HR	Week_8__ce_Chest pain	ce_Chest pain	Month 6	5	-0.0873779	0.480875	0.0892188	79	all variables - all visits in period	LogisticRegression
REMoxTB	2EHRZ/4HR	Week_1__Diastolic blood pressure	Diastolic blood pressure	Month 6	5	-0.134572	0.478593	1.00877	84	all variables - all visits in period	LogisticRegression
REMoxTB	2EHRZ/4HR	Week_17__ce_Chest pain	ce_Chest pain	Month 6	5	0.0232422	0.469785	0.0771231	15	all variables - all visits in period	LogisticRegression
REMoxTB	2EHRZ/4HR	Week_4__ce_Sweat	ce_Sweat	Month 6	5	-0.104657	0.469615	0.102541	80	all variables - all visits in period	LogisticRegression
REMoxTB	2EHRZ/4HR	Week_18__ce_Cough	ce_Cough	Month 6	5	-0.082099	0.467828	0.0848667	66	all variables - all visits in period	LogisticRegression
OFLOTUB	Control	Week_1__ms_Ethambutol	ms_Ethambutol	Month 6	5	0.0887879	0.46229	0.0886335	86	all variables - all visits in period	LogisticRegression
REMoxTB	2EHRZ/4HR	Week_2__ce_Haemoptysis	ce_Haemoptysis	Month 6	5	0.0107853	0.46158	0.264467	79	all variables - all visits in period	LogisticRegression
REMoxTB	2EHRZ/4HR	Week_5__Prothrombin time	Prothrombin time	Month 6	5	0.174175	0.455466	0.120384	71	all variables - all visits in period	LogisticRegression
REMoxTB	2EHRZ/4HR	Week_2__ce_Weight loss	ce_Weight loss	Month 6	5	0.00771561	0.442656	0.168551	78	all variables - all visits in period	LogisticRegression
REMoxTB	2EHRZ/4HR	Week_27__ce_Fatigue	ce_Fatigue	Month 6	5	-0.295225	0.442651	0.0836648	13	all variables - all visits in period	LogisticRegression
REMoxTB	2EHRZ/4HR	Week_12__ce_Chest pain	ce_Chest pain	Month 6	5	-0.144634	0.438957	0.0760962	13	all variables - all visits in period	LogisticRegression
OFLOTUB	Control	Week_24__ce_Cough	ce_Cough	Month 6	5	-0.286754	0.437959	0.074773	18	all variables - all visits in period	LogisticRegression
REMoxTB	2EHRZ/4HR	Week_13__Mgit culture status	Mgit culture status	Month 6	5	0.199871	0.437064	0.146637	56	all variables - all visits in period	LogisticRegression
REMoxTB	2EHRZ/4HR	Week_10__Platelets	Platelets	Month 6	5	0.37	0.427257	0.211514	2	all variables - all visits in period	LogisticRegression
REMoxTB	2EHRZ/4HR	Week_7__ce_Fever	ce_Fever	Month 6	5	0.0336975	0.424198	0.0803358	79	all variables - all visits in period	LogisticRegression
REMoxTB	2EHRZ/4HR	Week_2__ce_Dyspnea	ce_Dyspnea	Month 6	5	-0.0343461	0.418141	0.282004	78	all variables - all visits in period	LogisticRegression
REMoxTB	2EHRZ/4HR	Week_13__ce_Chest pain	ce_Chest pain	Month 6	5	-0.164848	0.417161	0.0790095	68	all variables - all visits in period	LogisticRegression
OFLOTUB	Control	Week_1__Weight	Weight	Month 6	5	-0.0233099	0.416731	0.778964	114	all variables - all visits in period	LogisticRegression
REMoxTB	2EHRZ/4HR	Week_1__Alanine aminotransferase	Alanine aminotransferase	Month 6	5	0.198934	0.414455	0.271385	69	all variables - all visits in period	LogisticRegression
REMoxTB	2EHRZ/4HR	Week_13__Urea	Urea	Month 6	5	0.170767	0.412472	0.106104	66	all variables - all visits in period	LogisticRegression
OFLOTUB	Control	Week_13__ce_Chest pain	ce_Chest pain	Month 6	5	-0.144416	0.406746	0.093583	79	all variables - all visits in period	LogisticRegression
REMoxTB	2EHRZ/4HR	Week_18__Creatinine	Creatinine	Month 6	5	-0.206364	0.396039	0.0901347	65	all variables - all visits in period	LogisticRegression
OFLOTUB	Control	Week_25__Hemoglobin	Hemoglobin	Month 6	5	-0.203837	0.390287	0.150607	74	all variables - all visits in period	LogisticRegression
REMoxTB	2EHRZ/4HR	Week_13__ce_Haemoptysis	ce_Haemoptysis	Month 6	5	0.0920856	0.377611	0.0762371	68	all variables - all visits in period	LogisticRegression
REMoxTB	2EHRZ/4HR	Week_23__LJ-culture status	LJ-culture status	Month 6	5	0.173252	0.377451	0.090596	67	all variables - all visits in period	LogisticRegression
OFLOTUB	Control	Week_5__Systolic blood pressure	Systolic blood pressure	Month 6	5	0.173496	0.373388	0.720105	101	all variables - all visits in period	LogisticRegression
REMoxTB	2EHRZ/4HR	Week_3__ce_Sweat	ce_Sweat	Month 6	5	-0.0480557	0.368929	0.13761	79	all variables - all visits in period	LogisticRegression
REMoxTB	2EHRZ/4HR	Week_4__ce_Loss of appetite	ce_Loss of appetite	Month 6	5	-0.181979	0.365934	0.117687	14	all variables - all visits in period	LogisticRegression
REMoxTB	2EHRZ/4HR	Week_23__ce_Chest pain	ce_Chest pain	Month 6	5	0.0314666	0.359886	0.0892629	68	all variables - all visits in period	LogisticRegression
OFLOTUB	Control	Week_23__ce_Cough	ce_Cough	Month 6	5	-0.407023	0.35525	0.0745073	11	all variables - all visits in period	LogisticRegression
REMoxTB	2EHRZ/4HR	Week_18__Prothrombin intl. normalized ratio	Prothrombin intl. normalized ratio	Month 6	5	-0.172213	0.35519	0.106279	47	all variables - all visits in period	LogisticRegression
OFLOTUB	Control	Week_24__Cavitation	Cavitation	Month 6	5	-0.083965	0.352529	1.33197	18	all variables - all visits in period	LogisticRegression
REMoxTB	2EHRZ/4HR	Week_12__ce_Fever	ce_Fever	Month 6	5	-0.222446	0.34886	0.0798117	13	all variables - all visits in period	LogisticRegression
REMoxTB	2EHRZ/4HR	Week_18__ce_Haemoptysis	ce_Haemoptysis	Month 6	5	-0.11284	0.340233	0.0761581	66	all variables - all visits in period	LogisticRegression
REMoxTB	2EHRZ/4HR	Week_23__Heart rate	Heart rate	Month 6	5	-0.217083	0.325115	0.136863	69	all variables - all visits in period	LogisticRegression
REMoxTB	2EHRZ/4HR	Week_23__ce_Dyspnea	ce_Dyspnea	Month 6	5	-0.218052	0.324671	0.0857765	69	all variables - all visits in period	LogisticRegression
REMoxTB	2EHRZ/4HR	Week_12__Mgit	Mgit	Month 6	5	-0.366264	0.317348	0.200168	9	all variables - all visits in period	LogisticRegression
REMoxTB	2EHRZ/4HR	Week_17__ce_Fever	ce_Fever	Month 6	5	-0.0816799	0.309974	0.0743864	15	all variables - all visits in period	LogisticRegression
REMoxTB	2EHRZ/4HR	Week_2__Activated partial thromboplastin time	Activated partial thromboplastin time	Month 6	5	0.530023	0.307188	0.312222	12	all variables - all visits in period	LogisticRegression
REMoxTB	2EHRZ/4HR	Week_24__ce_Chest pain	ce_Chest pain	Month 6	5	-0.298944	0.266775	0.0927532	4	all variables - all visits in period	LogisticRegression
REMoxTB	2EHRZ/4HR	Week_23__Zn-smear	Zn-smear	Month 6	5	0.1018	0.263054	0.12692	68	all variables - all visits in period	LogisticRegression
REMoxTB	2EHRZ/4HR	Week_18__ce_Loss of appetite	ce_Loss of appetite	Month 6	5	-0.970676	4.76126e-06	0.0785444	13	all variables - all visits in period	LogisticRegression
OFLOTUB	Control	Week_27__Heart rate	Heart rate	Month 6	4	-0.0797466	0.637042	0.280487	4	all variables - all visits in period	LogisticRegression
REMoxTB	2EHRZ/4HR	Week_3__Acetaminophen oral cumul. dose	Acetaminophen oral cumul. dose	Month 6	4	0.211111	0.61948	0.244669	3	all variables - all visits in period	LogisticRegression
REMoxTB	2EHRZ/4HR	Week_24__Weight	Weight	Month 6	4	0.277321	0.605129	0.14845	5	all variables - all visits in period	LogisticRegression
REMoxTB	2EHRZ/4HR	Week_25__Diastolic blood pressure	Diastolic blood pressure	Month 6	4	-0.229097	0.572622	0.158458	4	all variables - all visits in period	LogisticRegression
REMoxTB	2EHRZ/4HR	Week_23__ce_Weight loss	ce_Weight loss	Month 6	4	0.0505028	0.544122	0.0895165	69	all variables - all visits in period	LogisticRegression
REMoxTB	2EHRZ/4HR	Week_27__ce_Dyspnea	ce_Dyspnea	Month 6	4	-0.100562	0.54154	0.0873871	65	all variables - all visits in period	LogisticRegression
OFLOTUB	Control	Week_15__Temperature	Temperature	Month 6	4	0.513419	0.540499	0.41778	3	all variables - all visits in period	LogisticRegression
REMoxTB	2EHRZ/4HR	Week_3__Sodium	Sodium	Month 6	4	0.112244	0.539745	0.259823	71	all variables - all visits in period	LogisticRegression
REMoxTB	2EHRZ/4HR	Week_13__Potassium	Potassium	Month 6	4	0.0795873	0.539193	0.0983171	66	all variables - all visits in period	LogisticRegression
REMoxTB	2EHRZ/4HR	Week_1__Urea	Urea	Month 6	4	0.134815	0.532965	0.276125	69	all variables - all visits in period	LogisticRegression
REMoxTB	2EHRZ/4HR	Week_16__Alanine aminotransferase	Alanine aminotransferase	Month 6	4	0.272374	0.529036	0.091353	3	all variables - all visits in period	LogisticRegression
REMoxTB	2EHRZ/4HR	Week_16__Prothrombin time	Prothrombin time	Month 6	4	0.0149351	0.522644	0.0910007	2	all variables - all visits in period	LogisticRegression
REMoxTB	2EHRZ/4HR	Week_18__ce_Sweat	ce_Sweat	Month 6	4	-0.168449	0.520863	0.0845435	66	all variables - all visits in period	LogisticRegression
REMoxTB	2EHRZ/4HR	Week_13__ce_Cough	ce_Cough	Month 6	4	-0.0995639	0.51915	0.0931688	68	all variables - all visits in period	LogisticRegression
REMoxTB	2EHRZ/4HR	Week_1__Weight	Weight	Month 6	4	-0.0457967	0.517564	0.708345	84	all variables - all visits in period	LogisticRegression
REMoxTB	2EHRZ/4HR	Week_6__ce_Chest pain	ce_Chest pain	Month 6	4	-0.0818318	0.515107	0.101769	80	all variables - all visits in period	LogisticRegression
OFLOTUB	Control	Week_28__Temperature	Temperature	Month 6	4	-0.171308	0.508404	0.318961	3	all variables - all visits in period	LogisticRegression
REMoxTB	2EHRZ/4HR	Week_13__ce_Sweat	ce_Sweat	Month 6	4	-0.120621	0.502842	0.0852027	68	all variables - all visits in period	LogisticRegression
REMoxTB	2EHRZ/4HR	Week_3__Aspartate aminotransferase	Aspartate aminotransferase	Month 6	4	0.167182	0.494971	0.227937	71	all variables - all visits in period	LogisticRegression
OFLOTUB	Control	Week_5__Diastolic blood pressure	Diastolic blood pressure	Month 6	4	0.00686415	0.492102	0.686235	101	all variables - all visits in period	LogisticRegression
OFLOTUB	Control	Week_20__ce_Cough	ce_Cough	Month 6	4	-0.220728	0.489469	0.0789159	24	all variables - all visits in period	LogisticRegression
REMoxTB	2EHRZ/4HR	Week_9__Prothrombin intl. normalized ratio	Prothrombin intl. normalized ratio	Month 6	4	-0.171879	0.488633	0.151761	49	all variables - all visits in period	LogisticRegression
REMoxTB	2EHRZ/4HR	Week_10__Hemoglobin	Hemoglobin	Month 6	4	-0.57	0.48794	0.245066	2	all variables - all visits in period	LogisticRegression
REMoxTB	2EHRZ/4HR	Week_7__ce_Chest pain	ce_Chest pain	Month 6	4	-0.106697	0.482684	0.0896986	79	all variables - all visits in period	LogisticRegression
OFLOTUB	Control	Week_5__Glucose	Glucose	Month 6	4	-0.0730458	0.482438	0.233928	95	all variables - all visits in period	LogisticRegression
REMoxTB	2EHRZ/4HR	Week_10__Heart rate	Heart rate	Month 6	4	-0.506234	0.480187	0.187829	4	all variables - all visits in period	LogisticRegression
REMoxTB	2EHRZ/4HR	Week_16__Activated partial thromboplastin time	Activated partial thromboplastin time	Month 6	4	0.373377	0.479172	0.118046	2	all variables - all visits in period	LogisticRegression
REMoxTB	2EHRZ/4HR	Week_14__Mgit	Mgit	Month 6	4	-0.15662	0.469083	0.183277	4	all variables - all visits in period	LogisticRegression
OFLOTUB	Control	Week_20__ce_Chest pain	ce_Chest pain	Month 6	4	-0.196248	0.464367	0.0825513	24	all variables - all visits in period	LogisticRegression
REMoxTB	2EHRZ/4HR	Week_6__ce_Loss of appetite	ce_Loss of appetite	Month 6	4	-0.128398	0.463511	0.08029	15	all variables - all visits in period	LogisticRegression
OFLOTUB	Control	Week_8__ce_Fever	ce_Fever	Month 6	4	-0.267247	0.463187	0.0895911	16	all variables - all visits in period	LogisticRegression
REMoxTB	2EHRZ/4HR	Week_18__ce_Dyspnea	ce_Dyspnea	Month 6	4	-0.0324765	0.460007	0.0836536	66	all variables - all visits in period	LogisticRegression
REMoxTB	2EHRZ/4HR	Week_11__Temperature	Temperature	Month 6	4	-0.240419	0.454953	0.14776	3	all variables - all visits in period	LogisticRegression
REMoxTB	2EHRZ/4HR	Week_8__ce_Sweat	ce_Sweat	Month 6	4	-0.102714	0.429781	0.0875127	79	all variables - all visits in period	LogisticRegression
OFLOTUB	Control	Week_25__Glucose	Glucose	Month 6	4	-0.0989148	0.412186	0.0993886	73	all variables - all visits in period	LogisticRegression
REMoxTB	2EHRZ/4HR	Week_9__Activated partial thromboplastin time	Activated partial thromboplastin time	Month 6	4	0.190731	0.407831	0.158701	69	all variables - all visits in period	LogisticRegression
REMoxTB	2EHRZ/4HR	Week_18__ce_Chest pain	ce_Chest pain	Month 6	4	-0.165216	0.401483	0.0785114	66	all variables - all visits in period	LogisticRegression
REMoxTB	2EHRZ/4HR	Week_3__Urea	Urea	Month 6	4	0.178832	0.399415	0.189124	71	all variables - all visits in period	LogisticRegression
REMoxTB	2EHRZ/4HR	Week_19__Mgit	Mgit	Month 6	4	0.358807	0.396824	0.169579	6	all variables - all visits in period	LogisticRegression
REMoxTB	2EHRZ/4HR	Week_13__ce_Fever	ce_Fever	Month 6	4	-0.0703178	0.382474	0.077811	68	all variables - all visits in period	LogisticRegression
REMoxTB	2EHRZ/4HR	Week_12__ce_Haemoptysis	ce_Haemoptysis	Month 6	4	0.271493	0.370656	0.0800161	12	all variables - all visits in period	LogisticRegression
OFLOTUB	Control	Week_25__Lung regions affected	Lung regions affected	Month 6	4	-0.0976549	0.338519	0.445142	69	all variables - all visits in period	LogisticRegression
REMoxTB	2EHRZ/4HR	Week_2__ce_Sweat	ce_Sweat	Month 6	4	0.110376	0.314595	0.207483	79	all variables - all visits in period	LogisticRegression
OFLOTUB	Control	Week_9__ms_Streptomycin	ms_Streptomycin	Month 6	4	-0.41497	0.30993	0.105308	13	all variables - all visits in period	LogisticRegression
REMoxTB	2EHRZ/4HR	Week_12__LJ-culture	LJ-culture	Month 6	4	0.560566	0.293459	0.884641	10	all variables - all visits in period	LogisticRegression
REMoxTB	2EHRZ/4HR	Week_1__Accuprobe	Accuprobe	Month 6	4	0.27478	0.279578	0.559546	76	all variables - all visits in period	LogisticRegression
OFLOTUB	Control	Week_16__ce_Sweat	ce_Sweat	Month 6	4	-0.433844	0.270756	0.0770498	29	all variables - all visits in period	LogisticRegression
OFLOTUB	Control	Week_12__ce_Sweat	ce_Sweat	Month 6	4	-0.377907	0.2666	0.0772342	27	all variables - all visits in period	LogisticRegression
OFLOTUB	Control	Week_25__LJ-culture	LJ-culture	Month 6	4	-0.264659	0.253972	0.528859	73	all variables - all visits in period	LogisticRegression
OFLOTUB	Control	Week_10__Weight	Weight	Month 6	3	0.0538006	0.701208	0.45457	4	all variables - all visits in period	LogisticRegression
REMoxTB	2EHRZ/4HR	Week_24__Diastolic blood pressure	Diastolic blood pressure	Month 6	3	0.0369246	0.677048	0.147726	5	all variables - all visits in period	LogisticRegression
OFLOTUB	Control	Week_10__Diastolic blood pressure	Diastolic blood pressure	Month 6	3	-0.0203482	0.669717	0.432874	4	all variables - all visits in period	LogisticRegression
OFLOTUB	Control	Week_28__Systolic blood pressure	Systolic blood pressure	Month 6	3	0.00615553	0.659685	0.596694	3	all variables - all visits in period	LogisticRegression
OFLOTUB	Control	Week_14__Temperature	Temperature	Month 6	3	-0.088301	0.655057	0.511453	5	all variables - all visits in period	LogisticRegression
OFLOTUB	Control	Week_28__Weight	Weight	Month 6	3	0.0718269	0.64875	0.282014	3	all variables - all visits in period	LogisticRegression
OFLOTUB	Control	Week_4__Amylase	Amylase	Month 6	3	-0.0704307	0.646289	0.399783	11	all variables - all visits in period	LogisticRegression
REMoxTB	2EHRZ/4HR	Week_11__Heart rate	Heart rate	Month 6	3	-0.144156	0.64444	0.187958	3	all variables - all visits in period	LogisticRegression
REMoxTB	2EHRZ/4HR	Week_9__ce_Weight loss	ce_Weight loss	Month 6	3	0.112717	0.644395	0.105128	69	all variables - all visits in period	LogisticRegression
OFLOTUB	Control	Week_27__Weight	Weight	Month 6	3	-0.417791	0.630885	0.281019	4	all variables - all visits in period	LogisticRegression
OFLOTUB	Control	Week_15__Heart rate	Heart rate	Month 6	3	-0.234584	0.627128	0.374625	3	all variables - all visits in period	LogisticRegression
OFLOTUB	Control	Week_15__Diastolic blood pressure	Diastolic blood pressure	Month 6	3	-0.326908	0.62571	0.436627	3	all variables - all visits in period	LogisticRegression
OFLOTUB	Control	Week_8__LJ-culture	LJ-culture	Month 6	3	0.213141	0.620721	1.43679	15	all variables - all visits in period	LogisticRegression
OFLOTUB	Control	Week_6__Alanine aminotransferase	Alanine aminotransferase	Month 6	3	0.222812	0.607619	0.274539	5	all variables - all visits in period	LogisticRegression
REMoxTB	2EHRZ/4HR	Week_25__Temperature	Temperature	Month 6	3	-0.330488	0.60635	0.139705	4	all variables - all visits in period	LogisticRegression
OFLOTUB	Control	Week_24__Glucose	Glucose	Month 6	3	-0.181743	0.604101	0.0998104	18	all variables - all visits in period	LogisticRegression
REMoxTB	2EHRZ/4HR	Week_28__Heart rate	Heart rate	Month 6	3	-0.406303	0.602575	0.120918	5	all variables - all visits in period	LogisticRegression
OFLOTUB	Control	Week_14__Weight	Weight	Month 6	3	0.0729717	0.60167	0.384992	5	all variables - all visits in period	LogisticRegression
OFLOTUB	Control	Week_15__Systolic blood pressure	Systolic blood pressure	Month 6	3	-0.378943	0.596603	0.762422	3	all variables - all visits in period	LogisticRegression
OFLOTUB	Control	Week_6__Glucose	Glucose	Month 6	3	0.0940528	0.596102	0.194536	5	all variables - all visits in period	LogisticRegression
REMoxTB	2EHRZ/4HR	Week_13__Hemoglobin	Hemoglobin	Month 6	3	-0.110231	0.589841	0.0979005	66	all variables - all visits in period	LogisticRegression
OFLOTUB	Control	Week_6__Amylase	Amylase	Month 6	3	0.0646641	0.585579	0.274027	5	all variables - all visits in period	LogisticRegression
REMoxTB	2EHRZ/4HR	Week_25__Weight	Weight	Month 6	3	0.0157407	0.582871	0.199053	4	all variables - all visits in period	LogisticRegression
REMoxTB	2EHRZ/4HR	Week_24__Heart rate	Heart rate	Month 6	3	0.0918736	0.580962	0.134987	5	all variables - all visits in period	LogisticRegression
REMoxTB	2EHRZ/4HR	Week_8__ce_Weight loss	ce_Weight loss	Month 6	3	-0.0533229	0.579547	0.101483	79	all variables - all visits in period	LogisticRegression
REMoxTB	2EHRZ/4HR	Week_1__Total bilirubin	Total bilirubin	Month 6	3	0.105517	0.578542	0.497955	84	all variables - all visits in period	LogisticRegression
OFLOTUB	Control	Week_1__Heart rate	Heart rate	Month 6	3	-0.109889	0.572748	0.721595	114	all variables - all visits in period	LogisticRegression
REMoxTB	2EHRZ/4HR	Week_10__Mgit	Mgit	Month 6	3	-0.284832	0.563918	0.293824	3	all variables - all visits in period	LogisticRegression
REMoxTB	2EHRZ/4HR	Week_16__Aspartate aminotransferase	Aspartate aminotransferase	Month 6	3	0.061613	0.559524	0.114779	3	all variables - all visits in period	LogisticRegression
REMoxTB	2EHRZ/4HR	Week_22__ce_Chest pain	ce_Chest pain	Month 6	3	-0.317468	0.556268	0.0835658	10	all variables - all visits in period	LogisticRegression
REMoxTB	2EHRZ/4HR	Week_4__Acetaminophen oral cumul. dose	Acetaminophen oral cumul. dose	Month 6	3	0.57	0.555874	0.210488	2	all variables - all visits in period	LogisticRegression
REMoxTB	2EHRZ/4HR	Week_14__Platelets	Platelets	Month 6	3	0.0361202	0.552558	0.145098	5	all variables - all visits in period	LogisticRegression
REMoxTB	2EHRZ/4HR	Week_8__ce_Fatigue	ce_Fatigue	Month 6	3	-0.303537	0.551968	0.131212	12	all variables - all visits in period	LogisticRegression
OFLOTUB	Control	Week_5__Aspartate aminotransferase	Aspartate aminotransferase	Month 6	3	0.113154	0.550132	0.441725	95	all variables - all visits in period	LogisticRegression
OFLOTUB	Control	Week_5__Weight	Weight	Month 6	3	-0.0402512	0.549246	0.510703	102	all variables - all visits in period	LogisticRegression
OFLOTUB	Control	Week_17__Zn-smear	Zn-smear	Month 6	3	-0.00455058	0.545655	0.963351	71	all variables - all visits in period	LogisticRegression
REMoxTB	2EHRZ/4HR	Week_16__Diastolic blood pressure	Diastolic blood pressure	Month 6	3	-0.445468	0.540032	0.235167	3	all variables - all visits in period	LogisticRegression
REMoxTB	2EHRZ/4HR	Week_17__ce_Cough	ce_Cough	Month 6	3	-0.0334796	0.537206	0.0814563	15	all variables - all visits in period	LogisticRegression
REMoxTB	2EHRZ/4HR	Week_27__LJ-culture	LJ-culture	Month 6	3	0.156157	0.531147	0.72747	63	all variables - all visits in period	LogisticRegression
OFLOTUB	Control	Week_6__Diastolic blood pressure	Diastolic blood pressure	Month 6	3	0.171392	0.522762	0.611592	4	all variables - all visits in period	LogisticRegression
REMoxTB	2EHRZ/4HR	Week_21__Systolic blood pressure	Systolic blood pressure	Month 6	3	-0.110575	0.516922	0.356055	3	all variables - all visits in period	LogisticRegression
REMoxTB	2EHRZ/4HR	Week_4__Mgit culture status	Mgit culture status	Month 6	3	0.0966103	0.510589	0.175388	70	all variables - all visits in period	LogisticRegression
REMoxTB	2EHRZ/4HR	Week_26__ce_Cough	ce_Cough	Month 6	3	-0.341869	0.504009	0.0825144	9	all variables - all visits in period	LogisticRegression
REMoxTB	2EHRZ/4HR	Week_8__Mgit culture status	Mgit culture status	Month 6	3	0.0704912	0.496825	0.141281	70	all variables - all visits in period	LogisticRegression
REMoxTB	2EHRZ/4HR	Week_5__ce_Fatigue	ce_Fatigue	Month 6	3	-0.319194	0.496706	0.166748	13	all variables - all visits in period	LogisticRegression
OFLOTUB	Control	Week_13__Systolic blood pressure	Systolic blood pressure	Month 6	3	0.147947	0.494351	0.8235	79	all variables - all visits in period	LogisticRegression
OFLOTUB	Control	Week_25__Aspartate aminotransferase	Aspartate aminotransferase	Month 6	3	0.133864	0.492865	0.166695	74	all variables - all visits in period	LogisticRegression
OFLOTUB	Control	Week_16__ce_Fever	ce_Fever	Month 6	3	-0.19931	0.492244	0.0773178	29	all variables - all visits in period	LogisticRegression
REMoxTB	2EHRZ/4HR	Week_10__Sodium	Sodium	Month 6	3	-0.0915569	0.486825	0.13005	2	all variables - all visits in period	LogisticRegression
REMoxTB	2EHRZ/4HR	Week_10__Activated partial thromboplastin time	Activated partial thromboplastin time	Month 6	3	0.7	0.483177	0.170176	2	all variables - all visits in period	LogisticRegression
REMoxTB	2EHRZ/4HR	Week_10__Prothrombin time	Prothrombin time	Month 6	3	-0.271429	0.483177	0.103749	2	all variables - all visits in period	LogisticRegression
OFLOTUB	Control	Week_26__Extent of lung disease	Extent of lung disease	Month 6	3	0.36242	0.477215	0.643288	6	all variables - all visits in period	LogisticRegression
REMoxTB	2EHRZ/4HR	Week_9__ce_Fever	ce_Fever	Month 6	3	0.0403755	0.474468	0.0783407	69	all variables - all visits in period	LogisticRegression
REMoxTB	2EHRZ/4HR	Week_19__Aspartate aminotransferase	Aspartate aminotransferase	Month 6	3	0.522222	0.472192	0.0986017	3	all variables - all visits in period	LogisticRegression
OFLOTUB	Control	Week_9__LJ-culture	LJ-culture	Month 6	3	0.129346	0.462358	2.15127	91	all variables - all visits in period	LogisticRegression
OFLOTUB	Control	Week_9__ce_Haemoptysis	ce_Haemoptysis	Month 6	3	-0.0650294	0.462278	0.105076	92	all variables - all visits in period	LogisticRegression
OFLOTUB	Control	Week_8__ce_Cough	ce_Cough	Month 6	3	0.249617	0.461889	0.151118	16	all variables - all visits in period	LogisticRegression
REMoxTB	2EHRZ/4HR	Week_19__Activated partial thromboplastin time	Activated partial thromboplastin time	Month 6	3	0.4625	0.46163	0.0764094	2	all variables - all visits in period	LogisticRegression
REMoxTB	2EHRZ/4HR	Week_9__ce_Dyspnea	ce_Dyspnea	Month 6	3	0.116223	0.456013	0.098744	69	all variables - all visits in period	LogisticRegression
REMoxTB	2EHRZ/4HR	Week_11__Systolic blood pressure	Systolic blood pressure	Month 6	3	-0.103915	0.448956	0.21608	3	all variables - all visits in period	LogisticRegression
REMoxTB	2EHRZ/4HR	Week_13__ce_Respiratory abnormality	ce_Respiratory abnormality	Month 6	3	0.251881	0.447647	0.0833658	16	all variables - all visits in period	LogisticRegression
REMoxTB	2EHRZ/4HR	Week_3__ce_Fatigue	ce_Fatigue	Month 6	3	-0.396217	0.445778	0.230733	13	all variables - all visits in period	LogisticRegression
OFLOTUB	Control	Week_9__ms_Rifampicin	ms_Rifampicin	Month 6	3	0.269844	0.440989	0.0854662	13	all variables - all visits in period	LogisticRegression
OFLOTUB	Control	Week_25__Heart rate	Heart rate	Month 6	3	-0.0976343	0.438229	0.298138	76	all variables - all visits in period	LogisticRegression
REMoxTB	2EHRZ/4HR	Week_9__Platelets	Platelets	Month 6	3	0.183184	0.431144	0.23267	69	all variables - all visits in period	LogisticRegression
REMoxTB	2EHRZ/4HR	Week_3__ce_Loss of appetite	ce_Loss of appetite	Month 6	3	-0.225856	0.42837	0.194877	15	all variables - all visits in period	LogisticRegression
REMoxTB	2EHRZ/4HR	Week_25__ce_Cough	ce_Cough	Month 6	3	-0.447847	0.427646	0.0760066	4	all variables - all visits in period	LogisticRegression
OFLOTUB	Control	Week_16__ce_Cough	ce_Cough	Month 6	3	-0.201809	0.426177	0.0862033	29	all variables - all visits in period	LogisticRegression
REMoxTB	2EHRZ/4HR	Week_6__Mgit	Mgit	Month 6	3	-0.0711331	0.415221	0.492121	72	all variables - all visits in period	LogisticRegression
REMoxTB	2EHRZ/4HR	Week_18__Heart rate	Heart rate	Month 6	3	-0.183297	0.40952	0.147476	66	all variables - all visits in period	LogisticRegression
REMoxTB	2EHRZ/4HR	Week_23__Mgit culture status	Mgit culture status	Month 6	3	0.201407	0.404123	0.167153	62	all variables - all visits in period	LogisticRegression
REMoxTB	2EHRZ/4HR	Week_13__Creatinine	Creatinine	Month 6	3	-0.199661	0.391728	0.11375	66	all variables - all visits in period	LogisticRegression
OFLOTUB	Control	Week_8__ce_Sweat	ce_Sweat	Month 6	3	-0.371736	0.386646	0.100894	16	all variables - all visits in period	LogisticRegression
REMoxTB	2EHRZ/4HR	Week_9__Heart rate	Heart rate	Month 6	3	-0.187159	0.383953	0.137441	69	all variables - all visits in period	LogisticRegression
REMoxTB	2EHRZ/4HR	Week_3__Heart rate	Heart rate	Month 6	3	-0.180749	0.380601	0.234638	79	all variables - all visits in period	LogisticRegression
REMoxTB	2EHRZ/4HR	Week_28__Mgit	Mgit	Month 6	3	-0.22011	0.380301	0.16935	4	all variables - all visits in period	LogisticRegression
REMoxTB	2EHRZ/4HR	Week_9__ce_Loss of appetite	ce_Loss of appetite	Month 6	3	-0.445352	0.36197	0.0778779	13	all variables - all visits in period	LogisticRegression
REMoxTB	2EHRZ/4HR	Week_18__Alanine aminotransferase	Alanine aminotransferase	Month 6	3	0.198046	0.34589	0.104871	65	all variables - all visits in period	LogisticRegression
REMoxTB	2EHRZ/4HR	Week_5__Acetaminophen oral cumul. dose	Acetaminophen oral cumul. dose	Month 6	3	-0.6	0.339426	0.131481	2	all variables - all visits in period	LogisticRegression
REMoxTB	2EHRZ/4HR	Week_27__Zn-smear	Zn-smear	Month 6	3	0.224758	0.317003	0.154938	64	all variables - all visits in period	LogisticRegression
REMoxTB	2EHRZ/4HR	Week_27__ce_Haemoptysis	ce_Haemoptysis	Month 6	3	-0.103831	0.20534	0.0766389	66	all variables - all visits in period	LogisticRegression
OFLOTUB	Control	Week_9__ms_Ethambutol	ms_Ethambutol	Month 6	3	-0.768385	0.06866	0.0866995	13	all variables - all visits in period	LogisticRegression
REMoxTB	2EHRZ/4HR	Week_23__ce_Haemoptysis	ce_Haemoptysis	Month 6	3	0.791855	2.0019e-11	0.0758921	69	all variables - all visits in period	LogisticRegression
OFLOTUB	Control	Week_21__LJ-culture status	LJ-culture status	Month 6	2	0.0895157	0.746152	0.467577	71	all variables - all visits in period	LogisticRegression
REMoxTB	2EHRZ/4HR	Week_14__Heart rate	Heart rate	Month 6	2	-0.127836	0.731208	0.146461	5	all variables - all visits in period	LogisticRegression
OFLOTUB	Control	Week_22__Heart rate	Heart rate	Month 6	2	0.0279091	0.730989	0.348498	3	all variables - all visits in period	LogisticRegression
REMoxTB	2EHRZ/4HR	Week_17__Weight	Weight	Month 6	2	-0.107888	0.716953	0.169281	15	all variables - all visits in period	LogisticRegression
OFLOTUB	Control	Week_10__Heart rate	Heart rate	Month 6	2	0.0977086	0.707238	0.39001	4	all variables - all visits in period	LogisticRegression
REMoxTB	2EHRZ/4HR	Week_24__Systolic blood pressure	Systolic blood pressure	Month 6	2	0.0594135	0.699942	0.246148	5	all variables - all visits in period	LogisticRegression
REMoxTB	2EHRZ/4HR	Week_10__Aspartate aminotransferase	Aspartate aminotransferase	Month 6	2	0.41	0.699359	0.0918334	2	all variables - all visits in period	LogisticRegression
OFLOTUB	Control	Week_8__Platelets	Platelets	Month 6	2	0.00937426	0.697473	0.2934	17	all variables - all visits in period	LogisticRegression
REMoxTB	2EHRZ/4HR	Week_20__Temperature	Temperature	Month 6	2	-0.16435	0.695591	0.13895	3	all variables - all visits in period	LogisticRegression
OFLOTUB	Control	Week_15__Weight	Weight	Month 6	2	-0.147078	0.693085	0.444432	3	all variables - all visits in period	LogisticRegression
REMoxTB	2EHRZ/4HR	Week_21__Heart rate	Heart rate	Month 6	2	-0.0571601	0.69199	0.13306	3	all variables - all visits in period	LogisticRegression
REMoxTB	2EHRZ/4HR	Week_1__Acetaminophen oral cumul. dose	Acetaminophen oral cumul. dose	Month 6	2	0.0107631	0.686914	0.249846	5	all variables - all visits in period	LogisticRegression
OFLOTUB	Control	Week_27__Temperature	Temperature	Month 6	2	0.0541372	0.683036	0.282848	4	all variables - all visits in period	LogisticRegression
REMoxTB	2EHRZ/4HR	Week_14__Urea	Urea	Month 6	2	-0.101561	0.679001	0.0988409	4	all variables - all visits in period	LogisticRegression
REMoxTB	2EHRZ/4HR	Week_9__Alanine aminotransferase	Alanine aminotransferase	Month 6	2	0.0325649	0.677365	0.103443	69	all variables - all visits in period	LogisticRegression
REMoxTB	2EHRZ/4HR	Week_14__Creatinine clearance	Creatinine clearance	Month 6	2	0.0967033	0.676841	0.223093	3	all variables - all visits in period	LogisticRegression
OFLOTUB	Control	Week_6__Platelets	Platelets	Month 6	2	0.344764	0.67649	0.360154	5	all variables - all visits in period	LogisticRegression
REMoxTB	2EHRZ/4HR	Week_5__Diastolic blood pressure	Diastolic blood pressure	Month 6	2	0.0722487	0.675495	0.269595	81	all variables - all visits in period	LogisticRegression
OFLOTUB	Control	Week_23__Systolic blood pressure	Systolic blood pressure	Month 6	2	-0.153955	0.672394	0.476322	11	all variables - all visits in period	LogisticRegression
REMoxTB	2EHRZ/4HR	Week_8__Creatinine clearance	Creatinine clearance	Month 6	2	-0.105148	0.666036	0.258405	11	all variables - all visits in period	LogisticRegression
REMoxTB	2EHRZ/4HR	Week_16__Weight	Weight	Month 6	2	0.133053	0.664481	0.104826	3	all variables - all visits in period	LogisticRegression
OFLOTUB	Control	Week_22__Systolic blood pressure	Systolic blood pressure	Month 6	2	0.303737	0.662492	0.80471	3	all variables - all visits in period	LogisticRegression
REMoxTB	2EHRZ/4HR	Week_21__Diastolic blood pressure	Diastolic blood pressure	Month 6	2	-0.188953	0.658445	0.272782	3	all variables - all visits in period	LogisticRegression
REMoxTB	2EHRZ/4HR	Week_10__Diastolic blood pressure	Diastolic blood pressure	Month 6	2	0.151035	0.656263	0.163525	4	all variables - all visits in period	LogisticRegression
REMoxTB	2EHRZ/4HR	Week_19__Diastolic blood pressure	Diastolic blood pressure	Month 6	2	0.0190928	0.655662	0.206973	6	all variables - all visits in period	LogisticRegression
REMoxTB	2EHRZ/4HR	Week_4__Prothrombin intl. normalized ratio	Prothrombin intl. normalized ratio	Month 6	2	-0.152045	0.647023	0.160008	8	all variables - all visits in period	LogisticRegression
OFLOTUB	Control	Week_24__Systolic blood pressure	Systolic blood pressure	Month 6	2	0.177379	0.643216	0.605645	18	all variables - all visits in period	LogisticRegression
REMoxTB	2EHRZ/4HR	Week_10__Creatinine	Creatinine	Month 6	2	0.1	0.643128	0.126865	2	all variables - all visits in period	LogisticRegression
REMoxTB	2EHRZ/4HR	Week_16__Systolic blood pressure	Systolic blood pressure	Month 6	2	0.0832314	0.63991	0.280053	3	all variables - all visits in period	LogisticRegression
OFLOTUB	Control	Week_18__Weight	Weight	Month 6	2	0.0151629	0.636783	0.360804	5	all variables - all visits in period	LogisticRegression
OFLOTUB	Control	Week_4__Systolic blood pressure	Systolic blood pressure	Month 6	2	-0.183849	0.636239	0.746552	9	all variables - all visits in period	LogisticRegression
REMoxTB	2EHRZ/4HR	Week_10__Urea	Urea	Month 6	2	0.325	0.635297	0.0999864	2	all variables - all visits in period	LogisticRegression
REMoxTB	2EHRZ/4HR	Week_10__Temperature	Temperature	Month 6	2	0.107109	0.631407	0.198279	4	all variables - all visits in period	LogisticRegression
REMoxTB	2EHRZ/4HR	Week_28__Diastolic blood pressure	Diastolic blood pressure	Month 6	2	0.332371	0.628605	0.174666	5	all variables - all visits in period	LogisticRegression
REMoxTB	2EHRZ/4HR	Week_7__ce_Cough	ce_Cough	Month 6	2	-0.0897508	0.628268	0.154071	79	all variables - all visits in period	LogisticRegression
OFLOTUB	Control	Week_1__Diastolic blood pressure	Diastolic blood pressure	Month 6	2	0.0930072	0.62503	1.55312	114	all variables - all visits in period	LogisticRegression
OFLOTUB	Control	Week_23__Glucose	Glucose	Month 6	2	-0.229951	0.624994	0.116746	7	all variables - all visits in period	LogisticRegression
REMoxTB	2EHRZ/4HR	Week_28__Weight	Weight	Month 6	2	-0.139974	0.624354	0.250757	5	all variables - all visits in period	LogisticRegression
REMoxTB	2EHRZ/4HR	Week_9__Potassium	Potassium	Month 6	2	-0.00355565	0.620588	0.126217	69	all variables - all visits in period	LogisticRegression
REMoxTB	2EHRZ/4HR	Week_19__Prothrombin time	Prothrombin time	Month 6	2	-0.233361	0.617514	0.074301	2	all variables - all visits in period	LogisticRegression
OFLOTUB	Control	Week_25__LJ-culture status	LJ-culture status	Month 6	2	0.0769399	0.616523	0.407676	73	all variables - all visits in period	LogisticRegression
REMoxTB	2EHRZ/4HR	Week_13__Prothrombin time	Prothrombin time	Month 6	2	0.0701636	0.611269	0.0968443	66	all variables - all visits in period	LogisticRegression
OFLOTUB	Control	Week_6__Leukocytes	Leukocytes	Month 6	2	-0.11879	0.610583	0.362587	5	all variables - all visits in period	LogisticRegression
REMoxTB	2EHRZ/4HR	Week_10__Total bilirubin	Total bilirubin	Month 6	2	-0.162857	0.607645	0.102043	2	all variables - all visits in period	LogisticRegression
OFLOTUB	Control	Week_16__ce_Chest pain	ce_Chest pain	Month 6	2	-0.0286162	0.603901	0.0885168	29	all variables - all visits in period	LogisticRegression
REMoxTB	2EHRZ/4HR	Week_14__Prothrombin time	Prothrombin time	Month 6	2	0.0917426	0.601444	0.08463	4	all variables - all visits in period	LogisticRegression
REMoxTB	2EHRZ/4HR	Week_4__Aspartate aminotransferase	Aspartate aminotransferase	Month 6	2	0.26035	0.601422	0.224292	12	all variables - all visits in period	LogisticRegression
REMoxTB	2EHRZ/4HR	Week_16__Heart rate	Heart rate	Month 6	2	0.00194085	0.60006	0.18196	3	all variables - all visits in period	LogisticRegression
REMoxTB	2EHRZ/4HR	Week_10__Potassium	Potassium	Month 6	2	0.25	0.598111	0.0874545	2	all variables - all visits in period	LogisticRegression
REMoxTB	2EHRZ/4HR	Week_2__Alanine aminotransferase	Alanine aminotransferase	Month 6	2	0.267745	0.594597	0.238273	12	all variables - all visits in period	LogisticRegression
REMoxTB	2EHRZ/4HR	Week_18__ce_Respiratory abnormality	ce_Respiratory abnormality	Month 6	2	-0.0689304	0.59234	0.078422	16	all variables - all visits in period	LogisticRegression
OFLOTUB	Control	Week_26__Heart rate	Heart rate	Month 6	2	0.310152	0.592017	0.311087	6	all variables - all visits in period	LogisticRegression
REMoxTB	2EHRZ/4HR	Week_16__Temperature	Temperature	Month 6	2	0.179674	0.591731	0.15851	3	all variables - all visits in period	LogisticRegression
OFLOTUB	Control	Week_12__ce_Chest pain	ce_Chest pain	Month 6	2	-0.134443	0.591264	0.0940172	27	all variables - all visits in period	LogisticRegression
OFLOTUB	Control	Week_3__Glucose	Glucose	Month 6	2	0.0183114	0.588968	0.259177	44	all variables - all visits in period	LogisticRegression
REMoxTB	2EHRZ/4HR	Week_19__Platelets	Platelets	Month 6	2	-0.233333	0.588946	0.0989637	2	all variables - all visits in period	LogisticRegression
OFLOTUB	Control	Week_22__Diastolic blood pressure	Diastolic blood pressure	Month 6	2	0.362278	0.584756	0.309145	3	all variables - all visits in period	LogisticRegression
REMoxTB	2EHRZ/4HR	Week_1__Cd4	Cd4	Month 6	2	0.327859	0.582401	0.403474	6	all variables - all visits in period	LogisticRegression
REMoxTB	2EHRZ/4HR	Week_19__Potassium	Potassium	Month 6	2	0.212393	0.580037	0.0910314	2	all variables - all visits in period	LogisticRegression
REMoxTB	2EHRZ/4HR	Week_17__ce_Dyspnea	ce_Dyspnea	Month 6	2	1.3418e-05	0.576515	0.0870617	15	all variables - all visits in period	LogisticRegression
OFLOTUB	Control	Week_16__Diastolic blood pressure	Diastolic blood pressure	Month 6	2	0.0697359	0.57568	0.451162	29	all variables - all visits in period	LogisticRegression
REMoxTB	2EHRZ/4HR	Week_4__Temperature	Temperature	Month 6	2	-0.0945263	0.574126	0.309648	80	all variables - all visits in period	LogisticRegression
REMoxTB	2EHRZ/4HR	Week_19__Hemoglobin	Hemoglobin	Month 6	2	-0.0625	0.566198	0.085109	2	all variables - all visits in period	LogisticRegression
REMoxTB	2EHRZ/4HR	Week_16__Urea	Urea	Month 6	2	0.619048	0.565639	0.12053	2	all variables - all visits in period	LogisticRegression
REMoxTB	2EHRZ/4HR	Week_16__Creatinine	Creatinine	Month 6	2	-0.247209	0.558976	0.306873	2	all variables - all visits in period	LogisticRegression
OFLOTUB	Control	Week_20__Zn-smear	Zn-smear	Month 6	2	0.172107	0.555549	0.872814	25	all variables - all visits in period	LogisticRegression
REMoxTB	2EHRZ/4HR	Week_5__Weight	Weight	Month 6	2	0.0309867	0.554666	0.232576	81	all variables - all visits in period	LogisticRegression
OFLOTUB	Control	Week_27__Leukocytes	Leukocytes	Month 6	2	0.283333	0.554162	0.092028	2	all variables - all visits in period	LogisticRegression
OFLOTUB	Control	Week_2__Glucose	Glucose	Month 6	2	0.0752939	0.552295	0.368079	46	all variables - all visits in period	LogisticRegression
REMoxTB	2EHRZ/4HR	Week_18__Diastolic blood pressure	Diastolic blood pressure	Month 6	2	0.107741	0.549426	0.202767	66	all variables - all visits in period	LogisticRegression
OFLOTUB	Control	Week_6__Hemoglobin	Hemoglobin	Month 6	2	0.214139	0.548594	0.503889	5	all variables - all visits in period	LogisticRegression
OFLOTUB	Control	Week_8__Glucose	Glucose	Month 6	2	-0.115284	0.545226	0.140441	18	all variables - all visits in period	LogisticRegression
OFLOTUB	Control	Week_1__Neutrophils	Neutrophils	Month 6	2	0.0607117	0.541696	0.892415	113	all variables - all visits in period	LogisticRegression
REMoxTB	2EHRZ/4HR	Week_29__Systolic blood pressure	Systolic blood pressure	Month 6	2	-0.2	0.539426	0.13784	2	all variables - all visits in period	LogisticRegression
REMoxTB	2EHRZ/4HR	Week_18__Potassium	Potassium	Month 6	2	0.129845	0.536589	0.0986394	65	all variables - all visits in period	LogisticRegression
REMoxTB	2EHRZ/4HR	Week_13__ce_Weight loss	ce_Weight loss	Month 6	2	-0.113178	0.533689	0.0983662	68	all variables - all visits in period	LogisticRegression
OFLOTUB	Control	Week_1__Amylase	Amylase	Month 6	2	-0.0429174	0.53344	0.526952	113	all variables - all visits in period	LogisticRegression
REMoxTB	2EHRZ/4HR	Week_29__Heart rate	Heart rate	Month 6	2	0.178918	0.530481	0.143131	2	all variables - all visits in period	LogisticRegression
REMoxTB	2EHRZ/4HR	Week_19__Alanine aminotransferase	Alanine aminotransferase	Month 6	2	0.522222	0.525532	0.0973172	3	all variables - all visits in period	LogisticRegression
REMoxTB	2EHRZ/4HR	Week_22__ce_Dyspnea	ce_Dyspnea	Month 6	2	0.0676405	0.524899	0.0884418	9	all variables - all visits in period	LogisticRegression
REMoxTB	2EHRZ/4HR	Week_5__Alanine aminotransferase	Alanine aminotransferase	Month 6	2	0.12728	0.524824	0.134672	71	all variables - all visits in period	LogisticRegression
OFLOTUB	Control	Week_9__Hemoglobin	Hemoglobin	Month 6	2	-0.0834171	0.52219	0.256978	88	all variables - all visits in period	LogisticRegression
OFLOTUB	Control	Week_23__Potassium	Potassium	Month 6	2	-0.122417	0.521418	0.11984	7	all variables - all visits in period	LogisticRegression
OFLOTUB	Control	Week_27__Grading of lung disease	Grading of lung disease	Month 6	2	0.441675	0.520226	0.568669	3	all variables - all visits in period	LogisticRegression
REMoxTB	2EHRZ/4HR	Week_7__Mgit culture status	Mgit culture status	Month 6	2	0.151591	0.513319	0.17314	69	all variables - all visits in period	LogisticRegression
REMoxTB	2EHRZ/4HR	Week_12__Heart rate	Heart rate	Month 6	2	-0.351019	0.506877	0.164179	13	all variables - all visits in period	LogisticRegression
REMoxTB	2EHRZ/4HR	Week_29__Diastolic blood pressure	Diastolic blood pressure	Month 6	2	-0.12	0.506735	0.152504	2	all variables - all visits in period	LogisticRegression
OFLOTUB	Control	Week_18__Heart rate	Heart rate	Month 6	2	-0.494345	0.505082	0.581739	5	all variables - all visits in period	LogisticRegression
REMoxTB	2EHRZ/4HR	Week_5__ce_Dyspnea	ce_Dyspnea	Month 6	2	0.00820829	0.501941	0.140097	80	all variables - all visits in period	LogisticRegression
REMoxTB	2EHRZ/4HR	Week_8__Urea	Urea	Month 6	2	0.249115	0.498162	0.111561	13	all variables - all visits in period	LogisticRegression
REMoxTB	2EHRZ/4HR	Week_6__ce_Dyspnea	ce_Dyspnea	Month 6	2	0.0464866	0.497774	0.117799	80	all variables - all visits in period	LogisticRegression
REMoxTB	2EHRZ/4HR	Week_4__Mgit	Mgit	Month 6	2	0.111576	0.491292	0.7564	70	all variables - all visits in period	LogisticRegression
OFLOTUB	Control	Week_18__ce_Fever	ce_Fever	Month 6	2	-0.431964	0.490211	0.0685564	5	all variables - all visits in period	LogisticRegression
REMoxTB	2EHRZ/4HR	Week_1__Sodium	Sodium	Month 6	2	0.153564	0.480327	0.307563	69	all variables - all visits in period	LogisticRegression
REMoxTB	2EHRZ/4HR	Week_9__ce_Chest pain	ce_Chest pain	Month 6	2	-0.131016	0.47582	0.0836286	68	all variables - all visits in period	LogisticRegression
REMoxTB	2EHRZ/4HR	Week_3__Potassium	Potassium	Month 6	2	-0.0724619	0.467974	0.197503	71	all variables - all visits in period	LogisticRegression
REMoxTB	2EHRZ/4HR	Week_2__Mgit	Mgit	Month 6	2	0.161996	0.46388	1.67667	75	all variables - all visits in period	LogisticRegression
REMoxTB	2EHRZ/4HR	Week_2__LJ-culture status	LJ-culture status	Month 6	2	0.173649	0.454929	0.350662	76	all variables - all visits in period	LogisticRegression
REMoxTB	2EHRZ/4HR	Week_22__ce_Haemoptysis	ce_Haemoptysis	Month 6	2	-0.462751	0.447635	0.0739631	9	all variables - all visits in period	LogisticRegression
REMoxTB	2EHRZ/4HR	Week_3__Mgit	Mgit	Month 6	2	0.157396	0.435617	1.05225	69	all variables - all visits in period	LogisticRegression
REMoxTB	2EHRZ/4HR	Week_8__ce_Respiratory abnormality	ce_Respiratory abnormality	Month 6	2	0.354049	0.426507	0.0952303	16	all variables - all visits in period	LogisticRegression
OFLOTUB	Control	Week_5__Platelets	Platelets	Month 6	2	0.156224	0.424791	0.463415	95	all variables - all visits in period	LogisticRegression
REMoxTB	2EHRZ/4HR	Week_19__Creatinine clearance	Creatinine clearance	Month 6	2	-0.5	0.424283	0.0892849	2	all variables - all visits in period	LogisticRegression
OFLOTUB	Control	Week_25__Systolic blood pressure	Systolic blood pressure	Month 6	2	0.176699	0.410078	0.682094	75	all variables - all visits in period	LogisticRegression
OFLOTUB	Control	Week_26__ce_Cough	ce_Cough	Month 6	2	-0.637444	0.398969	0.0710272	6	all variables - all visits in period	LogisticRegression
REMoxTB	2EHRZ/4HR	Week_3__Alanine aminotransferase	Alanine aminotransferase	Month 6	2	0.178664	0.390798	0.178148	71	all variables - all visits in period	LogisticRegression
REMoxTB	2EHRZ/4HR	Week_9__Systolic blood pressure	Systolic blood pressure	Month 6	2	0.194496	0.365384	0.368712	69	all variables - all visits in period	LogisticRegression
REMoxTB	2EHRZ/4HR	Week_25__Mgit	Mgit	Month 6	2	-0.758634	0.349392	0.217366	3	all variables - all visits in period	LogisticRegression
OFLOTUB	Control	Week_20__ce_Haemoptysis	ce_Haemoptysis	Month 6	2	-0.315628	0.334106	0.123007	24	all variables - all visits in period	LogisticRegression
OFLOTUB	Control	Week_22__ce_Sweat	ce_Sweat	Month 6	2	-0.833896	0.225959	0.0886164	4	all variables - all visits in period	LogisticRegression
REMoxTB	2EHRZ/4HR	Week_28__ce_Sweat	ce_Sweat	Month 6	2	-0.167418	0.201402	0.0804916	4	all variables - all visits in period	LogisticRegression
REMoxTB	2EHRZ/4HR	Week_9__Ascorbic acid oral cumul. dose	Ascorbic acid oral cumul. dose	Month 6	2	0.933333	0.158801	0.129332	2	all variables - all visits in period	LogisticRegression
REMoxTB	2EHRZ/4HR	Week_27__ce_Fever	ce_Fever	Month 6	2	-0.428042	0.0405723	0.07785	66	all variables - all visits in period	LogisticRegression
REMoxTB	2EHRZ/4HR	Week_19__Prothrombin intl. normalized ratio	Prothrombin intl. normalized ratio	Month 6	2	-1	0	0.0998391	1	all variables - all visits in period	LogisticRegression
OFLOTUB	Control	Week_28__Creatinine	Creatinine	Month 6	2	-1	0	0.158754	2	all variables - all visits in period	LogisticRegression
OFLOTUB	Control	Week_16__Temperature	Temperature	Month 6	1	-0.0059087	0.786313	0.403172	29	all variables - all visits in period	LogisticRegression
REMoxTB	2EHRZ/4HR	Week_14__Weight	Weight	Month 6	1	-0.162132	0.782588	0.129221	5	all variables - all visits in period	LogisticRegression
REMoxTB	2EHRZ/4HR	Week_16__Platelets	Platelets	Month 6	1	-0.118571	0.772393	0.154047	3	all variables - all visits in period	LogisticRegression
REMoxTB	2EHRZ/4HR	Week_14__Diastolic blood pressure	Diastolic blood pressure	Month 6	1	0.102922	0.771112	0.219426	5	all variables - all visits in period	LogisticRegression
REMoxTB	2EHRZ/4HR	Week_24__Temperature	Temperature	Month 6	1	0.0373094	0.759793	0.180463	5	all variables - all visits in period	LogisticRegression
REMoxTB	2EHRZ/4HR	Week_8__Activated partial thromboplastin time	Activated partial thromboplastin time	Month 6	1	-0.129377	0.753222	0.149951	14	all variables - all visits in period	LogisticRegression
REMoxTB	2EHRZ/4HR	Week_10__Weight	Weight	Month 6	1	0.062298	0.752173	0.151033	4	all variables - all visits in period	LogisticRegression
REMoxTB	2EHRZ/4HR	Week_14__Creatinine	Creatinine	Month 6	1	0.13371	0.749222	0.128414	4	all variables - all visits in period	LogisticRegression
REMoxTB	2EHRZ/4HR	Week_11__Weight	Weight	Month 6	1	0.0662338	0.746246	0.146282	3	all variables - all visits in period	LogisticRegression
OFLOTUB	Control	Week_7__Glucose	Glucose	Month 6	1	0.233333	0.741316	0.158339	2	all variables - all visits in period	LogisticRegression
REMoxTB	2EHRZ/4HR	Week_14__Aspartate aminotransferase	Aspartate aminotransferase	Month 6	1	-0.0135836	0.738511	0.0985418	4	all variables - all visits in period	LogisticRegression
OFLOTUB	Control	Week_27__Aspartate aminotransferase	Aspartate aminotransferase	Month 6	1	0.2	0.737308	0.184887	2	all variables - all visits in period	LogisticRegression
REMoxTB	2EHRZ/4HR	Week_1__Hemoglobin	Hemoglobin	Month 6	1	-0.0112991	0.729183	0.372153	84	all variables - all visits in period	LogisticRegression
OFLOTUB	Control	Week_10__Platelets	Platelets	Month 6	1	-0.113665	0.727718	0.250943	5	all variables - all visits in period	LogisticRegression
REMoxTB	2EHRZ/4HR	Week_26__Weight	Weight	Month 6	1	-0.0567792	0.722789	0.251381	10	all variables - all visits in period	LogisticRegression
OFLOTUB	Control	Week_10__Leukocytes	Leukocytes	Month 6	1	0.0241604	0.722638	0.22659	5	all variables - all visits in period	LogisticRegression
REMoxTB	2EHRZ/4HR	Week_14__Total bilirubin	Total bilirubin	Month 6	1	-0.232985	0.722579	0.0921496	4	all variables - all visits in period	LogisticRegression
REMoxTB	2EHRZ/4HR	Week_2__Prothrombin time	Prothrombin time	Month 6	1	0.173506	0.71836	0.183862	12	all variables - all visits in period	LogisticRegression
OFLOTUB	Control	Week_26__Temperature	Temperature	Month 6	1	0.231266	0.717403	0.380466	6	all variables - all visits in period	LogisticRegression
OFLOTUB	Control	Week_27__Amylase	Amylase	Month 6	1	-0.0166667	0.713223	0.0988857	2	all variables - all visits in period	LogisticRegression
REMoxTB	2EHRZ/4HR	Week_2__Aspartate aminotransferase	Aspartate aminotransferase	Month 6	1	0.160064	0.709286	0.248637	12	all variables - all visits in period	LogisticRegression
OFLOTUB	Control	Week_23__Diastolic blood pressure	Diastolic blood pressure	Month 6	1	0.0254606	0.708292	0.329612	11	all variables - all visits in period	LogisticRegression
REMoxTB	2EHRZ/4HR	Week_5__Total bilirubin	Total bilirubin	Month 6	1	0.0241353	0.707525	0.145486	71	all variables - all visits in period	LogisticRegression
REMoxTB	2EHRZ/4HR	Week_13__Creatinine clearance	Creatinine clearance	Month 6	1	0.0297826	0.707387	0.169998	49	all variables - all visits in period	LogisticRegression
REMoxTB	2EHRZ/4HR	Week_28__Temperature	Temperature	Month 6	1	-0.027727	0.70537	0.171877	5	all variables - all visits in period	LogisticRegression
OFLOTUB	Control	Week_6__Creatinine	Creatinine	Month 6	1	-0.0860438	0.703534	0.371103	5	all variables - all visits in period	LogisticRegression
OFLOTUB	Control	Week_23__Amylase	Amylase	Month 6	1	0.151533	0.703334	0.151415	7	all variables - all visits in period	LogisticRegression
OFLOTUB	Control	Week_27__Hemoglobin	Hemoglobin	Month 6	1	-0.25	0.70313	0.129361	2	all variables - all visits in period	LogisticRegression
OFLOTUB	Control	Week_6__Aspartate aminotransferase	Aspartate aminotransferase	Month 6	1	0.241919	0.702215	0.447708	5	all variables - all visits in period	LogisticRegression
REMoxTB	2EHRZ/4HR	Week_27__Diastolic blood pressure	Diastolic blood pressure	Month 6	1	-0.0123864	0.69842	0.215403	66	all variables - all visits in period	LogisticRegression
OFLOTUB	Control	Week_23__Platelets	Platelets	Month 6	1	-0.227864	0.697356	0.188957	7	all variables - all visits in period	LogisticRegression
OFLOTUB	Control	Week_10__ce_Sweat	ce_Sweat	Month 6	1	-0.474293	0.697097	0.0799913	4	all variables - all visits in period	LogisticRegression
REMoxTB	2EHRZ/4HR	Week_14__Temperature	Temperature	Month 6	1	0.0851743	0.696291	0.153485	5	all variables - all visits in period	LogisticRegression
REMoxTB	2EHRZ/4HR	Week_14__Hemoglobin	Hemoglobin	Month 6	1	-0.0655285	0.694589	0.0938009	5	all variables - all visits in period	LogisticRegression
OFLOTUB	Control	Week_23__Alanine aminotransferase	Alanine aminotransferase	Month 6	1	0.16641	0.694359	0.115018	7	all variables - all visits in period	LogisticRegression
OFLOTUB	Control	Week_8__Diastolic blood pressure	Diastolic blood pressure	Month 6	1	0.014495	0.694008	0.511307	15	all variables - all visits in period	LogisticRegression
OFLOTUB	Control	Week_4__Platelets	Platelets	Month 6	1	0.265534	0.686131	0.571039	10	all variables - all visits in period	LogisticRegression
REMoxTB	2EHRZ/4HR	Week_5__ce_Weakness	ce_Weakness	Month 6	1	-0.0046346	0.683306	0.0978924	4	all variables - all visits in period	LogisticRegression
REMoxTB	2EHRZ/4HR	Week_2__ce_Weakness	ce_Weakness	Month 6	1	0.0102005	0.68313	0.201093	3	all variables - all visits in period	LogisticRegression
REMoxTB	2EHRZ/4HR	Week_3__Total bilirubin	Total bilirubin	Month 6	1	-0.048308	0.682371	0.264956	70	all variables - all visits in period	LogisticRegression
OFLOTUB	Control	Week_24__Amylase	Amylase	Month 6	1	0.0339965	0.680076	0.125657	18	all variables - all visits in period	LogisticRegression
OFLOTUB	Control	Week_6__Systolic blood pressure	Systolic blood pressure	Month 6	1	0.117107	0.677735	0.628907	4	all variables - all visits in period	LogisticRegression
OFLOTUB	Control	Week_19__Temperature	Temperature	Month 6	1	-0.108286	0.675497	0.358229	8	all variables - all visits in period	LogisticRegression
OFLOTUB	Control	Week_25__Weight	Weight	Month 6	1	-0.0402219	0.675196	0.228469	76	all variables - all visits in period	LogisticRegression
REMoxTB	2EHRZ/4HR	Week_13__Total bilirubin	Total bilirubin	Month 6	1	0.0157161	0.675112	0.0943774	66	all variables - all visits in period	LogisticRegression
REMoxTB	2EHRZ/4HR	Week_28__Systolic blood pressure	Systolic blood pressure	Month 6	1	0.19521	0.674372	0.203721	5	all variables - all visits in period	LogisticRegression
OFLOTUB	Control	Week_14__Heart rate	Heart rate	Month 6	1	0.0778792	0.674355	0.379143	5	all variables - all visits in period	LogisticRegression
OFLOTUB	Control	Week_9__Weight	Weight	Month 6	1	-0.0452111	0.674213	0.443253	92	all variables - all visits in period	LogisticRegression
OFLOTUB	Control	Week_4__Creatinine	Creatinine	Month 6	1	-0.0259539	0.673723	0.406033	11	all variables - all visits in period	LogisticRegression
OFLOTUB	Control	Week_26__Lung regions affected	Lung regions affected	Month 6	1	-0.000428607	0.673059	0.449999	6	all variables - all visits in period	LogisticRegression
OFLOTUB	Control	Week_10__Alanine aminotransferase	Alanine aminotransferase	Month 6	1	-0.0304826	0.671757	0.151387	5	all variables - all visits in period	LogisticRegression
REMoxTB	2EHRZ/4HR	Week_20__Systolic blood pressure	Systolic blood pressure	Month 6	1	-0.0301312	0.670062	0.18947	3	all variables - all visits in period	LogisticRegression
REMoxTB	2EHRZ/4HR	Week_16__Hemoglobin	Hemoglobin	Month 6	1	-0.255	0.669376	0.158567	3	all variables - all visits in period	LogisticRegression
OFLOTUB	Control	Week_24__Hemoglobin	Hemoglobin	Month 6	1	-0.0833082	0.669256	0.123912	18	all variables - all visits in period	LogisticRegression
OFLOTUB	Control	Week_10__Amylase	Amylase	Month 6	1	0.300104	0.668711	0.152291	5	all variables - all visits in period	LogisticRegression
REMoxTB	2EHRZ/4HR	Week_16__Potassium	Potassium	Month 6	1	0.453801	0.668101	0.102613	2	all variables - all visits in period	LogisticRegression
REMoxTB	2EHRZ/4HR	Week_19__Urea	Urea	Month 6	1	-0.45	0.665749	0.0836647	2	all variables - all visits in period	LogisticRegression
REMoxTB	2EHRZ/4HR	Week_4__Weight	Weight	Month 6	1	0.017896	0.664119	0.249634	80	all variables - all visits in period	LogisticRegression
REMoxTB	2EHRZ/4HR	Week_12__ce_Cough	ce_Cough	Month 6	1	0.0506223	0.662908	0.0948207	12	all variables - all visits in period	LogisticRegression
REMoxTB	2EHRZ/4HR	Week_9__Temperature	Temperature	Month 6	1	-0.0726673	0.658858	0.191322	69	all variables - all visits in period	LogisticRegression
REMoxTB	2EHRZ/4HR	Week_7__ce_Fatigue	ce_Fatigue	Month 6	1	-0.154791	0.658595	0.117675	13	all variables - all visits in period	LogisticRegression
OFLOTUB	Control	Week_25__ce_Haemoptysis	ce_Haemoptysis	Month 6	1	0.0383019	0.658383	0.119613	76	all variables - all visits in period	LogisticRegression
OFLOTUB	Control	Week_5__Hemoglobin	Hemoglobin	Month 6	1	-0.0262442	0.657887	0.428357	95	all variables - all visits in period	LogisticRegression
REMoxTB	2EHRZ/4HR	Week_8__Prothrombin time	Prothrombin time	Month 6	1	0.131016	0.656189	0.105111	14	all variables - all visits in period	LogisticRegression
REMoxTB	2EHRZ/4HR	Week_22__Heart rate	Heart rate	Month 6	1	0.0610505	0.656161	0.165291	10	all variables - all visits in period	LogisticRegression
OFLOTUB	Control	Week_14__Systolic blood pressure	Systolic blood pressure	Month 6	1	0.11228	0.654732	0.688098	5	all variables - all visits in period	LogisticRegression
REMoxTB	2EHRZ/4HR	Week_20__LJ-culture status	LJ-culture status	Month 6	1	0.362895	0.654261	0.0798908	3	all variables - all visits in period	LogisticRegression
OFLOTUB	Control	Week_27__Platelets	Platelets	Month 6	1	0.166667	0.65405	0.182798	2	all variables - all visits in period	LogisticRegression
OFLOTUB	Control	Week_8__Hemoglobin	Hemoglobin	Month 6	1	-0.168212	0.653991	0.231189	17	all variables - all visits in period	LogisticRegression
REMoxTB	2EHRZ/4HR	Week_2__Platelets	Platelets	Month 6	1	0.148496	0.65344	0.326741	13	all variables - all visits in period	LogisticRegression
REMoxTB	2EHRZ/4HR	Week_16__Creatinine clearance	Creatinine clearance	Month 6	1	-0.2	0.652838	0.114243	2	all variables - all visits in period	LogisticRegression
REMoxTB	2EHRZ/4HR	Week_10__Alanine aminotransferase	Alanine aminotransferase	Month 6	1	0.28	0.652061	0.130531	2	all variables - all visits in period	LogisticRegression
REMoxTB	2EHRZ/4HR	Week_1__Platelets	Platelets	Month 6	1	0.0286466	0.650839	0.515951	84	all variables - all visits in period	LogisticRegression
REMoxTB	2EHRZ/4HR	Week_13__Systolic blood pressure	Systolic blood pressure	Month 6	1	0.0894341	0.64878	0.320208	67	all variables - all visits in period	LogisticRegression
REMoxTB	2EHRZ/4HR	Week_20__Weight	Weight	Month 6	1	-0.10671	0.648658	0.103284	3	all variables - all visits in period	LogisticRegression
OFLOTUB	Control	Week_17__Systolic blood pressure	Systolic blood pressure	Month 6	1	0.0539893	0.644208	0.618863	77	all variables - all visits in period	LogisticRegression
OFLOTUB	Control	Week_25__Creatinine	Creatinine	Month 6	1	0.0147136	0.640009	0.184805	74	all variables - all visits in period	LogisticRegression
OFLOTUB	Control	Week_14__ce_Chest pain	ce_Chest pain	Month 6	1	-0.340948	0.638723	0.0901997	6	all variables - all visits in period	LogisticRegression
REMoxTB	2EHRZ/4HR	Week_6__Systolic blood pressure	Systolic blood pressure	Month 6	1	0.0321271	0.635968	0.452882	80	all variables - all visits in period	LogisticRegression
OFLOTUB	Control	Week_8__Alanine aminotransferase	Alanine aminotransferase	Month 6	1	0.193326	0.635122	0.178436	18	all variables - all visits in period	LogisticRegression
REMoxTB	2EHRZ/4HR	Week_1__Systolic blood pressure	Systolic blood pressure	Month 6	1	0.0631682	0.632972	0.75025	84	all variables - all visits in period	LogisticRegression
OFLOTUB	Control	Week_18__Temperature	Temperature	Month 6	1	0.261499	0.632091	0.520936	5	all variables - all visits in period	LogisticRegression
OFLOTUB	Control	Week_10__Potassium	Potassium	Month 6	1	0.360803	0.630117	0.187236	5	all variables - all visits in period	LogisticRegression
REMoxTB	2EHRZ/4HR	Week_12__Creatinine	Creatinine	Month 6	1	-0.258984	0.629894	0.114832	12	all variables - all visits in period	LogisticRegression
REMoxTB	2EHRZ/4HR	Week_18__Urea	Urea	Month 6	1	-0.00548028	0.629737	0.0927774	65	all variables - all visits in period	LogisticRegression
REMoxTB	2EHRZ/4HR	Week_5__ce_Cough	ce_Cough	Month 6	1	-0.0691592	0.628001	0.210836	80	all variables - all visits in period	LogisticRegression
REMoxTB	2EHRZ/4HR	Week_1__Height	Height	Month 6	1	0.0779749	0.623637	1.30436	84	all variables - all visits in period	LogisticRegression
OFLOTUB	Control	Week_9__Creatinine	Creatinine	Month 6	1	0.0316108	0.623088	0.231806	86	all variables - all visits in period	LogisticRegression
REMoxTB	2EHRZ/4HR	Week_20__Heart rate	Heart rate	Month 6	1	-0.470554	0.62191	0.109319	3	all variables - all visits in period	LogisticRegression
REMoxTB	2EHRZ/4HR	Week_3__Temperature	Temperature	Month 6	1	-0.0470589	0.620217	0.416143	79	all variables - all visits in period	LogisticRegression
REMoxTB	2EHRZ/4HR	Week_16__Sodium	Sodium	Month 6	1	0.0914117	0.615889	0.0763887	2	all variables - all visits in period	LogisticRegression
OFLOTUB	Control	Week_27__Lung regions affected	Lung regions affected	Month 6	1	0.000152373	0.613421	0.450923	3	all variables - all visits in period	LogisticRegression
OFLOTUB	Control	Week_9__Platelets	Platelets	Month 6	1	0.0940111	0.613034	0.287655	87	all variables - all visits in period	LogisticRegression
REMoxTB	2EHRZ/4HR	Week_17__ce_Weight loss	ce_Weight loss	Month 6	1	-0.214278	0.61299	0.0868425	15	all variables - all visits in period	LogisticRegression
REMoxTB	2EHRZ/4HR	Week_19__Temperature	Temperature	Month 6	1	-0.0410274	0.611329	0.170475	6	all variables - all visits in period	LogisticRegression
REMoxTB	2EHRZ/4HR	Week_17__LJ-culture	LJ-culture	Month 6	1	0.132251	0.608401	0.815301	14	all variables - all visits in period	LogisticRegression
REMoxTB	2EHRZ/4HR	Week_19__Total bilirubin	Total bilirubin	Month 6	1	-0.2	0.608148	0.0785748	3	all variables - all visits in period	LogisticRegression
OFLOTUB	Control	Week_6__Heart rate	Heart rate	Month 6	1	-0.313372	0.604027	0.45112	4	all variables - all visits in period	LogisticRegression
OFLOTUB	Control	Week_4__Temperature	Temperature	Month 6	1	0.0711531	0.603871	0.799855	9	all variables - all visits in period	LogisticRegression
OFLOTUB	Control	Week_4__ce_Chest pain	ce_Chest pain	Month 6	1	-0.189317	0.603341	0.133974	8	all variables - all visits in period	LogisticRegression
OFLOTUB	Control	Week_1__LJ-culture status	LJ-culture status	Month 6	1	0.0236486	0.600859	2.08466	110	all variables - all visits in period	LogisticRegression
OFLOTUB	Control	Week_27__Creatinine	Creatinine	Month 6	1	0.0369395	0.600268	0.125389	2	all variables - all visits in period	LogisticRegression
OFLOTUB	Control	Week_23__Weight	Weight	Month 6	1	0.120712	0.600124	0.226048	11	all variables - all visits in period	LogisticRegression
REMoxTB	2EHRZ/4HR	Week_17__Potassium	Potassium	Month 6	1	0.126382	0.600035	0.101577	15	all variables - all visits in period	LogisticRegression
REMoxTB	2EHRZ/4HR	Week_12__Total bilirubin	Total bilirubin	Month 6	1	0.0935096	0.59889	0.0909126	12	all variables - all visits in period	LogisticRegression
REMoxTB	2EHRZ/4HR	Week_27__LJ-culture status	LJ-culture status	Month 6	1	0.042911	0.598264	0.088	63	all variables - all visits in period	LogisticRegression
REMoxTB	2EHRZ/4HR	Week_3__Systolic blood pressure	Systolic blood pressure	Month 6	1	0.0753611	0.597228	0.683287	79	all variables - all visits in period	LogisticRegression
REMoxTB	2EHRZ/4HR	Week_15__Weight	Weight	Month 6	1	-0.44	0.597206	0.235286	2	all variables - all visits in period	LogisticRegression
REMoxTB	2EHRZ/4HR	Week_23__Accuprobe	Accuprobe	Month 6	1	-0.413268	0.596188	0.198471	5	all variables - all visits in period	LogisticRegression
REMoxTB	2EHRZ/4HR	Week_20__Diastolic blood pressure	Diastolic blood pressure	Month 6	1	-0.0766736	0.595854	0.219204	3	all variables - all visits in period	LogisticRegression
REMoxTB	2EHRZ/4HR	Week_26__Zn-smear	Zn-smear	Month 6	1	0.0908663	0.594294	0.271905	9	all variables - all visits in period	LogisticRegression
OFLOTUB	Control	Week_12__Glucose	Glucose	Month 6	1	-0.335578	0.593354	0.136252	9	all variables - all visits in period	LogisticRegression
REMoxTB	2EHRZ/4HR	Week_18__Sodium	Sodium	Month 6	1	0.0519117	0.589503	0.095373	65	all variables - all visits in period	LogisticRegression
REMoxTB	2EHRZ/4HR	Week_13__Prothrombin intl. normalized ratio	Prothrombin intl. normalized ratio	Month 6	1	-0.0685425	0.588893	0.116955	48	all variables - all visits in period	LogisticRegression
OFLOTUB	Control	Week_5__Leukocytes	Leukocytes	Month 6	1	-0.0456092	0.588344	0.300349	95	all variables - all visits in period	LogisticRegression
REMoxTB	2EHRZ/4HR	Week_5__Ascorbic acid oral cumul. dose	Ascorbic acid oral cumul. dose	Month 6	1	-0.566667	0.587595	0.175408	2	all variables - all visits in period	LogisticRegression
OFLOTUB	Control	Week_15__ce_Cough	ce_Cough	Month 6	1	-0.263532	0.587405	0.106442	3	all variables - all visits in period	LogisticRegression
OFLOTUB	Control	Week_21__Diastolic blood pressure	Diastolic blood pressure	Month 6	1	0.100415	0.583265	0.389952	77	all variables - all visits in period	LogisticRegression
OFLOTUB	Control	Week_1__Creatinine	Creatinine	Month 6	1	-0.00163341	0.583046	0.973425	113	all variables - all visits in period	LogisticRegression
REMoxTB	2EHRZ/4HR	Week_19__Weight	Weight	Month 6	1	0.287281	0.580704	0.261561	6	all variables - all visits in period	LogisticRegression
REMoxTB	2EHRZ/4HR	Week_28__Mgit culture status	Mgit culture status	Month 6	1	0.236857	0.57886	0.439494	4	all variables - all visits in period	LogisticRegression
REMoxTB	2EHRZ/4HR	Week_4__ce_Weakness	ce_Weakness	Month 6	1	-0.122907	0.575387	0.110461	3	all variables - all visits in period	LogisticRegression
OFLOTUB	Control	Week_24__Creatinine	Creatinine	Month 6	1	-0.0912238	0.575127	0.16817	17	all variables - all visits in period	LogisticRegression
OFLOTUB	Control	Week_25__Alanine aminotransferase	Alanine aminotransferase	Month 6	1	0.05162	0.574176	0.118505	74	all variables - all visits in period	LogisticRegression
REMoxTB	2EHRZ/4HR	Week_3__Creatinine	Creatinine	Month 6	1	-0.101557	0.573209	0.271075	71	all variables - all visits in period	LogisticRegression
OFLOTUB	Control	Week_23__Heart rate	Heart rate	Month 6	1	-0.0959779	0.572903	0.29779	11	all variables - all visits in period	LogisticRegression
REMoxTB	2EHRZ/4HR	Week_27__Weight	Weight	Month 6	1	-0.0585892	0.572222	0.291861	66	all variables - all visits in period	LogisticRegression
REMoxTB	2EHRZ/4HR	Week_4__Total bilirubin	Total bilirubin	Month 6	1	0.237077	0.57178	0.16435	12	all variables - all visits in period	LogisticRegression
REMoxTB	2EHRZ/4HR	Week_15__Heart rate	Heart rate	Month 6	1	-0.680778	0.571589	0.196319	2	all variables - all visits in period	LogisticRegression
REMoxTB	2EHRZ/4HR	Week_6__ce_Cough	ce_Cough	Month 6	1	-0.0906542	0.571563	0.173908	80	all variables - all visits in period	LogisticRegression
OFLOTUB	Control	Week_1__ce_Cough	ce_Cough	Month 6	1	-0.0189063	0.565592	0.160435	114	all variables - all visits in period	LogisticRegression
OFLOTUB	Control	Week_19__ce_Cough	ce_Cough	Month 6	1	-0.305047	0.56558	0.0824419	8	all variables - all visits in period	LogisticRegression
REMoxTB	2EHRZ/4HR	Week_5__Mgit	Mgit	Month 6	1	-0.00677811	0.565498	0.611313	70	all variables - all visits in period	LogisticRegression
REMoxTB	2EHRZ/4HR	Week_14__LJ-culture	LJ-culture	Month 6	1	0.438747	0.56506	0.901192	4	all variables - all visits in period	LogisticRegression
OFLOTUB	Control	Week_20__ce_Sweat	ce_Sweat	Month 6	1	-0.151029	0.564633	0.0765338	24	all variables - all visits in period	LogisticRegression
REMoxTB	2EHRZ/4HR	Week_18__Aspartate aminotransferase	Aspartate aminotransferase	Month 6	1	0.0396156	0.563252	0.089649	65	all variables - all visits in period	LogisticRegression
REMoxTB	2EHRZ/4HR	Week_18__ce_Fatigue	ce_Fatigue	Month 6	1	-0.14446	0.560596	0.0888407	12	all variables - all visits in period	LogisticRegression
OFLOTUB	Control	Week_9__Diastolic blood pressure	Diastolic blood pressure	Month 6	1	0.0398087	0.559106	0.570865	92	all variables - all visits in period	LogisticRegression
REMoxTB	2EHRZ/4HR	Week_22__Systolic blood pressure	Systolic blood pressure	Month 6	1	0.241209	0.558088	0.311381	10	all variables - all visits in period	LogisticRegression
REMoxTB	2EHRZ/4HR	Week_13__Platelets	Platelets	Month 6	1	0.0875432	0.556946	0.170556	66	all variables - all visits in period	LogisticRegression
OFLOTUB	Control	Week_9__Alanine aminotransferase	Alanine aminotransferase	Month 6	1	0.0688535	0.5557	0.172624	87	all variables - all visits in period	LogisticRegression
REMoxTB	2EHRZ/4HR	Week_1__Temperature	Temperature	Month 6	1	0.034	0.554956	0.695015	84	all variables - all visits in period	LogisticRegression
REMoxTB	2EHRZ/4HR	Week_5__ce_Respiratory abnormality	ce_Respiratory abnormality	Month 6	1	0.256238	0.554585	0.112748	16	all variables - all visits in period	LogisticRegression
REMoxTB	2EHRZ/4HR	Week_7__Systolic blood pressure	Systolic blood pressure	Month 6	1	0.101853	0.553756	0.372303	79	all variables - all visits in period	LogisticRegression
REMoxTB	2EHRZ/4HR	Week_19__ce_Chest pain	ce_Chest pain	Month 6	1	0.0710177	0.5535	0.0744778	4	all variables - all visits in period	LogisticRegression
REMoxTB	2EHRZ/4HR	Week_17__Hemoglobin	Hemoglobin	Month 6	1	-0.21568	0.552751	0.0958962	15	all variables - all visits in period	LogisticRegression
OFLOTUB	Control	Week_1__Platelets	Platelets	Month 6	1	0.0737293	0.552688	0.984877	113	all variables - all visits in period	LogisticRegression
REMoxTB	2EHRZ/4HR	Week_26__Mgit culture status	Mgit culture status	Month 6	1	0.0482995	0.552009	0.443683	7	all variables - all visits in period	LogisticRegression
REMoxTB	2EHRZ/4HR	Week_3__Mgit culture status	Mgit culture status	Month 6	1	0.146155	0.551069	0.218918	69	all variables - all visits in period	LogisticRegression
REMoxTB	2EHRZ/4HR	Week_4__ce_Crepitation	ce_Crepitation	Month 6	1	-0.279534	0.545699	0.100638	3	all variables - all visits in period	LogisticRegression
REMoxTB	2EHRZ/4HR	Week_4__Heart rate	Heart rate	Month 6	1	-0.10718	0.542169	0.22068	80	all variables - all visits in period	LogisticRegression
REMoxTB	2EHRZ/4HR	Week_2__Prothrombin intl. normalized ratio	Prothrombin intl. normalized ratio	Month 6	1	-0.353113	0.542091	0.224603	9	all variables - all visits in period	LogisticRegression
REMoxTB	2EHRZ/4HR	Week_17__Activated partial thromboplastin time	Activated partial thromboplastin time	Month 6	1	0.287462	0.541579	0.108826	15	all variables - all visits in period	LogisticRegression
OFLOTUB	Control	Week_25__Zn-smear	Zn-smear	Month 6	1	-0.121019	0.538224	3.39166	74	all variables - all visits in period	LogisticRegression
REMoxTB	2EHRZ/4HR	Week_2__Weight	Weight	Month 6	1	-0.0603112	0.536893	0.413553	79	all variables - all visits in period	LogisticRegression
REMoxTB	2EHRZ/4HR	Week_6__ce_Respiratory abnormality	ce_Respiratory abnormality	Month 6	1	0.281305	0.531345	0.107767	17	all variables - all visits in period	LogisticRegression
REMoxTB	2EHRZ/4HR	Week_18__Systolic blood pressure	Systolic blood pressure	Month 6	1	0.15007	0.529279	0.286634	66	all variables - all visits in period	LogisticRegression
OFLOTUB	Control	Week_4__ce_Fever	ce_Fever	Month 6	1	-0.323745	0.528903	0.133137	8	all variables - all visits in period	LogisticRegression
OFLOTUB	Control	Week_13__Diastolic blood pressure	Diastolic blood pressure	Month 6	1	0.0548352	0.52398	0.481829	79	all variables - all visits in period	LogisticRegression
REMoxTB	2EHRZ/4HR	Week_24__ce_Cough	ce_Cough	Month 6	1	-0.262178	0.519766	0.0866974	6	all variables - all visits in period	LogisticRegression
REMoxTB	2EHRZ/4HR	Week_19__Zn-smear	Zn-smear	Month 6	1	0.323077	0.517815	0.273894	6	all variables - all visits in period	LogisticRegression
OFLOTUB	Control	Week_1__ms_Gatifloxacin	ms_Gatifloxacin	Month 6	1	0.171672	0.514296	0.0949923	66	all variables - all visits in period	LogisticRegression
REMoxTB	2EHRZ/4HR	Week_23__ce_Fatigue	ce_Fatigue	Month 6	1	-0.173085	0.510988	0.0864355	12	all variables - all visits in period	LogisticRegression
OFLOTUB	Control	Week_13__Weight	Weight	Month 6	1	-0.102559	0.504472	0.410113	79	all variables - all visits in period	LogisticRegression
OFLOTUB	Control	Week_9__Aspartate aminotransferase	Aspartate aminotransferase	Month 6	1	0.090237	0.493497	0.285135	87	all variables - all visits in period	LogisticRegression
OFLOTUB	Control	Week_24__Aspartate aminotransferase	Aspartate aminotransferase	Month 6	1	0.240021	0.4932	0.140589	18	all variables - all visits in period	LogisticRegression
OFLOTUB	Control	Week_27__ce_Cough	ce_Cough	Month 6	1	0.366042	0.491622	0.0736253	4	all variables - all visits in period	LogisticRegression
REMoxTB	2EHRZ/4HR	Week_9__Sodium	Sodium	Month 6	1	0.00419286	0.491026	0.157019	69	all variables - all visits in period	LogisticRegression
REMoxTB	2EHRZ/4HR	Week_23__Weight	Weight	Month 6	1	-0.100014	0.490925	0.156867	69	all variables - all visits in period	LogisticRegression
OFLOTUB	Control	Week_10__Creatinine	Creatinine	Month 6	1	-0.474779	0.487474	0.209747	5	all variables - all visits in period	LogisticRegression
REMoxTB	2EHRZ/4HR	Week_7__ce_Respiratory abnormality	ce_Respiratory abnormality	Month 6	1	0.247306	0.487091	0.0902894	17	all variables - all visits in period	LogisticRegression
REMoxTB	2EHRZ/4HR	Week_27__ce_Chest pain	ce_Chest pain	Month 6	1	-0.147087	0.470434	0.109277	65	all variables - all visits in period	LogisticRegression
REMoxTB	2EHRZ/4HR	Week_4__Prothrombin time	Prothrombin time	Month 6	1	-0.379362	0.467156	0.124596	12	all variables - all visits in period	LogisticRegression
REMoxTB	2EHRZ/4HR	Week_20__Mgit	Mgit	Month 6	1	0.136861	0.46406	0.148492	3	all variables - all visits in period	LogisticRegression
REMoxTB	2EHRZ/4HR	Week_9__Aspartate aminotransferase	Aspartate aminotransferase	Month 6	1	0.165123	0.46288	0.125932	69	all variables - all visits in period	LogisticRegression
REMoxTB	2EHRZ/4HR	Week_1__BMI	BMI	Month 6	1	-0.145823	0.459269	0.670472	84	all variables - all visits in period	LogisticRegression
OFLOTUB	Control	Week_27__Extent of lung disease	Extent of lung disease	Month 6	1	0.434306	0.454186	0.538064	3	all variables - all visits in period	LogisticRegression
REMoxTB	2EHRZ/4HR	Week_23__ce_Weakness	ce_Weakness	Month 6	1	-0.907434	0.453533	0.0773846	3	all variables - all visits in period	LogisticRegression
REMoxTB	2EHRZ/4HR	Week_17__Mgit culture status	Mgit culture status	Month 6	1	0.407276	0.447963	0.154118	11	all variables - all visits in period	LogisticRegression
REMoxTB	2EHRZ/4HR	Week_3__Ascorbic acid oral cumul. dose	Ascorbic acid oral cumul. dose	Month 6	1	0.766667	0.441657	0.197458	2	all variables - all visits in period	LogisticRegression
REMoxTB	2EHRZ/4HR	Week_6__Ascorbic acid oral cumul. dose	Ascorbic acid oral cumul. dose	Month 6	1	-0.433333	0.441657	0.131683	2	all variables - all visits in period	LogisticRegression
REMoxTB	2EHRZ/4HR	Week_11__Hemoglobin	Hemoglobin	Month 6	1	0.75	0.424283	0.145094	2	all variables - all visits in period	LogisticRegression
REMoxTB	2EHRZ/4HR	Week_11__Platelets	Platelets	Month 6	1	0.75	0.424283	0.202814	2	all variables - all visits in period	LogisticRegression
REMoxTB	2EHRZ/4HR	Week_6__Acetaminophen oral cumul. dose	Acetaminophen oral cumul. dose	Month 6	1	-0.75	0.424283	0.103734	2	all variables - all visits in period	LogisticRegression
OFLOTUB	Control	Week_2__Weight	Weight	Month 6	1	-0.25	0.424283	0.576084	2	all variables - all visits in period	LogisticRegression
OFLOTUB	Control	Week_28__Amylase	Amylase	Month 6	1	0.75	0.424283	0.0807214	2	all variables - all visits in period	LogisticRegression
OFLOTUB	Control	Week_28__Glucose	Glucose	Month 6	1	0.75	0.424283	0.0823201	2	all variables - all visits in period	LogisticRegression
OFLOTUB	Control	Week_28__Platelets	Platelets	Month 6	1	-0.75	0.424283	0.162968	2	all variables - all visits in period	LogisticRegression
OFLOTUB	Control	Week_28__Potassium	Potassium	Month 6	1	-0.25	0.424283	0.122699	2	all variables - all visits in period	LogisticRegression
OFLOTUB	Control	Week_3__Diastolic blood pressure	Diastolic blood pressure	Month 6	1	-0.25	0.424283	0.589815	2	all variables - all visits in period	LogisticRegression
OFLOTUB	Control	Week_3__Systolic blood pressure	Systolic blood pressure	Month 6	1	0.75	0.424283	0.523834	2	all variables - all visits in period	LogisticRegression
OFLOTUB	Control	Week_7__Alanine aminotransferase	Alanine aminotransferase	Month 6	1	0.25	0.424283	0.255015	2	all variables - all visits in period	LogisticRegression
OFLOTUB	Control	Week_7__Hemoglobin	Hemoglobin	Month 6	1	-0.25	0.424283	0.30104	2	all variables - all visits in period	LogisticRegression
OFLOTUB	Control	Week_7__Potassium	Potassium	Month 6	1	0.75	0.424283	0.1975	2	all variables - all visits in period	LogisticRegression
OFLOTUB	Control	Week_15__Glucose	Glucose	Month 6	1	0.376054	0.394953	0.203146	2	all variables - all visits in period	LogisticRegression
REMoxTB	2EHRZ/4HR	Week_29__ce_Cough	ce_Cough	Month 6	1	-0.0109615	0.392323	0.0697679	2	all variables - all visits in period	LogisticRegression
REMoxTB	2EHRZ/4HR	Week_14__ce_Haemoptysis	ce_Haemoptysis	Month 6	1	0.0904398	0.388693	0.0767921	4	all variables - all visits in period	LogisticRegression
REMoxTB	2EHRZ/4HR	Week_9__Prothrombin time	Prothrombin time	Month 6	1	0.175104	0.3855	0.099899	69	all variables - all visits in period	LogisticRegression
REMoxTB	2EHRZ/4HR	Week_1__ce_Loss of appetite	ce_Loss of appetite	Month 6	1	0.428826	0.384396	1.50603	15	all variables - all visits in period	LogisticRegression
REMoxTB	2EHRZ/4HR	Week_23__ce_Loss of appetite	ce_Loss of appetite	Month 6	1	-0.276663	0.381772	0.0758694	13	all variables - all visits in period	LogisticRegression
REMoxTB	2EHRZ/4HR	Week_23__ce_Reduced breath sounds	ce_Reduced breath sounds	Month 6	1	-0.491575	0.366894	0.078165	3	all variables - all visits in period	LogisticRegression
REMoxTB	2EHRZ/4HR	Week_14__Zn-smear	Zn-smear	Month 6	1	0.578973	0.363965	0.278688	4	all variables - all visits in period	LogisticRegression
REMoxTB	2EHRZ/4HR	Week_22__ce_Weight loss	ce_Weight loss	Month 6	1	-0.263711	0.362464	0.0866871	9	all variables - all visits in period	LogisticRegression
OFLOTUB	Control	Week_23__Cavitation	Cavitation	Month 6	1	-0.166603	0.356088	1.12495	9	all variables - all visits in period	LogisticRegression
REMoxTB	2EHRZ/4HR	Week_8__ce_Weakness	ce_Weakness	Month 6	1	-0.66617	0.274256	0.0836047	4	all variables - all visits in period	LogisticRegression
REMoxTB	2EHRZ/4HR	Week_14__ce_Sweat	ce_Sweat	Month 6	1	-0.566479	0.272176	0.0853091	4	all variables - all visits in period	LogisticRegression
REMoxTB	2EHRZ/4HR	Week_22__ce_Respiratory abnormality	ce_Respiratory abnormality	Month 6	1	-0.982822	0.0900283	0.0768716	2	all variables - all visits in period	LogisticRegression
REMoxTB	2EHRZ/4HR	Week_26__Accuprobe	Accuprobe	Month 6	1	-0.999977	0.0333657	0.892225	2	all variables - all visits in period	LogisticRegression
REMoxTB	2EHRZ/4HR	Week_11__Mgit	Mgit	Month 6	1	0.998333	0.0154198	0.413686	2	all variables - all visits in period	LogisticRegression
REMoxTB	2EHRZ/4HR	Week_11__Creatinine	Creatinine	Month 6	1	1	0	0.0961379	1	all variables - all visits in period	LogisticRegression
REMoxTB	2EHRZ/4HR	Week_11__Sodium	Sodium	Month 6	1	1	0	0.134339	1	all variables - all visits in period	LogisticRegression
REMoxTB	2EHRZ/4HR	Week_11__Urea	Urea	Month 6	1	1	0	0.0812021	1	all variables - all visits in period	LogisticRegression
OFLOTUB	Control	Week_3__Weight	Weight	Month 6	1	-1	0	0.368968	1	all variables - all visits in period	LogisticRegression
REMoxTB	2EHRZ/4HR	Week_28__Accuprobe	Accuprobe	Month 6	0	-0.0389465	0.992955	1.05843	1	all variables - all visits in period	LogisticRegression
REMoxTB	2EHRZ/4HR	Week_14__ce_Fatigue	ce_Fatigue	Month 6	0	-0.157546	0.95793	0.0803777	2	all variables - all visits in period	LogisticRegression
OFLOTUB	Control	Week_20__LJ-culture	LJ-culture	Month 6	0	-0.0146262	0.947676	1.40621	24	all variables - all visits in period	LogisticRegression
OFLOTUB	Control	Week_23__ce_Sweat	ce_Sweat	Month 6	0	0.0453227	0.94509	0.0933444	11	all variables - all visits in period	LogisticRegression
REMoxTB	2EHRZ/4HR	Week_1__Ibuprofen oral cumul. dose	Ibuprofen oral cumul. dose	Month 6	0	-0.228824	0.94082	0.207133	1	all variables - all visits in period	LogisticRegression
REMoxTB	2EHRZ/4HR	Week_19__ce_Respiratory abnormality	ce_Respiratory abnormality	Month 6	0	-0.230755	0.940468	0.0720088	1	all variables - all visits in period	LogisticRegression
REMoxTB	2EHRZ/4HR	Week_17__ce_Fatigue	ce_Fatigue	Month 6	0	-0.1533	0.925689	0.0986641	2	all variables - all visits in period	LogisticRegression
REMoxTB	2EHRZ/4HR	Week_4__ce_Expectoration	ce_Expectoration	Month 6	0	0.21332	0.91273	0.0859502	2	all variables - all visits in period	LogisticRegression
REMoxTB	2EHRZ/4HR	Week_28__LJ-culture	LJ-culture	Month 6	0	0.189846	0.912175	0.657554	4	all variables - all visits in period	LogisticRegression
REMoxTB	2EHRZ/4HR	Week_27__ce_Sweat	ce_Sweat	Month 6	0	-0.00708155	0.90593	0.081254	66	all variables - all visits in period	LogisticRegression
OFLOTUB	Control	Week_16__ce_Haemoptysis	ce_Haemoptysis	Month 6	0	0.0405783	0.902344	0.102157	29	all variables - all visits in period	LogisticRegression
REMoxTB	2EHRZ/4HR	Week_12__ce_Fatigue	ce_Fatigue	Month 6	0	0.366272	0.898201	0.155194	2	all variables - all visits in period	LogisticRegression
REMoxTB	2EHRZ/4HR	Week_11__Diastolic blood pressure	Diastolic blood pressure	Month 6	0	-0.0284917	0.896829	0.227586	3	all variables - all visits in period	LogisticRegression
REMoxTB	2EHRZ/4HR	Week_11__ce_Cough	ce_Cough	Month 6	0	0.0991043	0.887493	0.0981779	2	all variables - all visits in period	LogisticRegression
REMoxTB	2EHRZ/4HR	Week_11__ce_Respiratory abnormality	ce_Respiratory abnormality	Month 6	0	0.429439	0.87723	0.0919412	1	all variables - all visits in period	LogisticRegression
REMoxTB	2EHRZ/4HR	Week_5__ce_Reduced breath sounds	ce_Reduced breath sounds	Month 6	0	-0.0722766	0.870533	0.22236	3	all variables - all visits in period	LogisticRegression
REMoxTB	2EHRZ/4HR	Week_15__LJ-culture	LJ-culture	Month 6	0	-0.13121	0.870092	0.791228	2	all variables - all visits in period	LogisticRegression
REMoxTB	2EHRZ/4HR	Week_3__ce_Expectoration	ce_Expectoration	Month 6	0	-0.30049	0.866932	0.12423	2	all variables - all visits in period	LogisticRegression
REMoxTB	2EHRZ/4HR	Week_3__ce_Tachycardia	ce_Tachycardia	Month 6	0	-0.455965	0.866753	0.142982	2	all variables - all visits in period	LogisticRegression
OFLOTUB	Control	Week_26__ce_Fever	ce_Fever	Month 6	0	0.0597338	0.866358	0.0914032	6	all variables - all visits in period	LogisticRegression
REMoxTB	2EHRZ/4HR	Week_19__Creatinine	Creatinine	Month 6	0	-0.3875	0.861483	0.0820054	2	all variables - all visits in period	LogisticRegression
OFLOTUB	Control	Week_12__LJ-culture	LJ-culture	Month 6	0	-0.0525208	0.857938	4.37136	4	all variables - all visits in period	LogisticRegression
REMoxTB	2EHRZ/4HR	Week_19__Sodium	Sodium	Month 6	0	-0.0125	0.857484	0.100868	2	all variables - all visits in period	LogisticRegression
REMoxTB	2EHRZ/4HR	Week_15__Temperature	Temperature	Month 6	0	0.0178363	0.855582	0.16779	2	all variables - all visits in period	LogisticRegression
OFLOTUB	Control	Week_21__LJ-culture	LJ-culture	Month 6	0	-0.022338	0.851952	0.978529	71	all variables - all visits in period	LogisticRegression
OFLOTUB	Control	Week_27__Alanine aminotransferase	Alanine aminotransferase	Month 6	0	-0.25	0.851493	0.109448	2	all variables - all visits in period	LogisticRegression
REMoxTB	2EHRZ/4HR	Week_6__ce_Reduced breath sounds	ce_Reduced breath sounds	Month 6	0	-0.316367	0.850525	0.23964	3	all variables - all visits in period	LogisticRegression
REMoxTB	2EHRZ/4HR	Week_1__Pyridoxine oral cumul. dose	Pyridoxine oral cumul. dose	Month 6	0	-0.166667	0.848566	0.267579	2	all variables - all visits in period	LogisticRegression
REMoxTB	2EHRZ/4HR	Week_10__Creatinine clearance	Creatinine clearance	Month 6	0	0	0.848566	0.185751	1	all variables - all visits in period	LogisticRegression
REMoxTB	2EHRZ/4HR	Week_11__Potassium	Potassium	Month 6	0	-0.5	0.848566	0.0816404	1	all variables - all visits in period	LogisticRegression
REMoxTB	2EHRZ/4HR	Week_18__Ascorbic acid oral cumul. dose	Ascorbic acid oral cumul. dose	Month 6	0	0.5	0.848566	0.105586	1	all variables - all visits in period	LogisticRegression
REMoxTB	2EHRZ/4HR	Week_23__Alanine aminotransferase	Alanine aminotransferase	Month 6	0	0.5	0.848566	0.0764046	2	all variables - all visits in period	LogisticRegression
REMoxTB	2EHRZ/4HR	Week_23__Aspartate aminotransferase	Aspartate aminotransferase	Month 6	0	0.5	0.848566	0.073794	2	all variables - all visits in period	LogisticRegression
OFLOTUB	Control	Week_2__Diastolic blood pressure	Diastolic blood pressure	Month 6	0	0.5	0.848566	0.603093	2	all variables - all visits in period	LogisticRegression
OFLOTUB	Control	Week_2__Systolic blood pressure	Systolic blood pressure	Month 6	0	-0.5	0.848566	0.638861	2	all variables - all visits in period	LogisticRegression
OFLOTUB	Control	Week_2__Temperature	Temperature	Month 6	0	-0.5	0.848566	0.609107	2	all variables - all visits in period	LogisticRegression
OFLOTUB	Control	Week_28__Alanine aminotransferase	Alanine aminotransferase	Month 6	0	0.5	0.848566	0.135608	2	all variables - all visits in period	LogisticRegression
OFLOTUB	Control	Week_28__Hemoglobin	Hemoglobin	Month 6	0	-0.5	0.848566	0.178423	2	all variables - all visits in period	LogisticRegression
OFLOTUB	Control	Week_28__Leukocytes	Leukocytes	Month 6	0	0	0.848566	0.170716	2	all variables - all visits in period	LogisticRegression
OFLOTUB	Control	Week_3__Heart rate	Heart rate	Month 6	0	0	0.848566	0.455256	2	all variables - all visits in period	LogisticRegression
OFLOTUB	Control	Week_3__Temperature	Temperature	Month 6	0	0	0.848566	0.575452	2	all variables - all visits in period	LogisticRegression
OFLOTUB	Control	Week_7__Amylase	Amylase	Month 6	0	-0.5	0.848566	0.364255	2	all variables - all visits in period	LogisticRegression
OFLOTUB	Control	Week_7__Aspartate aminotransferase	Aspartate aminotransferase	Month 6	0	0	0.848566	0.263348	2	all variables - all visits in period	LogisticRegression
OFLOTUB	Control	Week_7__Leukocytes	Leukocytes	Month 6	0	0	0.848566	0.329901	2	all variables - all visits in period	LogisticRegression
OFLOTUB	Control	Week_7__Platelets	Platelets	Month 6	0	0	0.848566	0.402591	2	all variables - all visits in period	LogisticRegression
REMoxTB	2EHRZ/4HR	Week_29__Weight	Weight	Month 6	0	-0.08	0.846161	0.29454	2	all variables - all visits in period	LogisticRegression
REMoxTB	2EHRZ/4HR	Week_1__ce_Cough	ce_Cough	Month 6	0	-0.0350635	0.845764	0.634445	73	all variables - all visits in period	LogisticRegression
REMoxTB	2EHRZ/4HR	Week_3__Pyridoxine oral cumul. dose	Pyridoxine oral cumul. dose	Month 6	0	0.442978	0.844558	0.269797	2	all variables - all visits in period	LogisticRegression
OFLOTUB	Control	Week_19__ce_Fever	ce_Fever	Month 6	0	0.202227	0.840601	0.0868188	8	all variables - all visits in period	LogisticRegression
REMoxTB	2EHRZ/4HR	Week_2__Pyridoxine oral cumul. dose	Pyridoxine oral cumul. dose	Month 6	0	0.501407	0.836861	0.212408	2	all variables - all visits in period	LogisticRegression
REMoxTB	2EHRZ/4HR	Week_4__Ascorbic acid oral cumul. dose	Ascorbic acid oral cumul. dose	Month 6	0	-0.4	0.836542	0.115935	1	all variables - all visits in period	LogisticRegression
REMoxTB	2EHRZ/4HR	Week_3__ce_Respiratory abnormality	ce_Respiratory abnormality	Month 6	0	-0.0214341	0.835455	0.172628	16	all variables - all visits in period	LogisticRegression
REMoxTB	2EHRZ/4HR	Week_18__ms_Ethambutol	ms_Ethambutol	Month 6	0	-0.510869	0.832564	0.0987437	2	all variables - all visits in period	LogisticRegression
OFLOTUB	Control	Week_12__LJ-culture status	LJ-culture status	Month 6	0	0.325148	0.826358	1.63849	4	all variables - all visits in period	LogisticRegression
OFLOTUB	Control	Week_10__LJ-culture	LJ-culture	Month 6	0	0.362137	0.825059	1.85024	3	all variables - all visits in period	LogisticRegression
REMoxTB	2EHRZ/4HR	Week_29__LJ-culture	LJ-culture	Month 6	0	0.298849	0.825054	0.561204	2	all variables - all visits in period	LogisticRegression
OFLOTUB	Control	Week_6__Weight	Weight	Month 6	0	0.0969269	0.824695	0.468165	4	all variables - all visits in period	LogisticRegression
REMoxTB	2EHRZ/4HR	Week_1__Amoxicillin oral cumul. dose	Amoxicillin oral cumul. dose	Month 6	0	-0.229558	0.821405	0.230565	2	all variables - all visits in period	LogisticRegression
OFLOTUB	Control	Week_22__Weight	Weight	Month 6	0	0.0991071	0.818645	0.289331	3	all variables - all visits in period	LogisticRegression
REMoxTB	2EHRZ/4HR	Week_1__Mgit	Mgit	Month 6	0	0.0259644	0.815894	3.237	84	all variables - all visits in period	LogisticRegression
REMoxTB	2EHRZ/4HR	Week_17__Creatinine clearance	Creatinine clearance	Month 6	0	0.0262318	0.812338	0.125447	11	all variables - all visits in period	LogisticRegression
OFLOTUB	Control	Week_13__LJ-culture	LJ-culture	Month 6	0	0.0440553	0.812308	4.04983	11	all variables - all visits in period	LogisticRegression
REMoxTB	2EHRZ/4HR	Week_29__Temperature	Temperature	Month 6	0	0.526491	0.81101	0.17747	2	all variables - all visits in period	LogisticRegression
REMoxTB	2EHRZ/4HR	Week_17__ce_Respiratory abnormality	ce_Respiratory abnormality	Month 6	0	0.306959	0.810758	0.0957907	2	all variables - all visits in period	LogisticRegression
REMoxTB	2EHRZ/4HR	Week_7__ce_Severe thirst	ce_Severe thirst	Month 6	0	-0.660345	0.807066	0.0859086	1	all variables - all visits in period	LogisticRegression
REMoxTB	2EHRZ/4HR	Week_20__Mgit culture status	Mgit culture status	Month 6	0	0.093645	0.804479	0.12145	3	all variables - all visits in period	LogisticRegression
OFLOTUB	Control	Week_16__Systolic blood pressure	Systolic blood pressure	Month 6	0	0.0500341	0.803347	0.661807	29	all variables - all visits in period	LogisticRegression
REMoxTB	2EHRZ/4HR	Week_2__Hemoglobin	Hemoglobin	Month 6	0	0.0592818	0.802555	0.250098	13	all variables - all visits in period	LogisticRegression
REMoxTB	2EHRZ/4HR	Week_11__Mgit culture status	Mgit culture status	Month 6	0	0.307853	0.802166	0.105692	2	all variables - all visits in period	LogisticRegression
OFLOTUB	Control	Week_14__ce_Fever	ce_Fever	Month 6	0	0.13907	0.800168	0.0892967	6	all variables - all visits in period	LogisticRegression
REMoxTB	2EHRZ/4HR	Week_5__ce_Pallor	ce_Pallor	Month 6	0	-0.660905	0.799474	0.0911858	2	all variables - all visits in period	LogisticRegression
REMoxTB	2EHRZ/4HR	Week_16__Mgit culture status	Mgit culture status	Month 6	0	-0.178264	0.795387	0.153238	2	all variables - all visits in period	LogisticRegression
REMoxTB	2EHRZ/4HR	Week_8__Ascorbic acid oral cumul. dose	Ascorbic acid oral cumul. dose	Month 6	0	-0.533333	0.795082	0.122248	2	all variables - all visits in period	LogisticRegression
REMoxTB	2EHRZ/4HR	Week_4__ce_Respiratory abnormality	ce_Respiratory abnormality	Month 6	0	0.142884	0.793504	0.121515	16	all variables - all visits in period	LogisticRegression
REMoxTB	2EHRZ/4HR	Week_1__Dextromethorphan oral cumul. dose	Dextromethorphan oral cumul. dose	Month 6	0	0.0915064	0.793466	0.206167	2	all variables - all visits in period	LogisticRegression
OFLOTUB	Control	Week_26__Systolic blood pressure	Systolic blood pressure	Month 6	0	-0.103888	0.792009	0.527712	6	all variables - all visits in period	LogisticRegression
REMoxTB	2EHRZ/4HR	Week_17__Alanine aminotransferase	Alanine aminotransferase	Month 6	0	0.0343655	0.789872	0.0990374	15	all variables - all visits in period	LogisticRegression
REMoxTB	2EHRZ/4HR	Week_21__LJ-culture status	LJ-culture status	Month 6	0	-0.386066	0.788537	0.0855122	2	all variables - all visits in period	LogisticRegression
REMoxTB	2EHRZ/4HR	Week_10__ce_Chest pain	ce_Chest pain	Month 6	0	0.160443	0.787333	0.11724	3	all variables - all visits in period	LogisticRegression
REMoxTB	2EHRZ/4HR	Week_14__ce_Fever	ce_Fever	Month 6	0	0.228236	0.786131	0.0768479	4	all variables - all visits in period	LogisticRegression
REMoxTB	2EHRZ/4HR	Week_29__LJ-culture status	LJ-culture status	Month 6	0	0.54375	0.785948	0.0987163	2	all variables - all visits in period	LogisticRegression
REMoxTB	2EHRZ/4HR	Week_12__Temperature	Temperature	Month 6	0	0.0962932	0.783545	0.241842	13	all variables - all visits in period	LogisticRegression
REMoxTB	2EHRZ/4HR	Week_15__Systolic blood pressure	Systolic blood pressure	Month 6	0	-0.119777	0.783426	0.394261	2	all variables - all visits in period	LogisticRegression
REMoxTB	2EHRZ/4HR	Week_6__ce_Pallor	ce_Pallor	Month 6	0	0.572898	0.782556	0.116661	2	all variables - all visits in period	LogisticRegression
REMoxTB	2EHRZ/4HR	Week_8__Systolic blood pressure	Systolic blood pressure	Month 6	0	0.0349438	0.781756	0.343451	79	all variables - all visits in period	LogisticRegression
REMoxTB	2EHRZ/4HR	Week_2__ce_Crepitation	ce_Crepitation	Month 6	0	0.0104684	0.780293	0.217554	4	all variables - all visits in period	LogisticRegression
REMoxTB	2EHRZ/4HR	Week_2__ce_Cough	ce_Cough	Month 6	0	-0.0245881	0.780085	0.366265	79	all variables - all visits in period	LogisticRegression
OFLOTUB	Control	Week_18__Diastolic blood pressure	Diastolic blood pressure	Month 6	0	0.172565	0.778745	0.491163	5	all variables - all visits in period	LogisticRegression
REMoxTB	2EHRZ/4HR	Week_21__ce_Cough	ce_Cough	Month 6	0	-0.177157	0.778455	0.0778815	3	all variables - all visits in period	LogisticRegression
OFLOTUB	Control	Week_10__Systolic blood pressure	Systolic blood pressure	Month 6	0	0.15899	0.777762	0.696349	4	all variables - all visits in period	LogisticRegression
REMoxTB	2EHRZ/4HR	Week_20__ce_Cough	ce_Cough	Month 6	0	-0.462236	0.77766	0.112199	3	all variables - all visits in period	LogisticRegression
OFLOTUB	Control	Week_8__Creatinine	Creatinine	Month 6	0	-0.0218073	0.777332	0.239619	18	all variables - all visits in period	LogisticRegression
REMoxTB	2EHRZ/4HR	Week_19__ce_Cough	ce_Cough	Month 6	0	-0.070347	0.776633	0.10075	6	all variables - all visits in period	LogisticRegression
OFLOTUB	Control	Week_20__Weight	Weight	Month 6	0	0.0445051	0.775888	0.338084	24	all variables - all visits in period	LogisticRegression
REMoxTB	2EHRZ/4HR	Week_14__Potassium	Potassium	Month 6	0	-0.0919511	0.77532	0.0980513	4	all variables - all visits in period	LogisticRegression
REMoxTB	2EHRZ/4HR	Week_21__Zn-smear	Zn-smear	Month 6	0	0.498478	0.772091	0.116901	2	all variables - all visits in period	LogisticRegression
REMoxTB	2EHRZ/4HR	Week_11__ce_Fever	ce_Fever	Month 6	0	0.60523	0.770893	0.0864328	2	all variables - all visits in period	LogisticRegression
REMoxTB	2EHRZ/4HR	Week_1__ce_Weakness	ce_Weakness	Month 6	0	0.535614	0.770808	0.334385	2	all variables - all visits in period	LogisticRegression
REMoxTB	2EHRZ/4HR	Week_14__Activated partial thromboplastin time	Activated partial thromboplastin time	Month 6	0	0.288509	0.770541	0.129213	4	all variables - all visits in period	LogisticRegression
REMoxTB	2EHRZ/4HR	Week_2__Sodium	Sodium	Month 6	0	0.100669	0.770525	0.253505	12	all variables - all visits in period	LogisticRegression
REMoxTB	2EHRZ/4HR	Week_14__Sodium	Sodium	Month 6	0	0.145979	0.770375	0.113247	4	all variables - all visits in period	LogisticRegression
REMoxTB	2EHRZ/4HR	Week_24__Mgit culture status	Mgit culture status	Month 6	0	0.25601	0.769699	0.179217	4	all variables - all visits in period	LogisticRegression
REMoxTB	2EHRZ/4HR	Week_9__Total bilirubin	Total bilirubin	Month 6	0	-0.00666681	0.767728	0.123352	69	all variables - all visits in period	LogisticRegression
REMoxTB	2EHRZ/4HR	Week_18__ce_Weakness	ce_Weakness	Month 6	0	-0.536212	0.766139	0.0850056	2	all variables - all visits in period	LogisticRegression
REMoxTB	2EHRZ/4HR	Week_8__Potassium	Potassium	Month 6	0	0.0183545	0.764991	0.137015	13	all variables - all visits in period	LogisticRegression
REMoxTB	2EHRZ/4HR	Week_17__Diastolic blood pressure	Diastolic blood pressure	Month 6	0	-0.0336256	0.764854	0.180418	15	all variables - all visits in period	LogisticRegression
OFLOTUB	Control	Week_24__Weight	Weight	Month 6	0	0.0709105	0.761658	0.278091	18	all variables - all visits in period	LogisticRegression
OFLOTUB	Control	Week_26__Leukocytes	Leukocytes	Month 6	0	-0.20843	0.761526	0.159186	7	all variables - all visits in period	LogisticRegression
OFLOTUB	Control	Week_2__ce_Chest pain	ce_Chest pain	Month 6	0	-0.72411	0.76146	0.21011	2	all variables - all visits in period	LogisticRegression
REMoxTB	2EHRZ/4HR	Week_18__ce_Weight loss	ce_Weight loss	Month 6	0	0.0216131	0.759273	0.100597	66	all variables - all visits in period	LogisticRegression
OFLOTUB	Control	Week_13__ms_Rifampicin	ms_Rifampicin	Month 6	0	0.726686	0.758936	0.0850548	1	all variables - all visits in period	LogisticRegression
REMoxTB	2EHRZ/4HR	Week_20__ce_Chest pain	ce_Chest pain	Month 6	0	-0.519303	0.758509	0.09296	2	all variables - all visits in period	LogisticRegression
OFLOTUB	Control	Week_20__Diastolic blood pressure	Diastolic blood pressure	Month 6	0	-0.0404175	0.757974	0.443931	24	all variables - all visits in period	LogisticRegression
REMoxTB	2EHRZ/4HR	Week_26__Diastolic blood pressure	Diastolic blood pressure	Month 6	0	0.0400825	0.757804	0.198972	10	all variables - all visits in period	LogisticRegression
OFLOTUB	Control	Week_23__ce_Chest pain	ce_Chest pain	Month 6	0	0.0151013	0.75704	0.16809	11	all variables - all visits in period	LogisticRegression
REMoxTB	2EHRZ/4HR	Week_15__Mgit culture status	Mgit culture status	Month 6	0	0.730383	0.756381	0.313628	2	all variables - all visits in period	LogisticRegression
REMoxTB	2EHRZ/4HR	Week_15__Diastolic blood pressure	Diastolic blood pressure	Month 6	0	-0.512982	0.754494	0.244378	2	all variables - all visits in period	LogisticRegression
REMoxTB	2EHRZ/4HR	Week_27__ce_Reduced breath sounds	ce_Reduced breath sounds	Month 6	0	-0.16427	0.753988	0.0764671	3	all variables - all visits in period	LogisticRegression
REMoxTB	2EHRZ/4HR	Week_24__LJ-culture status	LJ-culture status	Month 6	0	0.364457	0.753117	0.0984364	5	all variables - all visits in period	LogisticRegression
OFLOTUB	Control	Week_13__ce_Haemoptysis	ce_Haemoptysis	Month 6	0	-0.00158403	0.75143	0.103015	79	all variables - all visits in period	LogisticRegression
REMoxTB	2EHRZ/4HR	Week_22__Temperature	Temperature	Month 6	0	0.0106706	0.751363	0.167965	10	all variables - all visits in period	LogisticRegression
REMoxTB	2EHRZ/4HR	Week_25__Heart rate	Heart rate	Month 6	0	-0.341691	0.749399	0.122954	4	all variables - all visits in period	LogisticRegression
REMoxTB	2EHRZ/4HR	Week_19__Systolic blood pressure	Systolic blood pressure	Month 6	0	-0.0720115	0.747789	0.27198	6	all variables - all visits in period	LogisticRegression
REMoxTB	2EHRZ/4HR	Week_12__Diastolic blood pressure	Diastolic blood pressure	Month 6	0	0.0112327	0.747627	0.234173	13	all variables - all visits in period	LogisticRegression
OFLOTUB	Control	Week_17__Temperature	Temperature	Month 6	0	0.0171829	0.74711	0.431431	78	all variables - all visits in period	LogisticRegression
OFLOTUB	Control	Week_2__ce_Sweat	ce_Sweat	Month 6	0	-0.540337	0.747082	0.112785	2	all variables - all visits in period	LogisticRegression
OFLOTUB	Control	Week_19__Diastolic blood pressure	Diastolic blood pressure	Month 6	0	0.222833	0.746961	0.399374	8	all variables - all visits in period	LogisticRegression
REMoxTB	2EHRZ/4HR	Week_9__Diastolic blood pressure	Diastolic blood pressure	Month 6	0	0.0334805	0.746748	0.239094	69	all variables - all visits in period	LogisticRegression
REMoxTB	2EHRZ/4HR	Week_19__Mgit culture status	Mgit culture status	Month 6	0	0.3032	0.746295	0.157869	6	all variables - all visits in period	LogisticRegression
REMoxTB	2EHRZ/4HR	Week_12__Weight	Weight	Month 6	0	-0.0483727	0.746004	0.167687	13	all variables - all visits in period	LogisticRegression
OFLOTUB	Control	Week_19__Systolic blood pressure	Systolic blood pressure	Month 6	0	-0.00954726	0.745523	0.526068	8	all variables - all visits in period	LogisticRegression
OFLOTUB	Control	Week_27__Systolic blood pressure	Systolic blood pressure	Month 6	0	-0.0800465	0.745439	0.458334	4	all variables - all visits in period	LogisticRegression
OFLOTUB	Control	Week_5__Amylase	Amylase	Month 6	0	0.0242683	0.742157	0.367474	94	all variables - all visits in period	LogisticRegression
REMoxTB	2EHRZ/4HR	Week_9__Hemoglobin	Hemoglobin	Month 6	0	0.00932913	0.741753	0.141575	69	all variables - all visits in period	LogisticRegression
OFLOTUB	Control	Week_19__Weight	Weight	Month 6	0	-0.172301	0.741209	0.399617	8	all variables - all visits in period	LogisticRegression
REMoxTB	2EHRZ/4HR	Week_22__Weight	Weight	Month 6	0	-0.0349484	0.739991	0.16778	10	all variables - all visits in period	LogisticRegression
OFLOTUB	Control	Week_2__Heart rate	Heart rate	Month 6	0	-0.683013	0.738366	0.499812	2	all variables - all visits in period	LogisticRegression
OFLOTUB	Control	Week_7__Creatinine	Creatinine	Month 6	0	0.683013	0.738366	0.310148	2	all variables - all visits in period	LogisticRegression
OFLOTUB	Control	Week_14__Glucose	Glucose	Month 6	0	-0.108494	0.738284	0.163288	2	all variables - all visits in period	LogisticRegression
REMoxTB	2EHRZ/4HR	Week_5__Temperature	Temperature	Month 6	0	-0.0257288	0.738006	0.306548	81	all variables - all visits in period	LogisticRegression
OFLOTUB	Control	Week_25__ce_Chest pain	ce_Chest pain	Month 6	0	0.0430814	0.737537	0.196433	76	all variables - all visits in period	LogisticRegression
OFLOTUB	Control	Week_27__Glucose	Glucose	Month 6	0	0.222076	0.737439	0.143285	2	all variables - all visits in period	LogisticRegression
REMoxTB	2EHRZ/4HR	Week_12__Hemoglobin	Hemoglobin	Month 6	0	-0.12996	0.736456	0.111386	12	all variables - all visits in period	LogisticRegression
OFLOTUB	Control	Week_24__Diastolic blood pressure	Diastolic blood pressure	Month 6	0	0.136826	0.736215	0.401562	18	all variables - all visits in period	LogisticRegression
REMoxTB	2EHRZ/4HR	Week_17__Systolic blood pressure	Systolic blood pressure	Month 6	0	0.0836083	0.73464	0.299515	15	all variables - all visits in period	LogisticRegression
OFLOTUB	Control	Week_10__ce_Cough	ce_Cough	Month 6	0	0.331861	0.734295	0.166176	4	all variables - all visits in period	LogisticRegression
REMoxTB	2EHRZ/4HR	Week_9__ce_Cough	ce_Cough	Month 6	0	0.00298447	0.734179	0.121961	69	all variables - all visits in period	LogisticRegression
OFLOTUB	Control	Week_8__Weight	Weight	Month 6	0	-0.0671523	0.732625	0.371946	16	all variables - all visits in period	LogisticRegression
REMoxTB	2EHRZ/4HR	Week_19__Heart rate	Heart rate	Month 6	0	-0.117835	0.731657	0.150743	6	all variables - all visits in period	LogisticRegression
REMoxTB	2EHRZ/4HR	Week_18__Creatinine clearance	Creatinine clearance	Month 6	0	-0.0283218	0.731069	0.125163	49	all variables - all visits in period	LogisticRegression
OFLOTUB	Control	Week_8__Amylase	Amylase	Month 6	0	0.00932884	0.730797	0.201405	17	all variables - all visits in period	LogisticRegression
OFLOTUB	Control	Week_24__ce_Chest pain	ce_Chest pain	Month 6	0	-0.151027	0.730088	0.170464	18	all variables - all visits in period	LogisticRegression
REMoxTB	2EHRZ/4HR	Week_13__Temperature	Temperature	Month 6	0	-0.060839	0.729995	0.199534	68	all variables - all visits in period	LogisticRegression
OFLOTUB	Control	Week_23__Creatinine	Creatinine	Month 6	0	-0.0352788	0.729235	0.224784	7	all variables - all visits in period	LogisticRegression
OFLOTUB	Control	Week_4__Weight	Weight	Month 6	0	-0.0793277	0.727295	0.550564	9	all variables - all visits in period	LogisticRegression
REMoxTB	2EHRZ/4HR	Week_28__ce_Chest pain	ce_Chest pain	Month 6	0	-0.359164	0.727159	0.138327	4	all variables - all visits in period	LogisticRegression
REMoxTB	2EHRZ/4HR	Week_14__Mgit culture status	Mgit culture status	Month 6	0	0.329318	0.727136	0.133139	4	all variables - all visits in period	LogisticRegression
OFLOTUB	Control	Week_10__ce_Haemoptysis	ce_Haemoptysis	Month 6	0	-0.320682	0.726565	0.119641	4	all variables - all visits in period	LogisticRegression
REMoxTB	2EHRZ/4HR	Week_7__Temperature	Temperature	Month 6	0	-0.0205854	0.725749	0.239498	79	all variables - all visits in period	LogisticRegression
REMoxTB	2EHRZ/4HR	Week_2__Urea	Urea	Month 6	0	0.0945153	0.725635	0.2046	12	all variables - all visits in period	LogisticRegression
OFLOTUB	Control	Week_23__Leukocytes	Leukocytes	Month 6	0	0.175177	0.725415	0.152506	7	all variables - all visits in period	LogisticRegression
OFLOTUB	Control	Week_17__LJ-culture status	LJ-culture status	Month 6	0	0.0834376	0.725404	1.45207	69	all variables - all visits in period	LogisticRegression
REMoxTB	2EHRZ/4HR	Week_25__Systolic blood pressure	Systolic blood pressure	Month 6	0	-0.172216	0.725183	0.230237	4	all variables - all visits in period	LogisticRegression
REMoxTB	2EHRZ/4HR	Week_1__Ascorbic acid oral cumul. dose	Ascorbic acid oral cumul. dose	Month 6	0	0.6	0.724512	0.489783	2	all variables - all visits in period	LogisticRegression
REMoxTB	2EHRZ/4HR	Week_2__Ascorbic acid oral cumul. dose	Ascorbic acid oral cumul. dose	Month 6	0	0.266667	0.724512	0.306504	2	all variables - all visits in period	LogisticRegression
REMoxTB	2EHRZ/4HR	Week_12__Prothrombin time	Prothrombin time	Month 6	0	0.147627	0.723678	0.0930548	12	all variables - all visits in period	LogisticRegression
OFLOTUB	Control	Week_4__Glucose	Glucose	Month 6	0	-0.046933	0.723218	0.255121	12	all variables - all visits in period	LogisticRegression
OFLOTUB	Control	Week_23__Temperature	Temperature	Month 6	0	0.0321342	0.721432	0.362522	11	all variables - all visits in period	LogisticRegression
OFLOTUB	Control	Week_23__Hemoglobin	Hemoglobin	Month 6	0	-0.115591	0.720911	0.171518	7	all variables - all visits in period	LogisticRegression
REMoxTB	2EHRZ/4HR	Week_9__ce_Reduced breath sounds	ce_Reduced breath sounds	Month 6	0	-0.312627	0.720488	0.146666	3	all variables - all visits in period	LogisticRegression
REMoxTB	2EHRZ/4HR	Week_12__Systolic blood pressure	Systolic blood pressure	Month 6	0	0.18723	0.720442	0.396076	13	all variables - all visits in period	LogisticRegression
REMoxTB	2EHRZ/4HR	Week_3__Weight	Weight	Month 6	0	-0.0108642	0.719778	0.324169	79	all variables - all visits in period	LogisticRegression
REMoxTB	2EHRZ/4HR	Week_17__Prothrombin intl. normalized ratio	Prothrombin intl. normalized ratio	Month 6	0	0.0316185	0.719628	0.102301	11	all variables - all visits in period	LogisticRegression
OFLOTUB	Control	Week_24__Alanine aminotransferase	Alanine aminotransferase	Month 6	0	-0.0839484	0.719356	0.117719	18	all variables - all visits in period	LogisticRegression
REMoxTB	2EHRZ/4HR	Week_27__Temperature	Temperature	Month 6	0	0.0570077	0.719182	0.150173	66	all variables - all visits in period	LogisticRegression
REMoxTB	2EHRZ/4HR	Week_10__Zn-smear	Zn-smear	Month 6	0	0.281687	0.717814	0.221916	4	all variables - all visits in period	LogisticRegression
REMoxTB	2EHRZ/4HR	Week_22__Mgit culture status	Mgit culture status	Month 6	0	0.194247	0.717637	0.207436	9	all variables - all visits in period	LogisticRegression
REMoxTB	2EHRZ/4HR	Week_12__Platelets	Platelets	Month 6	0	0.1528	0.716968	0.160368	12	all variables - all visits in period	LogisticRegression
OFLOTUB	Control	Week_6__Potassium	Potassium	Month 6	0	0.0268719	0.715621	0.318232	5	all variables - all visits in period	LogisticRegression
OFLOTUB	Control	Week_9__Temperature	Temperature	Month 6	0	-0.0513797	0.713309	0.776351	93	all variables - all visits in period	LogisticRegression
OFLOTUB	Control	Week_24__Platelets	Platelets	Month 6	0	-0.0188856	0.712831	0.17881	18	all variables - all visits in period	LogisticRegression
REMoxTB	2EHRZ/4HR	Week_11__ce_Dyspnea	ce_Dyspnea	Month 6	0	-0.553318	0.71202	0.169465	2	all variables - all visits in period	LogisticRegression
REMoxTB	2EHRZ/4HR	Week_8__ce_Reduced breath sounds	ce_Reduced breath sounds	Month 6	0	0.0302843	0.711561	0.153127	3	all variables - all visits in period	LogisticRegression
OFLOTUB	Control	Week_4__Potassium	Potassium	Month 6	0	-0.0599028	0.711148	0.332617	11	all variables - all visits in period	LogisticRegression
OFLOTUB	Control	Week_8__Leukocytes	Leukocytes	Month 6	0	0.0406864	0.710527	0.196046	18	all variables - all visits in period	LogisticRegression
OFLOTUB	Control	Week_14__Diastolic blood pressure	Diastolic blood pressure	Month 6	0	0.106106	0.709389	0.494482	5	all variables - all visits in period	LogisticRegression
REMoxTB	2EHRZ/4HR	Week_14__Systolic blood pressure	Systolic blood pressure	Month 6	0	-0.124364	0.70895	0.23803	5	all variables - all visits in period	LogisticRegression
OFLOTUB	Control	Week_26__Platelets	Platelets	Month 6	0	-0.211377	0.70849	0.22214	7	all variables - all visits in period	LogisticRegression
REMoxTB	2EHRZ/4HR	Week_4__ce_Reduced breath sounds	ce_Reduced breath sounds	Month 6	0	-0.0832017	0.708478	0.23626	3	all variables - all visits in period	LogisticRegression
REMoxTB	2EHRZ/4HR	Week_17__ce_Sweat	ce_Sweat	Month 6	0	0.0862504	0.708264	0.081035	15	all variables - all visits in period	LogisticRegression
REMoxTB	2EHRZ/4HR	Week_8__Weight	Weight	Month 6	0	0.0235147	0.70824	0.174252	79	all variables - all visits in period	LogisticRegression
OFLOTUB	Control	Week_6__ce_Sweat	ce_Sweat	Month 6	0	0.27043	0.707653	0.152739	4	all variables - all visits in period	LogisticRegression
OFLOTUB	Control	Week_10__Glucose	Glucose	Month 6	0	-0.165599	0.707613	0.144305	5	all variables - all visits in period	LogisticRegression
REMoxTB	2EHRZ/4HR	Week_17__Platelets	Platelets	Month 6	0	-0.0751271	0.7076	0.13506	15	all variables - all visits in period	LogisticRegression
OFLOTUB	Control	Week_17__Weight	Weight	Month 6	0	-0.0325474	0.706438	0.340246	78	all variables - all visits in period	LogisticRegression
REMoxTB	2EHRZ/4HR	Week_26__Heart rate	Heart rate	Month 6	0	-0.258817	0.705657	0.144868	10	all variables - all visits in period	LogisticRegression
REMoxTB	2EHRZ/4HR	Week_1__ce_Fatigue	ce_Fatigue	Month 6	0	-0.0800126	0.704905	0.486513	13	all variables - all visits in period	LogisticRegression
OFLOTUB	Control	Week_21__Weight	Weight	Month 6	0	0.000480253	0.704688	0.322601	78	all variables - all visits in period	LogisticRegression
OFLOTUB	Control	Week_13__Temperature	Temperature	Month 6	0	-0.0581114	0.704264	0.554398	79	all variables - all visits in period	LogisticRegression
OFLOTUB	Control	Week_4__ce_Sweat	ce_Sweat	Month 6	0	-0.0676281	0.704122	0.129582	8	all variables - all visits in period	LogisticRegression
REMoxTB	2EHRZ/4HR	Week_9__Urea	Urea	Month 6	0	0.0252752	0.70399	0.130517	69	all variables - all visits in period	LogisticRegression
REMoxTB	2EHRZ/4HR	Week_16__ce_Chest pain	ce_Chest pain	Month 6	0	0.216154	0.70396	0.0793708	2	all variables - all visits in period	LogisticRegression
REMoxTB	2EHRZ/4HR	Week_4__Activated partial thromboplastin time	Activated partial thromboplastin time	Month 6	0	0.108751	0.703906	0.222775	12	all variables - all visits in period	LogisticRegression
REMoxTB	2EHRZ/4HR	Week_12__LJ-culture status	LJ-culture status	Month 6	0	-0.0295478	0.703825	0.0975978	10	all variables - all visits in period	LogisticRegression
OFLOTUB	Control	Week_12__Weight	Weight	Month 6	0	-0.0933974	0.702582	0.381748	27	all variables - all visits in period	LogisticRegression
REMoxTB	2EHRZ/4HR	Week_17__Sodium	Sodium	Month 6	0	0.0291966	0.702112	0.0910409	15	all variables - all visits in period	LogisticRegression
OFLOTUB	Control	Week_26__Alanine aminotransferase	Alanine aminotransferase	Month 6	0	0.0883019	0.701794	0.135051	7	all variables - all visits in period	LogisticRegression
OFLOTUB	Control	Week_12__Heart rate	Heart rate	Month 6	0	-0.025992	0.700791	0.399309	27	all variables - all visits in period	LogisticRegression
OFLOTUB	Control	Week_8__Systolic blood pressure	Systolic blood pressure	Month 6	0	0.152731	0.700653	0.903546	15	all variables - all visits in period	LogisticRegression
REMoxTB	2EHRZ/4HR	Week_12__ce_Respiratory abnormality	ce_Respiratory abnormality	Month 6	0	-0.172107	0.700578	0.0906719	1	all variables - all visits in period	LogisticRegression
OFLOTUB	Control	Week_8__Temperature	Temperature	Month 6	0	-0.108081	0.699041	0.948986	16	all variables - all visits in period	LogisticRegression
REMoxTB	2EHRZ/4HR	Week_3__ce_Cough	ce_Cough	Month 6	0	-0.0521138	0.698723	0.257525	79	all variables - all visits in period	LogisticRegression
OFLOTUB	Control	Week_26__Creatinine	Creatinine	Month 6	0	-0.13924	0.698043	0.186434	7	all variables - all visits in period	LogisticRegression
REMoxTB	2EHRZ/4HR	Week_23__Temperature	Temperature	Month 6	0	-0.038364	0.697696	0.158209	69	all variables - all visits in period	LogisticRegression
OFLOTUB	Control	Week_8__Heart rate	Heart rate	Month 6	0	-0.0865231	0.697453	0.418715	15	all variables - all visits in period	LogisticRegression
REMoxTB	2EHRZ/4HR	Week_8__Aspartate aminotransferase	Aspartate aminotransferase	Month 6	0	0.102292	0.697232	0.155356	13	all variables - all visits in period	LogisticRegression
REMoxTB	2EHRZ/4HR	Week_6__ce_Crepitation	ce_Crepitation	Month 6	0	0.0998228	0.697198	0.0732155	3	all variables - all visits in period	LogisticRegression
OFLOTUB	Control	Week_14__ce_Cough	ce_Cough	Month 6	0	-0.0430285	0.696596	0.111634	6	all variables - all visits in period	LogisticRegression
OFLOTUB	Control	Week_10__Aspartate aminotransferase	Aspartate aminotransferase	Month 6	0	-0.256964	0.695608	0.140834	5	all variables - all visits in period	LogisticRegression
OFLOTUB	Control	Week_4__Diastolic blood pressure	Diastolic blood pressure	Month 6	0	0.0678668	0.694696	0.74097	9	all variables - all visits in period	LogisticRegression
REMoxTB	2EHRZ/4HR	Week_12__Activated partial thromboplastin time	Activated partial thromboplastin time	Month 6	0	0.0458151	0.693999	0.121221	12	all variables - all visits in period	LogisticRegression
OFLOTUB	Control	Week_27__Potassium	Potassium	Month 6	0	-0.469371	0.692614	0.120552	2	all variables - all visits in period	LogisticRegression
OFLOTUB	Control	Week_26__Diastolic blood pressure	Diastolic blood pressure	Month 6	0	0.125648	0.692568	0.397968	6	all variables - all visits in period	LogisticRegression
REMoxTB	2EHRZ/4HR	Week_10__Systolic blood pressure	Systolic blood pressure	Month 6	0	0.265386	0.692339	0.283459	4	all variables - all visits in period	LogisticRegression
REMoxTB	2EHRZ/4HR	Week_26__Temperature	Temperature	Month 6	0	0.00934697	0.691607	0.171783	10	all variables - all visits in period	LogisticRegression
OFLOTUB	Control	Week_26__Hemoglobin	Hemoglobin	Month 6	0	0.114763	0.690889	0.140561	7	all variables - all visits in period	LogisticRegression
REMoxTB	2EHRZ/4HR	Week_26__LJ-culture status	LJ-culture status	Month 6	0	-0.162102	0.689724	0.103406	8	all variables - all visits in period	LogisticRegression
REMoxTB	2EHRZ/4HR	Week_17__Creatinine	Creatinine	Month 6	0	-0.186325	0.689562	0.0976991	15	all variables - all visits in period	LogisticRegression
OFLOTUB	Control	Week_10__LJ-culture status	LJ-culture status	Month 6	0	0.225669	0.688717	1.77634	3	all variables - all visits in period	LogisticRegression
OFLOTUB	Control	Week_21__Systolic blood pressure	Systolic blood pressure	Month 6	0	0.0402568	0.688444	0.674575	77	all variables - all visits in period	LogisticRegression
OFLOTUB	Control	Week_4__Hemoglobin	Hemoglobin	Month 6	0	0.0841558	0.688338	0.427766	11	all variables - all visits in period	LogisticRegression
REMoxTB	2EHRZ/4HR	Week_12__Sodium	Sodium	Month 6	0	0.102222	0.688287	0.132869	12	all variables - all visits in period	LogisticRegression
REMoxTB	2EHRZ/4HR	Week_7__Ascorbic acid oral cumul. dose	Ascorbic acid oral cumul. dose	Month 6	0	0.6	0.688115	0.106585	2	all variables - all visits in period	LogisticRegression
REMoxTB	2EHRZ/4HR	Week_8__Diastolic blood pressure	Diastolic blood pressure	Month 6	0	0.0175451	0.687909	0.199216	79	all variables - all visits in period	LogisticRegression
OFLOTUB	Control	Week_19__Heart rate	Heart rate	Month 6	0	-0.144168	0.686665	0.384596	8	all variables - all visits in period	LogisticRegression
REMoxTB	2EHRZ/4HR	Week_13__ce_Tachycardia	ce_Tachycardia	Month 6	0	-0.815391	0.685453	0.0826396	1	all variables - all visits in period	LogisticRegression
OFLOTUB	Control	Week_12__Systolic blood pressure	Systolic blood pressure	Month 6	0	0.0884874	0.685426	0.724623	27	all variables - all visits in period	LogisticRegression
OFLOTUB	Control	Week_22__Temperature	Temperature	Month 6	0	0.271809	0.684993	0.416265	3	all variables - all visits in period	LogisticRegression
REMoxTB	2EHRZ/4HR	Week_13__ce_Fatigue	ce_Fatigue	Month 6	0	-0.0718335	0.684088	0.0876355	12	all variables - all visits in period	LogisticRegression
OFLOTUB	Control	Week_24__Temperature	Temperature	Month 6	0	0.0166054	0.684086	0.323334	18	all variables - all visits in period	LogisticRegression
OFLOTUB	Control	Week_26__Amylase	Amylase	Month 6	0	-0.130927	0.683299	0.133853	7	all variables - all visits in period	LogisticRegression
REMoxTB	2EHRZ/4HR	Week_14__ce_Cough	ce_Cough	Month 6	0	-0.22085	0.682145	0.0895932	5	all variables - all visits in period	LogisticRegression
OFLOTUB	Control	Week_18__ce_Chest pain	ce_Chest pain	Month 6	0	-0.203375	0.681908	0.086843	5	all variables - all visits in period	LogisticRegression
OFLOTUB	Control	Week_1__Cd4	Cd4	Month 6	0	0.125662	0.681259	0.546448	14	all variables - all visits in period	LogisticRegression
REMoxTB	2EHRZ/4HR	Week_16__Mgit	Mgit	Month 6	0	-0.637029	0.680601	0.160721	2	all variables - all visits in period	LogisticRegression
REMoxTB	2EHRZ/4HR	Week_26__ce_Respiratory abnormality	ce_Respiratory abnormality	Month 6	0	-0.715501	0.679923	0.0986413	2	all variables - all visits in period	LogisticRegression
REMoxTB	2EHRZ/4HR	Week_27__Systolic blood pressure	Systolic blood pressure	Month 6	0	0.0125836	0.67899	0.232801	66	all variables - all visits in period	LogisticRegression
REMoxTB	2EHRZ/4HR	Week_12__Urea	Urea	Month 6	0	0.00898186	0.678418	0.099477	12	all variables - all visits in period	LogisticRegression
REMoxTB	2EHRZ/4HR	Week_2__Systolic blood pressure	Systolic blood pressure	Month 6	0	0.0588293	0.677764	0.948954	79	all variables - all visits in period	LogisticRegression
REMoxTB	2EHRZ/4HR	Week_10__ce_Fever	ce_Fever	Month 6	0	-0.61781	0.677278	0.0895751	3	all variables - all visits in period	LogisticRegression
OFLOTUB	Control	Week_26__ce_Chest pain	ce_Chest pain	Month 6	0	0.235266	0.676773	0.262147	6	all variables - all visits in period	LogisticRegression
REMoxTB	2EHRZ/4HR	Week_24__ce_Respiratory abnormality	ce_Respiratory abnormality	Month 6	0	-0.699683	0.676686	0.0937835	2	all variables - all visits in period	LogisticRegression
OFLOTUB	Control	Week_24__Zn-smear	Zn-smear	Month 6	0	-0.198457	0.676219	3.2444	20	all variables - all visits in period	LogisticRegression
OFLOTUB	Control	Week_6__ce_Cough	ce_Cough	Month 6	0	0.502607	0.675874	0.155528	4	all variables - all visits in period	LogisticRegression
REMoxTB	2EHRZ/4HR	Week_2__Creatinine clearance	Creatinine clearance	Month 6	0	-0.0075328	0.675679	0.444629	11	all variables - all visits in period	LogisticRegression
REMoxTB	2EHRZ/4HR	Week_10__LJ-culture status	LJ-culture status	Month 6	0	0.249804	0.674855	0.11232	4	all variables - all visits in period	LogisticRegression
OFLOTUB	Control	Week_10__ce_Fever	ce_Fever	Month 6	0	-0.288399	0.673618	0.0850854	4	all variables - all visits in period	LogisticRegression
REMoxTB	2EHRZ/4HR	Week_4__ce_Fatigue	ce_Fatigue	Month 6	0	-0.195097	0.672487	0.23773	14	all variables - all visits in period	LogisticRegression
REMoxTB	2EHRZ/4HR	Week_10__LJ-culture	LJ-culture	Month 6	0	0.317168	0.672326	1.26887	4	all variables - all visits in period	LogisticRegression
REMoxTB	2EHRZ/4HR	Week_18__Temperature	Temperature	Month 6	0	-0.0237968	0.672029	0.174436	66	all variables - all visits in period	LogisticRegression
REMoxTB	2EHRZ/4HR	Week_4__Diastolic blood pressure	Diastolic blood pressure	Month 6	0	0.00725939	0.671603	0.276992	80	all variables - all visits in period	LogisticRegression
REMoxTB	2EHRZ/4HR	Week_4__ce_Pallor	ce_Pallor	Month 6	0	0.564507	0.671185	0.212053	2	all variables - all visits in period	LogisticRegression
OFLOTUB	Control	Week_26__Weight	Weight	Month 6	0	-0.0186626	0.670591	0.238731	6	all variables - all visits in period	LogisticRegression
OFLOTUB	Control	Week_24__Leukocytes	Leukocytes	Month 6	0	-0.0505659	0.670214	0.15322	18	all variables - all visits in period	LogisticRegression
REMoxTB	2EHRZ/4HR	Week_7__Diastolic blood pressure	Diastolic blood pressure	Month 6	0	0.0378544	0.669575	0.196407	79	all variables - all visits in period	LogisticRegression
REMoxTB	2EHRZ/4HR	Week_12__Creatinine clearance	Creatinine clearance	Month 6	0	-0.183968	0.669563	0.187475	9	all variables - all visits in period	LogisticRegression
REMoxTB	2EHRZ/4HR	Week_14__ce_Weight loss	ce_Weight loss	Month 6	0	0.140652	0.66953	0.0851264	4	all variables - all visits in period	LogisticRegression
REMoxTB	2EHRZ/4HR	Week_5__Mgit culture status	Mgit culture status	Month 6	0	-0.0251788	0.669462	0.165475	70	all variables - all visits in period	LogisticRegression
REMoxTB	2EHRZ/4HR	Week_2__Potassium	Potassium	Month 6	0	-0.103629	0.668766	0.202345	12	all variables - all visits in period	LogisticRegression
REMoxTB	2EHRZ/4HR	Week_15__Mgit	Mgit	Month 6	0	-0.0725846	0.666697	0.30791	2	all variables - all visits in period	LogisticRegression
OFLOTUB	Control	Week_21__Heart rate	Heart rate	Month 6	0	-0.0551161	0.66588	0.357704	78	all variables - all visits in period	LogisticRegression
REMoxTB	2EHRZ/4HR	Week_16__LJ-culture	LJ-culture	Month 6	0	0.423745	0.665522	0.852862	2	all variables - all visits in period	LogisticRegression
REMoxTB	2EHRZ/4HR	Week_10__ce_Cough	ce_Cough	Month 6	0	0.19933	0.66453	0.162955	3	all variables - all visits in period	LogisticRegression
REMoxTB	2EHRZ/4HR	Week_7__ce_Reduced breath sounds	ce_Reduced breath sounds	Month 6	0	-0.341303	0.664473	0.125253	3	all variables - all visits in period	LogisticRegression
REMoxTB	2EHRZ/4HR	Week_26__Systolic blood pressure	Systolic blood pressure	Month 6	0	0.0978629	0.663414	0.302788	10	all variables - all visits in period	LogisticRegression
REMoxTB	2EHRZ/4HR	Week_9__ce_Tachycardia	ce_Tachycardia	Month 6	0	-0.613657	0.663414	0.12875	1	all variables - all visits in period	LogisticRegression
OFLOTUB	Control	Week_25__Platelets	Platelets	Month 6	0	-0.0285767	0.663294	0.182825	74	all variables - all visits in period	LogisticRegression
REMoxTB	2EHRZ/4HR	Week_4__ce_Cough	ce_Cough	Month 6	0	-0.0445482	0.663287	0.243489	80	all variables - all visits in period	LogisticRegression
REMoxTB	2EHRZ/4HR	Week_22__ce_Cough	ce_Cough	Month 6	0	0.122888	0.663188	0.0817678	10	all variables - all visits in period	LogisticRegression
REMoxTB	2EHRZ/4HR	Week_9__ce_Respiratory abnormality	ce_Respiratory abnormality	Month 6	0	0.151062	0.662458	0.0900496	16	all variables - all visits in period	LogisticRegression
REMoxTB	2EHRZ/4HR	Week_17__Temperature	Temperature	Month 6	0	-0.00786266	0.662408	0.180105	15	all variables - all visits in period	LogisticRegression
OFLOTUB	Control	Week_10__Hemoglobin	Hemoglobin	Month 6	0	-0.261088	0.662275	0.234627	5	all variables - all visits in period	LogisticRegression
REMoxTB	2EHRZ/4HR	Week_25__Mgit culture status	Mgit culture status	Month 6	0	0.353592	0.662028	0.309508	3	all variables - all visits in period	LogisticRegression
REMoxTB	2EHRZ/4HR	Week_15__LJ-culture status	LJ-culture status	Month 6	0	0.757187	0.661653	0.0990958	2	all variables - all visits in period	LogisticRegression
REMoxTB	2EHRZ/4HR	Week_21__Mgit culture status	Mgit culture status	Month 6	0	-0.363596	0.661652	0.178257	2	all variables - all visits in period	LogisticRegression
REMoxTB	2EHRZ/4HR	Week_12__Mgit culture status	Mgit culture status	Month 6	0	0.052553	0.661599	0.187647	9	all variables - all visits in period	LogisticRegression
REMoxTB	2EHRZ/4HR	Week_18__Hemoglobin	Hemoglobin	Month 6	0	-0.0806317	0.660925	0.099664	65	all variables - all visits in period	LogisticRegression
REMoxTB	2EHRZ/4HR	Week_8__ce_Cough	ce_Cough	Month 6	0	-0.0849205	0.660066	0.128969	79	all variables - all visits in period	LogisticRegression
REMoxTB	2EHRZ/4HR	Week_17__Aspartate aminotransferase	Aspartate aminotransferase	Month 6	0	0.115484	0.659543	0.085075	15	all variables - all visits in period	LogisticRegression
OFLOTUB	Control	Week_22__ce_Cough	ce_Cough	Month 6	0	-0.276284	0.658928	0.0756593	4	all variables - all visits in period	LogisticRegression
REMoxTB	2EHRZ/4HR	Week_8__Creatinine	Creatinine	Month 6	0	0.0194641	0.658364	0.15033	13	all variables - all visits in period	LogisticRegression
OFLOTUB	Control	Week_14__ce_Haemoptysis	ce_Haemoptysis	Month 6	0	-0.164073	0.65818	0.0984624	6	all variables - all visits in period	LogisticRegression
REMoxTB	2EHRZ/4HR	Week_29__ce_Dyspnea	ce_Dyspnea	Month 6	0	-0.619337	0.657916	0.082222	2	all variables - all visits in period	LogisticRegression
REMoxTB	2EHRZ/4HR	Week_18__Platelets	Platelets	Month 6	0	0.0333971	0.657442	0.12775	65	all variables - all visits in period	LogisticRegression
REMoxTB	2EHRZ/4HR	Week_8__Sodium	Sodium	Month 6	0	0.218446	0.657232	0.143427	13	all variables - all visits in period	LogisticRegression
OFLOTUB	Control	Week_9__Systolic blood pressure	Systolic blood pressure	Month 6	0	-0.0259439	0.656173	0.741037	92	all variables - all visits in period	LogisticRegression
OFLOTUB	Control	Week_20__Systolic blood pressure	Systolic blood pressure	Month 6	0	-0.0859154	0.655793	0.854078	24	all variables - all visits in period	LogisticRegression
OFLOTUB	Control	Week_8__LJ-culture status	LJ-culture status	Month 6	0	0.126003	0.655783	1.96172	15	all variables - all visits in period	LogisticRegression
REMoxTB	2EHRZ/4HR	Week_16__ce_Weight loss	ce_Weight loss	Month 6	0	-0.845775	0.655654	0.109568	2	all variables - all visits in period	LogisticRegression
OFLOTUB	Control	Week_8__Potassium	Potassium	Month 6	0	0.113905	0.65543	0.183073	18	all variables - all visits in period	LogisticRegression
OFLOTUB	Control	Week_20__Temperature	Temperature	Month 6	0	-0.0160145	0.654222	0.361302	24	all variables - all visits in period	LogisticRegression
OFLOTUB	Control	Week_16__Weight	Weight	Month 6	0	-0.0062812	0.653851	0.319197	29	all variables - all visits in period	LogisticRegression
OFLOTUB	Control	Week_25__Temperature	Temperature	Month 6	0	-0.0200831	0.652905	0.377261	76	all variables - all visits in period	LogisticRegression
REMoxTB	2EHRZ/4HR	Week_8__Temperature	Temperature	Month 6	0	0.0662697	0.651988	0.21178	79	all variables - all visits in period	LogisticRegression
REMoxTB	2EHRZ/4HR	Week_20__LJ-culture	LJ-culture	Month 6	0	0.131832	0.651853	0.784485	3	all variables - all visits in period	LogisticRegression
OFLOTUB	Control	Week_20__LJ-culture status	LJ-culture status	Month 6	0	0.200501	0.650729	0.755182	24	all variables - all visits in period	LogisticRegression
REMoxTB	2EHRZ/4HR	Week_6__Diastolic blood pressure	Diastolic blood pressure	Month 6	0	0.06389	0.650079	0.241279	80	all variables - all visits in period	LogisticRegression
OFLOTUB	Control	Week_10__Zn-smear	Zn-smear	Month 6	0	-0.196396	0.648761	3.68684	3	all variables - all visits in period	LogisticRegression
OFLOTUB	Control	Week_25__Diastolic blood pressure	Diastolic blood pressure	Month 6	0	0.0565746	0.648744	0.379928	75	all variables - all visits in period	LogisticRegression
REMoxTB	2EHRZ/4HR	Week_18__Total bilirubin	Total bilirubin	Month 6	0	0.0416478	0.647602	0.0858762	65	all variables - all visits in period	LogisticRegression
REMoxTB	2EHRZ/4HR	Week_16__LJ-culture status	LJ-culture status	Month 6	0	0.554162	0.647336	0.082172	2	all variables - all visits in period	LogisticRegression
OFLOTUB	Control	Week_4__Heart rate	Heart rate	Month 6	0	-0.257458	0.646969	0.454382	9	all variables - all visits in period	LogisticRegression
OFLOTUB	Control	Week_28__ce_Fever	ce_Fever	Month 6	0	-0.303063	0.646419	0.0771032	3	all variables - all visits in period	LogisticRegression
REMoxTB	2EHRZ/4HR	Week_27__Accuprobe	Accuprobe	Month 6	0	-0.0229651	0.64586	0.894278	4	all variables - all visits in period	LogisticRegression
OFLOTUB	Control	Week_20__Heart rate	Heart rate	Month 6	0	-0.0993255	0.645248	0.339807	24	all variables - all visits in period	LogisticRegression
REMoxTB	2EHRZ/4HR	Week_17__Prothrombin time	Prothrombin time	Month 6	0	0.0889239	0.644969	0.101031	15	all variables - all visits in period	LogisticRegression
OFLOTUB	Control	Week_6__Temperature	Temperature	Month 6	0	-0.184588	0.644128	0.52991	4	all variables - all visits in period	LogisticRegression
REMoxTB	2EHRZ/4HR	Week_16__ce_Cough	ce_Cough	Month 6	0	0.038419	0.643198	0.0983392	3	all variables - all visits in period	LogisticRegression
REMoxTB	2EHRZ/4HR	Week_3__Hemoglobin	Hemoglobin	Month 6	0	-0.0552159	0.643113	0.251837	70	all variables - all visits in period	LogisticRegression
REMoxTB	2EHRZ/4HR	Week_6__Temperature	Temperature	Month 6	0	-0.0602667	0.642386	0.251172	80	all variables - all visits in period	LogisticRegression
REMoxTB	2EHRZ/4HR	Week_7__ce_Weakness	ce_Weakness	Month 6	0	-0.206989	0.64135	0.0872707	3	all variables - all visits in period	LogisticRegression
OFLOTUB	Control	Week_16__Heart rate	Heart rate	Month 6	0	-0.129165	0.640139	0.333302	29	all variables - all visits in period	LogisticRegression
OFLOTUB	Control	Week_26__Aspartate aminotransferase	Aspartate aminotransferase	Month 6	0	0.244929	0.640085	0.180132	7	all variables - all visits in period	LogisticRegression
REMoxTB	2EHRZ/4HR	Week_14__ce_Chest pain	ce_Chest pain	Month 6	0	0.0527874	0.639949	0.0775049	5	all variables - all visits in period	LogisticRegression
REMoxTB	2EHRZ/4HR	Week_1__Potassium	Potassium	Month 6	0	0.0101868	0.638789	0.340276	84	all variables - all visits in period	LogisticRegression
REMoxTB	2EHRZ/4HR	Week_8__Hemoglobin	Hemoglobin	Month 6	0	0.119619	0.636724	0.154005	14	all variables - all visits in period	LogisticRegression
REMoxTB	2EHRZ/4HR	Week_8__ce_Loss of appetite	ce_Loss of appetite	Month 6	0	-0.185233	0.633844	0.0799118	13	all variables - all visits in period	LogisticRegression
REMoxTB	2EHRZ/4HR	Week_17__Heart rate	Heart rate	Month 6	0	-0.235936	0.633133	0.158244	15	all variables - all visits in period	LogisticRegression
OFLOTUB	Control	Week_25__Leukocytes	Leukocytes	Month 6	0	0.0170337	0.632498	0.148532	74	all variables - all visits in period	LogisticRegression
OFLOTUB	Control	Week_23__Aspartate aminotransferase	Aspartate aminotransferase	Month 6	0	0.402853	0.632455	0.200718	7	all variables - all visits in period	LogisticRegression
OFLOTUB	Control	Week_4__Alanine aminotransferase	Alanine aminotransferase	Month 6	0	0.0919583	0.632334	0.307048	11	all variables - all visits in period	LogisticRegression
OFLOTUB	Control	Week_24__ce_Fever	ce_Fever	Month 6	0	0.217535	0.632146	0.0804996	18	all variables - all visits in period	LogisticRegression
OFLOTUB	Control	Week_8__ce_Chest pain	ce_Chest pain	Month 6	0	-0.0831364	0.629387	0.111191	16	all variables - all visits in period	LogisticRegression
REMoxTB	2EHRZ/4HR	Week_12__Prothrombin intl. normalized ratio	Prothrombin intl. normalized ratio	Month 6	0	-0.114126	0.629089	0.108208	8	all variables - all visits in period	LogisticRegression
REMoxTB	2EHRZ/4HR	Week_5__Pyridoxine oral cumul. dose	Pyridoxine oral cumul. dose	Month 6	0	0.431301	0.628296	0.0703239	2	all variables - all visits in period	LogisticRegression
REMoxTB	2EHRZ/4HR	Week_4__Pyridoxine oral cumul. dose	Pyridoxine oral cumul. dose	Month 6	0	0.866025	0.628167	0.18635	2	all variables - all visits in period	LogisticRegression
OFLOTUB	Control	Week_28__Aspartate aminotransferase	Aspartate aminotransferase	Month 6	0	0.866025	0.628167	0.23779	2	all variables - all visits in period	LogisticRegression
REMoxTB	2EHRZ/4HR	Week_8__Total bilirubin	Total bilirubin	Month 6	0	0.155679	0.627738	0.123066	13	all variables - all visits in period	LogisticRegression
REMoxTB	2EHRZ/4HR	Week_1__Activated partial thromboplastin time	Activated partial thromboplastin time	Month 6	0	-0.0275263	0.627572	0.745121	83	all variables - all visits in period	LogisticRegression
REMoxTB	2EHRZ/4HR	Week_25__LJ-culture status	LJ-culture status	Month 6	0	-0.291032	0.62727	0.102658	4	all variables - all visits in period	LogisticRegression
REMoxTB	2EHRZ/4HR	Week_26__LJ-culture	LJ-culture	Month 6	0	0.389084	0.626609	0.747373	8	all variables - all visits in period	LogisticRegression
REMoxTB	2EHRZ/4HR	Week_8__Prothrombin intl. normalized ratio	Prothrombin intl. normalized ratio	Month 6	0	-0.265262	0.625014	0.157236	10	all variables - all visits in period	LogisticRegression
REMoxTB	2EHRZ/4HR	Week_18__ce_Fever	ce_Fever	Month 6	0	-0.000565892	0.62459	0.0762342	66	all variables - all visits in period	LogisticRegression
REMoxTB	2EHRZ/4HR	Week_17__Urea	Urea	Month 6	0	-0.154001	0.623098	0.0908989	15	all variables - all visits in period	LogisticRegression
REMoxTB	2EHRZ/4HR	Week_8__Alanine aminotransferase	Alanine aminotransferase	Month 6	0	0.124737	0.622409	0.105284	13	all variables - all visits in period	LogisticRegression
REMoxTB	2EHRZ/4HR	Week_28__ce_Weight loss	ce_Weight loss	Month 6	0	0.231953	0.622231	0.0872293	4	all variables - all visits in period	LogisticRegression
REMoxTB	2EHRZ/4HR	Week_19__ce_Dyspnea	ce_Dyspnea	Month 6	0	0.169114	0.620686	0.0901354	4	all variables - all visits in period	LogisticRegression
REMoxTB	2EHRZ/4HR	Week_9__ce_Fatigue	ce_Fatigue	Month 6	0	-0.139471	0.62006	0.130318	12	all variables - all visits in period	LogisticRegression
REMoxTB	2EHRZ/4HR	Week_9__Creatinine clearance	Creatinine clearance	Month 6	0	0.107123	0.619513	0.233559	51	all variables - all visits in period	LogisticRegression
REMoxTB	2EHRZ/4HR	Week_12__Alanine aminotransferase	Alanine aminotransferase	Month 6	0	0.133583	0.618643	0.0827737	12	all variables - all visits in period	LogisticRegression
REMoxTB	2EHRZ/4HR	Week_9__Creatinine	Creatinine	Month 6	0	-0.0697803	0.618133	0.16883	69	all variables - all visits in period	LogisticRegression
REMoxTB	2EHRZ/4HR	Week_6__ce_Weakness	ce_Weakness	Month 6	0	-0.127374	0.617707	0.0948114	4	all variables - all visits in period	LogisticRegression
REMoxTB	2EHRZ/4HR	Week_18__Prothrombin time	Prothrombin time	Month 6	0	-0.0580406	0.616031	0.103619	64	all variables - all visits in period	LogisticRegression
OFLOTUB	Control	Week_17__Diastolic blood pressure	Diastolic blood pressure	Month 6	0	0.0517833	0.616027	0.421857	77	all variables - all visits in period	LogisticRegression
REMoxTB	2EHRZ/4HR	Week_1__Creatinine	Creatinine	Month 6	0	-0.0959917	0.615116	0.656108	84	all variables - all visits in period	LogisticRegression
OFLOTUB	Control	Week_9__Amylase	Amylase	Month 6	0	-0.0296266	0.615033	0.218985	86	all variables - all visits in period	LogisticRegression
REMoxTB	2EHRZ/4HR	Week_29__Mgit culture status	Mgit culture status	Month 6	0	-0.840084	0.613446	0.637467	2	all variables - all visits in period	LogisticRegression
REMoxTB	2EHRZ/4HR	Week_22__Diastolic blood pressure	Diastolic blood pressure	Month 6	0	0.186864	0.613133	0.299106	10	all variables - all visits in period	LogisticRegression
REMoxTB	2EHRZ/4HR	Week_13__Diastolic blood pressure	Diastolic blood pressure	Month 6	0	0.0826352	0.611896	0.293639	67	all variables - all visits in period	LogisticRegression
REMoxTB	2EHRZ/4HR	Week_3__ce_Weakness	ce_Weakness	Month 6	0	0.0881161	0.611597	0.110846	3	all variables - all visits in period	LogisticRegression
REMoxTB	2EHRZ/4HR	Week_2__ce_Fatigue	ce_Fatigue	Month 6	0	-0.281554	0.611332	0.285107	12	all variables - all visits in period	LogisticRegression
OFLOTUB	Control	Week_12__Diastolic blood pressure	Diastolic blood pressure	Month 6	0	0.13177	0.610702	0.464881	27	all variables - all visits in period	LogisticRegression
REMoxTB	2EHRZ/4HR	Week_4__ce_Tachycardia	ce_Tachycardia	Month 6	0	0.884083	0.610134	0.180507	2	all variables - all visits in period	LogisticRegression
OFLOTUB	Control	Week_12__Temperature	Temperature	Month 6	0	-0.112061	0.609021	0.505221	27	all variables - all visits in period	LogisticRegression
OFLOTUB	Control	Week_18__ce_Cough	ce_Cough	Month 6	0	-0.359081	0.606957	0.0846204	5	all variables - all visits in period	LogisticRegression
OFLOTUB	Control	Week_19__ce_Chest pain	ce_Chest pain	Month 6	0	0.144456	0.60616	0.0882907	8	all variables - all visits in period	LogisticRegression
REMoxTB	2EHRZ/4HR	Week_11__LJ-culture	LJ-culture	Month 6	0	0.577644	0.605578	0.766398	2	all variables - all visits in period	LogisticRegression
OFLOTUB	Control	Week_5__Creatinine	Creatinine	Month 6	0	0.0767372	0.605258	0.421415	95	all variables - all visits in period	LogisticRegression
OFLOTUB	Control	Week_8__ce_Haemoptysis	ce_Haemoptysis	Month 6	0	-0.215516	0.602789	0.110474	16	all variables - all visits in period	LogisticRegression
REMoxTB	2EHRZ/4HR	Week_28__LJ-culture status	LJ-culture status	Month 6	0	0.504366	0.602067	0.092095	4	all variables - all visits in period	LogisticRegression
REMoxTB	2EHRZ/4HR	Week_11__ce_Fatigue	ce_Fatigue	Month 6	0	-0.436681	0.601438	0.0934747	2	all variables - all visits in period	LogisticRegression
REMoxTB	2EHRZ/4HR	Week_3__Diastolic blood pressure	Diastolic blood pressure	Month 6	0	0.00462022	0.599652	0.413943	79	all variables - all visits in period	LogisticRegression
OFLOTUB	Control	Week_22__ce_Chest pain	ce_Chest pain	Month 6	0	-0.410983	0.5992	0.10089	4	all variables - all visits in period	LogisticRegression
OFLOTUB	Control	Week_16__Zn-smear	Zn-smear	Month 6	0	-0.236628	0.598593	1.0267	23	all variables - all visits in period	LogisticRegression
REMoxTB	2EHRZ/4HR	Week_2__ce_Loss of appetite	ce_Loss of appetite	Month 6	0	0.180592	0.597809	0.462724	15	all variables - all visits in period	LogisticRegression
OFLOTUB	Control	Week_21__Zn-smear	Zn-smear	Month 6	0	0.105447	0.597097	0.816246	74	all variables - all visits in period	LogisticRegression
OFLOTUB	Control	Week_6__ce_Fever	ce_Fever	Month 6	0	0.606245	0.596875	0.0898921	4	all variables - all visits in period	LogisticRegression
REMoxTB	2EHRZ/4HR	Week_7__Weight	Weight	Month 6	0	-0.00738299	0.596081	0.184836	79	all variables - all visits in period	LogisticRegression
REMoxTB	2EHRZ/4HR	Week_2__Total bilirubin	Total bilirubin	Month 6	0	0.116709	0.595139	0.269595	12	all variables - all visits in period	LogisticRegression
REMoxTB	2EHRZ/4HR	Week_13__ce_Loss of appetite	ce_Loss of appetite	Month 6	0	-0.332524	0.594835	0.0829399	12	all variables - all visits in period	LogisticRegression
REMoxTB	2EHRZ/4HR	Week_23__Diastolic blood pressure	Diastolic blood pressure	Month 6	0	0.113144	0.593801	0.215596	69	all variables - all visits in period	LogisticRegression
OFLOTUB	Control	Week_17__Heart rate	Heart rate	Month 6	0	-0.0763015	0.590742	0.36562	78	all variables - all visits in period	LogisticRegression
OFLOTUB	Control	Week_4__Aspartate aminotransferase	Aspartate aminotransferase	Month 6	0	0.291182	0.588381	0.597772	11	all variables - all visits in period	LogisticRegression
OFLOTUB	Control	Week_26__Cavitation	Cavitation	Month 6	0	-0.0317118	0.587361	1.35754	6	all variables - all visits in period	LogisticRegression
REMoxTB	2EHRZ/4HR	Week_23__ms_Streptomycin	ms_Streptomycin	Month 6	0	-0.712087	0.587161	0.0790547	2	all variables - all visits in period	LogisticRegression
OFLOTUB	Control	Week_18__Systolic blood pressure	Systolic blood pressure	Month 6	0	0.158205	0.586676	0.940168	5	all variables - all visits in period	LogisticRegression
REMoxTB	2EHRZ/4HR	Week_12__Aspartate aminotransferase	Aspartate aminotransferase	Month 6	0	0.179578	0.586455	0.102322	12	all variables - all visits in period	LogisticRegression
REMoxTB	2EHRZ/4HR	Week_25__ce_Dyspnea	ce_Dyspnea	Month 6	0	-0.0795342	0.58599	0.148851	3	all variables - all visits in period	LogisticRegression
REMoxTB	2EHRZ/4HR	Week_12__Potassium	Potassium	Month 6	0	0.256277	0.584374	0.114295	12	all variables - all visits in period	LogisticRegression
REMoxTB	2EHRZ/4HR	Week_13__Sodium	Sodium	Month 6	0	0.040159	0.582993	0.122287	66	all variables - all visits in period	LogisticRegression
OFLOTUB	Control	Week_5__Temperature	Temperature	Month 6	0	0.0497996	0.582834	0.763112	101	all variables - all visits in period	LogisticRegression
OFLOTUB	Control	Week_21__Temperature	Temperature	Month 6	0	-0.108002	0.581217	0.390939	78	all variables - all visits in period	LogisticRegression
REMoxTB	2EHRZ/4HR	Week_17__Total bilirubin	Total bilirubin	Month 6	0	-0.0556493	0.580323	0.0891473	15	all variables - all visits in period	LogisticRegression
REMoxTB	2EHRZ/4HR	Week_19__LJ-culture	LJ-culture	Month 6	0	0.444969	0.579477	0.702905	6	all variables - all visits in period	LogisticRegression
REMoxTB	2EHRZ/4HR	Week_22__LJ-culture	LJ-culture	Month 6	0	0.29682	0.579125	0.872477	10	all variables - all visits in period	LogisticRegression
REMoxTB	2EHRZ/4HR	Week_14__LJ-culture status	LJ-culture status	Month 6	0	0.0528944	0.578379	0.101762	4	all variables - all visits in period	LogisticRegression
REMoxTB	2EHRZ/4HR	Week_19__LJ-culture status	LJ-culture status	Month 6	0	0.387838	0.576721	0.0971318	6	all variables - all visits in period	LogisticRegression
REMoxTB	2EHRZ/4HR	Week_10__Mgit culture status	Mgit culture status	Month 6	0	0.640236	0.575155	0.207964	3	all variables - all visits in period	LogisticRegression
REMoxTB	2EHRZ/4HR	Week_20__ce_Not reported	ce_Not reported	Month 6	0	0.907029	0.574259	0.0858299	2	all variables - all visits in period	LogisticRegression
OFLOTUB	Control	Week_4__ce_Haemoptysis	ce_Haemoptysis	Month 6	0	0.0178847	0.572824	0.139399	8	all variables - all visits in period	LogisticRegression
REMoxTB	2EHRZ/4HR	Week_1__Creatinine clearance	Creatinine clearance	Month 6	0	0.0901698	0.572534	0.897287	84	all variables - all visits in period	LogisticRegression
OFLOTUB	Control	Week_24__Heart rate	Heart rate	Month 6	0	-0.202397	0.572529	0.348614	18	all variables - all visits in period	LogisticRegression
REMoxTB	2EHRZ/4HR	Week_17__LJ-culture status	LJ-culture status	Month 6	0	0.0566264	0.57245	0.102319	14	all variables - all visits in period	LogisticRegression
OFLOTUB	Control	Week_13__Heart rate	Heart rate	Month 6	0	-0.0601481	0.572358	0.339443	79	all variables - all visits in period	LogisticRegression
REMoxTB	2EHRZ/4HR	Week_18__Accuprobe	Accuprobe	Month 6	0	0.0614465	0.57189	0.188102	5	all variables - all visits in period	LogisticRegression
REMoxTB	2EHRZ/4HR	Week_10__ce_Dyspnea	ce_Dyspnea	Month 6	0	-0.0860072	0.571686	0.119578	2	all variables - all visits in period	LogisticRegression
OFLOTUB	Control	Week_22__ce_Fever	ce_Fever	Month 6	0	-0.184694	0.571584	0.0813087	4	all variables - all visits in period	LogisticRegression
REMoxTB	2EHRZ/4HR	Week_22__LJ-culture status	LJ-culture status	Month 6	0	-0.220254	0.571487	0.0970495	10	all variables - all visits in period	LogisticRegression
REMoxTB	2EHRZ/4HR	Week_18__Weight	Weight	Month 6	0	-0.0928013	0.571247	0.145868	66	all variables - all visits in period	LogisticRegression
OFLOTUB	Control	Week_4__Leukocytes	Leukocytes	Month 6	0	-0.29391	0.570729	0.320908	11	all variables - all visits in period	LogisticRegression
REMoxTB	2EHRZ/4HR	Week_1__ce_Weight loss	ce_Weight loss	Month 6	0	0.0213998	0.569115	0.364174	74	all variables - all visits in period	LogisticRegression
REMoxTB	2EHRZ/4HR	Week_10__ce_Sweat	ce_Sweat	Month 6	0	-0.644694	0.564841	0.0845344	3	all variables - all visits in period	LogisticRegression
REMoxTB	2EHRZ/4HR	Week_9__Weight	Weight	Month 6	0	-0.0748824	0.564786	0.163907	69	all variables - all visits in period	LogisticRegression
REMoxTB	2EHRZ/4HR	Week_7__ce_Pallor	ce_Pallor	Month 6	0	0.742411	0.564547	0.0694149	2	all variables - all visits in period	LogisticRegression
REMoxTB	2EHRZ/4HR	Week_5__Systolic blood pressure	Systolic blood pressure	Month 6	0	0.0779168	0.562956	0.510435	81	all variables - all visits in period	LogisticRegression
REMoxTB	2EHRZ/4HR	Week_20__Zn-smear	Zn-smear	Month 6	0	-0.496833	0.560436	0.130518	3	all variables - all visits in period	LogisticRegression
REMoxTB	2EHRZ/4HR	Week_2__Creatinine	Creatinine	Month 6	0	-0.304977	0.560082	0.272949	12	all variables - all visits in period	LogisticRegression
REMoxTB	2EHRZ/4HR	Week_16__ce_Sweat	ce_Sweat	Month 6	0	0.503398	0.559974	0.0817039	2	all variables - all visits in period	LogisticRegression
REMoxTB	2EHRZ/4HR	Week_20__ce_Dyspnea	ce_Dyspnea	Month 6	0	-0.614552	0.558798	0.0726527	2	all variables - all visits in period	LogisticRegression
OFLOTUB	Control	Week_6__ce_Chest pain	ce_Chest pain	Month 6	0	0.383771	0.55875	0.122988	4	all variables - all visits in period	LogisticRegression
OFLOTUB	Control	Week_12__Zn-smear	Zn-smear	Month 6	0	-0.0088823	0.558638	1.39539	4	all variables - all visits in period	LogisticRegression
OFLOTUB	Control	Week_26__Potassium	Potassium	Month 6	0	0.338299	0.55858	0.131303	7	all variables - all visits in period	LogisticRegression
OFLOTUB	Control	Week_5__Alanine aminotransferase	Alanine aminotransferase	Month 6	0	0.10598	0.558562	0.294113	95	all variables - all visits in period	LogisticRegression
REMoxTB	2EHRZ/4HR	Week_3__ce_Crepitation	ce_Crepitation	Month 6	0	-0.41205	0.556977	0.211278	4	all variables - all visits in period	LogisticRegression
REMoxTB	2EHRZ/4HR	Week_13__Weight	Weight	Month 6	0	-0.0865316	0.552569	0.148761	68	all variables - all visits in period	LogisticRegression
REMoxTB	2EHRZ/4HR	Week_3__Creatinine clearance	Creatinine clearance	Month 6	0	0.145538	0.551041	0.441654	51	all variables - all visits in period	LogisticRegression
REMoxTB	2EHRZ/4HR	Week_25__ce_Fever	ce_Fever	Month 6	0	-0.523442	0.549505	0.111938	4	all variables - all visits in period	LogisticRegression
OFLOTUB	Control	Week_13__Glucose	Glucose	Month 6	0	-0.00845292	0.54937	0.140506	30	all variables - all visits in period	LogisticRegression
REMoxTB	2EHRZ/4HR	Week_23__Systolic blood pressure	Systolic blood pressure	Month 6	0	0.140898	0.545827	0.290464	69	all variables - all visits in period	LogisticRegression
REMoxTB	2EHRZ/4HR	Week_18__ms_Isoniazid	ms_Isoniazid	Month 6	0	0.0616263	0.542088	0.0754301	2	all variables - all visits in period	LogisticRegression
OFLOTUB	Control	Week_13__Zn-smear	Zn-smear	Month 6	0	0.152699	0.539248	1.5738	11	all variables - all visits in period	LogisticRegression
OFLOTUB	Control	Week_27__Cavitation	Cavitation	Month 6	0	-0.0149648	0.53908	1.28575	2	all variables - all visits in period	LogisticRegression
REMoxTB	2EHRZ/4HR	Week_6__ce_Fatigue	ce_Fatigue	Month 6	0	-0.300381	0.538779	0.147022	14	all variables - all visits in period	LogisticRegression
REMoxTB	2EHRZ/4HR	Week_2__Temperature	Temperature	Month 6	0	-0.0536498	0.537639	0.609202	79	all variables - all visits in period	LogisticRegression
REMoxTB	2EHRZ/4HR	Week_8__Platelets	Platelets	Month 6	0	0.257158	0.536621	0.226949	14	all variables - all visits in period	LogisticRegression
OFLOTUB	Control	Week_4__ce_Cough	ce_Cough	Month 6	0	-0.319881	0.535612	0.167648	8	all variables - all visits in period	LogisticRegression
REMoxTB	2EHRZ/4HR	Week_18__ce_Reduced breath sounds	ce_Reduced breath sounds	Month 6	0	-0.627185	0.534989	0.0765999	3	all variables - all visits in period	LogisticRegression
OFLOTUB	Control	Week_24__Potassium	Potassium	Month 6	0	-0.100054	0.533669	0.116656	18	all variables - all visits in period	LogisticRegression
OFLOTUB	Control	Week_20__ce_Fever	ce_Fever	Month 6	0	-0.0134576	0.532064	0.080964	24	all variables - all visits in period	LogisticRegression
REMoxTB	2EHRZ/4HR	Week_15__ce_Cough	ce_Cough	Month 6	0	-0.925802	0.530349	0.0941835	2	all variables - all visits in period	LogisticRegression
OFLOTUB	Control	Week_8__Aspartate aminotransferase	Aspartate aminotransferase	Month 6	0	0.278119	0.527783	0.293193	18	all variables - all visits in period	LogisticRegression
OFLOTUB	Control	Week_28__ce_Cough	ce_Cough	Month 6	0	-0.220337	0.525729	0.0762852	3	all variables - all visits in period	LogisticRegression
OFLOTUB	Control	Week_12__ce_Haemoptysis	ce_Haemoptysis	Month 6	0	-0.00189577	0.52386	0.0940253	27	all variables - all visits in period	LogisticRegression
REMoxTB	2EHRZ/4HR	Week_2__Diastolic blood pressure	Diastolic blood pressure	Month 6	0	-0.132941	0.523367	0.555673	79	all variables - all visits in period	LogisticRegression
OFLOTUB	Control	Week_26__Glucose	Glucose	Month 6	0	-0.234365	0.522226	0.103577	7	all variables - all visits in period	LogisticRegression
REMoxTB	2EHRZ/4HR	Week_6__Weight	Weight	Month 6	0	-0.112352	0.522039	0.202702	80	all variables - all visits in period	LogisticRegression
REMoxTB	2EHRZ/4HR	Week_21__LJ-culture	LJ-culture	Month 6	0	0.0774484	0.518738	1.01177	2	all variables - all visits in period	LogisticRegression
REMoxTB	2EHRZ/4HR	Week_14__ce_Dyspnea	ce_Dyspnea	Month 6	0	0.0943381	0.517195	0.0867715	5	all variables - all visits in period	LogisticRegression
REMoxTB	2EHRZ/4HR	Week_13__ce_Reduced breath sounds	ce_Reduced breath sounds	Month 6	0	-0.143237	0.510616	0.0882735	3	all variables - all visits in period	LogisticRegression
OFLOTUB	Control	Week_13__LJ-culture status	LJ-culture status	Month 6	0	0.376715	0.508394	1.65845	11	all variables - all visits in period	LogisticRegression
REMoxTB	2EHRZ/4HR	Week_5__ce_Crepitation	ce_Crepitation	Month 6	0	-0.786704	0.506129	0.0846274	3	all variables - all visits in period	LogisticRegression
OFLOTUB	Control	Week_26__Grading of lung disease	Grading of lung disease	Month 6	0	0.54201	0.505493	0.498261	6	all variables - all visits in period	LogisticRegression
OFLOTUB	Control	Week_17__ce_Haemoptysis	ce_Haemoptysis	Month 6	0	-0.0952068	0.504779	0.0958649	78	all variables - all visits in period	LogisticRegression
OFLOTUB	Control	Week_10__ce_Chest pain	ce_Chest pain	Month 6	0	-0.607185	0.504689	0.115123	4	all variables - all visits in period	LogisticRegression
REMoxTB	2EHRZ/4HR	Week_17__Zn-smear	Zn-smear	Month 6	0	0.217032	0.504065	0.199719	14	all variables - all visits in period	LogisticRegression
REMoxTB	2EHRZ/4HR	Week_4__Alanine aminotransferase	Alanine aminotransferase	Month 6	0	0.286224	0.502552	0.126897	12	all variables - all visits in period	LogisticRegression
REMoxTB	2EHRZ/4HR	Week_16__ce_Fever	ce_Fever	Month 6	0	0.131173	0.498723	0.096437	3	all variables - all visits in period	LogisticRegression
REMoxTB	2EHRZ/4HR	Week_8__ce_Pallor	ce_Pallor	Month 6	0	-0.0918206	0.497606	0.0816612	2	all variables - all visits in period	LogisticRegression
REMoxTB	2EHRZ/4HR	Week_28__ce_Dyspnea	ce_Dyspnea	Month 6	0	0.0205906	0.487031	0.0902798	4	all variables - all visits in period	LogisticRegression
OFLOTUB	Control	Week_21__ce_Haemoptysis	ce_Haemoptysis	Month 6	0	0.148349	0.485698	0.116403	78	all variables - all visits in period	LogisticRegression
REMoxTB	2EHRZ/4HR	Week_13__ce_Pallor	ce_Pallor	Month 6	0	0.949398	0.483833	0.095563	2	all variables - all visits in period	LogisticRegression
OFLOTUB	Control	Week_8__Zn-smear	Zn-smear	Month 6	0	0.220971	0.482879	3.66577	16	all variables - all visits in period	LogisticRegression
REMoxTB	2EHRZ/4HR	Week_13__ce_Weakness	ce_Weakness	Month 6	0	-0.51726	0.479167	0.083689	2	all variables - all visits in period	LogisticRegression
REMoxTB	2EHRZ/4HR	Week_28__ce_Cough	ce_Cough	Month 6	0	-0.292864	0.475654	0.087052	4	all variables - all visits in period	LogisticRegression
REMoxTB	2EHRZ/4HR	Week_24__ce_Weight loss	ce_Weight loss	Month 6	0	-0.175276	0.475352	0.082596	5	all variables - all visits in period	LogisticRegression
REMoxTB	2EHRZ/4HR	Week_26__ce_Dyspnea	ce_Dyspnea	Month 6	0	0.193628	0.474135	0.084735	9	all variables - all visits in period	LogisticRegression
OFLOTUB	Control	Week_17__LJ-culture	LJ-culture	Month 6	0	0.173256	0.462394	3.63548	69	all variables - all visits in period	LogisticRegression
OFLOTUB	Control	Week_15__ce_Fever	ce_Fever	Month 6	0	-0.861584	0.462094	0.0799808	3	all variables - all visits in period	LogisticRegression
REMoxTB	2EHRZ/4HR	Week_11__ce_Sweat	ce_Sweat	Month 6	0	-0.903967	0.462036	0.0756382	2	all variables - all visits in period	LogisticRegression
REMoxTB	2EHRZ/4HR	Week_18__ms_Pyrazinamide	ms_Pyrazinamide	Month 6	0	-0.682854	0.461783	0.0868285	2	all variables - all visits in period	LogisticRegression
OFLOTUB	Control	Week_1__Hemoglobin	Hemoglobin	Month 6	0	-0.127913	0.451216	0.718444	113	all variables - all visits in period	LogisticRegression
OFLOTUB	Control	Week_24__ce_Sweat	ce_Sweat	Month 6	0	-0.0457444	0.448545	0.0882783	18	all variables - all visits in period	LogisticRegression
OFLOTUB	Control	Week_2__ce_Fever	ce_Fever	Month 6	0	0.964515	0.442708	0.241857	2	all variables - all visits in period	LogisticRegression
REMoxTB	2EHRZ/4HR	Week_23__ms_Isoniazid	ms_Isoniazid	Month 6	0	0.830056	0.442664	0.0693659	2	all variables - all visits in period	LogisticRegression
REMoxTB	2EHRZ/4HR	Week_4__Systolic blood pressure	Systolic blood pressure	Month 6	0	0.152211	0.438306	0.554246	80	all variables - all visits in period	LogisticRegression
REMoxTB	2EHRZ/4HR	Week_24__ce_Dyspnea	ce_Dyspnea	Month 6	0	-0.424499	0.436432	0.0800944	5	all variables - all visits in period	LogisticRegression
OFLOTUB	Control	Week_9__ms_Gatifloxacin	ms_Gatifloxacin	Month 6	0	0.244408	0.431405	0.0956801	11	all variables - all visits in period	LogisticRegression
REMoxTB	2EHRZ/4HR	Week_9__ce_Weakness	ce_Weakness	Month 6	0	0.274856	0.431402	0.0836554	3	all variables - all visits in period	LogisticRegression
OFLOTUB	Control	Week_13__ms_Streptomycin	ms_Streptomycin	Month 6	0	-0.96705	0.431355	0.0714854	1	all variables - all visits in period	LogisticRegression
REMoxTB	2EHRZ/4HR	Week_8__ce_Tachycardia	ce_Tachycardia	Month 6	0	-0.969657	0.420931	0.0979938	2	all variables - all visits in period	LogisticRegression
REMoxTB	2EHRZ/4HR	Week_12__Zn-smear	Zn-smear	Month 6	0	0.361368	0.41954	0.169802	10	all variables - all visits in period	LogisticRegression
REMoxTB	2EHRZ/4HR	Week_5__ce_Expectoration	ce_Expectoration	Month 6	0	-0.969927	0.419492	0.0782696	1	all variables - all visits in period	LogisticRegression
REMoxTB	2EHRZ/4HR	Week_18__ms_Rifampicin	ms_Rifampicin	Month 6	0	-0.196584	0.410882	0.0735887	2	all variables - all visits in period	LogisticRegression
REMoxTB	2EHRZ/4HR	Week_21__Mgit	Mgit	Month 6	0	0.903155	0.410356	0.362772	2	all variables - all visits in period	LogisticRegression
OFLOTUB	Control	Week_6__ce_Haemoptysis	ce_Haemoptysis	Month 6	0	-0.782156	0.406524	0.119695	4	all variables - all visits in period	LogisticRegression
REMoxTB	2EHRZ/4HR	Week_11__LJ-culture status	LJ-culture status	Month 6	0	0.933456	0.387198	0.117295	2	all variables - all visits in period	LogisticRegression
REMoxTB	2EHRZ/4HR	Week_11__ce_Chest pain	ce_Chest pain	Month 6	0	0.834744	0.372279	0.11458	2	all variables - all visits in period	LogisticRegression
OFLOTUB	Control	Week_11__LJ-culture status	LJ-culture status	Month 6	0	0.887274	0.341602	1.56892	1	all variables - all visits in period	LogisticRegression
OFLOTUB	Control	Week_23__ce_Fever	ce_Fever	Month 6	0	-0.506701	0.340502	0.093238	11	all variables - all visits in period	LogisticRegression
OFLOTUB	Control	Week_15__ce_Sweat	ce_Sweat	Month 6	0	-0.946135	0.328606	0.087667	3	all variables - all visits in period	LogisticRegression
REMoxTB	2EHRZ/4HR	Week_23__ce_Tachycardia	ce_Tachycardia	Month 6	0	0.987779	0.315584	0.0717678	1	all variables - all visits in period	LogisticRegression
REMoxTB	2EHRZ/4HR	Week_6__ce_Severe thirst	ce_Severe thirst	Month 6	0	0.989453	0.302205	0.113117	2	all variables - all visits in period	LogisticRegression
OFLOTUB	Control	Week_27__ce_Fever	ce_Fever	Month 6	0	-0.69794	0.29398	0.0914096	4	all variables - all visits in period	LogisticRegression
REMoxTB	2EHRZ/4HR	Week_12__ce_Sweat	ce_Sweat	Month 6	0	-0.470196	0.289886	0.0823313	13	all variables - all visits in period	LogisticRegression
OFLOTUB	Control	Week_13__ms_Isoniazid	ms_Isoniazid	Month 6	0	0.990996	0.287122	0.183487	1	all variables - all visits in period	LogisticRegression
REMoxTB	2EHRZ/4HR	Week_7__ce_Tachycardia	ce_Tachycardia	Month 6	0	-0.982307	0.270571	0.109304	1	all variables - all visits in period	LogisticRegression
REMoxTB	2EHRZ/4HR	Week_9__ce_Pallor	ce_Pallor	Month 6	0	0.985244	0.243758	0.113061	2	all variables - all visits in period	LogisticRegression
REMoxTB	2EHRZ/4HR	Week_13__ce_Crepitation	ce_Crepitation	Month 6	0	0.946397	0.241326	0.0757836	3	all variables - all visits in period	LogisticRegression
REMoxTB	2EHRZ/4HR	Week_23__ms_Rifampicin	ms_Rifampicin	Month 6	0	0.945599	0.211566	0.0800236	2	all variables - all visits in period	LogisticRegression
REMoxTB	2EHRZ/4HR	Week_27__ce_Tachycardia	ce_Tachycardia	Month 6	0	-0.996622	0.206595	0.0721315	1	all variables - all visits in period	LogisticRegression
REMoxTB	2EHRZ/4HR	Week_9__ce_Severe thirst	ce_Severe thirst	Month 6	0	0.997	0.199383	0.122887	2	all variables - all visits in period	LogisticRegression
REMoxTB	2EHRZ/4HR	Week_21__ce_Chest pain	ce_Chest pain	Month 6	0	-0.00538577	0.159178	0.0979274	2	all variables - all visits in period	LogisticRegression
OFLOTUB	Control	Week_11__LJ-culture	LJ-culture	Month 6	0	0.978868	0.112019	3.42547	1	all variables - all visits in period	LogisticRegression
REMoxTB	2EHRZ/4HR	Week_1__ce_Anaemia	ce_Anaemia	Month 6	0			0.0804823	1	all variables - all visits in period	LogisticRegression
REMoxTB	2EHRZ/4HR	Week_1__ce_Body ache	ce_Body ache	Month 6	0			0.3296	1	all variables - all visits in period	LogisticRegression
REMoxTB	2EHRZ/4HR	Week_1__ce_Body pains	ce_Body pains	Month 6	0			0.113526	1	all variables - all visits in period	LogisticRegression
REMoxTB	2EHRZ/4HR	Week_1__ce_Bodyache	ce_Bodyache	Month 6	0			0.206406	1	all variables - all visits in period	LogisticRegression
REMoxTB	2EHRZ/4HR	Week_1__ce_Bodyaches	ce_Bodyaches	Month 6	0			0.249668	1	all variables - all visits in period	LogisticRegression
REMoxTB	2EHRZ/4HR	Week_1__ce_Bronch left mid zone	ce_Bronch left mid zone	Month 6	0			0.340073	1	all variables - all visits in period	LogisticRegression
REMoxTB	2EHRZ/4HR	Week_1__ce_Bronchial breath sounds	ce_Bronchial breath sounds	Month 6	0			0.128104	1	all variables - all visits in period	LogisticRegression
REMoxTB	2EHRZ/4HR	Week_1__ce_Chills	ce_Chills	Month 6	0			0.495991	1	all variables - all visits in period	LogisticRegression
REMoxTB	2EHRZ/4HR	Week_1__ce_Cold	ce_Cold	Month 6	0			0.228084	1	all variables - all visits in period	LogisticRegression
REMoxTB	2EHRZ/4HR	Week_1__ce_Crackles	ce_Crackles	Month 6	0			0.517099	1	all variables - all visits in period	LogisticRegression
REMoxTB	2EHRZ/4HR	Week_1__ce_Crepitation	ce_Crepitation	Month 6	0			0.327365	4	all variables - all visits in period	LogisticRegression
REMoxTB	2EHRZ/4HR	Week_1__ce_Decreased air entry on left	ce_Decreased air entry on left	Month 6	0			0.331524	1	all variables - all visits in period	LogisticRegression
REMoxTB	2EHRZ/4HR	Week_1__ce_Dizziness	ce_Dizziness	Month 6	0			0.123895	1	all variables - all visits in period	LogisticRegression
REMoxTB	2EHRZ/4HR	Week_1__ce_Expectoration	ce_Expectoration	Month 6	0			0.173573	1	all variables - all visits in period	LogisticRegression
REMoxTB	2EHRZ/4HR	Week_1__ce_Harsh breathsounds bilaterally	ce_Harsh breathsounds bilaterally	Month 6	0			0.205138	1	all variables - all visits in period	LogisticRegression
REMoxTB	2EHRZ/4HR	Week_1__ce_Hoarse voice	ce_Hoarse voice	Month 6	0			0.721252	1	all variables - all visits in period	LogisticRegression
REMoxTB	2EHRZ/4HR	Week_1__ce_Inguinal swelling (right sided)	ce_Inguinal swelling (right sided)	Month 6	0			0.528819	1	all variables - all visits in period	LogisticRegression
REMoxTB	2EHRZ/4HR	Week_1__ce_Lymphadenopathy	ce_Lymphadenopathy	Month 6	0			0.498754	1	all variables - all visits in period	LogisticRegression
REMoxTB	2EHRZ/4HR	Week_1__ce_Malaise	ce_Malaise	Month 6	0			0.511631	1	all variables - all visits in period	LogisticRegression
REMoxTB	2EHRZ/4HR	Week_1__ce_Mild pallor	ce_Mild pallor	Month 6	0			0.61079	1	all variables - all visits in period	LogisticRegression
REMoxTB	2EHRZ/4HR	Week_1__ce_Not reported	ce_Not reported	Month 6	0			0.355737	1	all variables - all visits in period	LogisticRegression
REMoxTB	2EHRZ/4HR	Week_1__ce_Orthostatic hypotension	ce_Orthostatic hypotension	Month 6	0			0.375889	1	all variables - all visits in period	LogisticRegression
REMoxTB	2EHRZ/4HR	Week_1__ce_Pain in legs	ce_Pain in legs	Month 6	0			0.27114	1	all variables - all visits in period	LogisticRegression
REMoxTB	2EHRZ/4HR	Week_1__ce_Pallor	ce_Pallor	Month 6	0			0.431449	2	all variables - all visits in period	LogisticRegression
REMoxTB	2EHRZ/4HR	Week_1__ce_Pallor due to tb	ce_Pallor due to tb	Month 6	0			0.107996	1	all variables - all visits in period	LogisticRegression
REMoxTB	2EHRZ/4HR	Week_1__ce_Reduced breath sounds	ce_Reduced breath sounds	Month 6	0			0.466918	3	all variables - all visits in period	LogisticRegression
REMoxTB	2EHRZ/4HR	Week_1__ce_Respiratory abnormality	ce_Respiratory abnormality	Month 6	0			0.436417	17	all variables - all visits in period	LogisticRegression
REMoxTB	2EHRZ/4HR	Week_1__ce_Rhinitis	ce_Rhinitis	Month 6	0			0.0817571	1	all variables - all visits in period	LogisticRegression
REMoxTB	2EHRZ/4HR	Week_1__ce_Rhonchi	ce_Rhonchi	Month 6	0			0.406709	1	all variables - all visits in period	LogisticRegression
REMoxTB	2EHRZ/4HR	Week_1__ce_Severe thirst	ce_Severe thirst	Month 6	0			0.240806	2	all variables - all visits in period	LogisticRegression
REMoxTB	2EHRZ/4HR	Week_1__ce_Sleep disturbance	ce_Sleep disturbance	Month 6	0			0.215346	1	all variables - all visits in period	LogisticRegression
REMoxTB	2EHRZ/4HR	Week_1__ce_Sore throat	ce_Sore throat	Month 6	0			0.36075	1	all variables - all visits in period	LogisticRegression
REMoxTB	2EHRZ/4HR	Week_1__ce_Tachycardia	ce_Tachycardia	Month 6	0			0.659105	2	all variables - all visits in period	LogisticRegression
REMoxTB	2EHRZ/4HR	Week_1__ce_Thirstiness	ce_Thirstiness	Month 6	0			0.205397	1	all variables - all visits in period	LogisticRegression
REMoxTB	2EHRZ/4HR	Week_1__ce_Vomiting	ce_Vomiting	Month 6	0			0.101542	1	all variables - all visits in period	LogisticRegression
REMoxTB	2EHRZ/4HR	Week_1__ce_Wheezing	ce_Wheezing	Month 6	0			0.356111	1	all variables - all visits in period	LogisticRegression
REMoxTB	2EHRZ/4HR	Week_1__Acyclovir oral cumul. dose	Acyclovir oral cumul. dose	Month 6	0			0.417894	1	all variables - all visits in period	LogisticRegression
REMoxTB	2EHRZ/4HR	Week_1__Aminophylline oral cumul. dose	Aminophylline oral cumul. dose	Month 6	0			0.194342	1	all variables - all visits in period	LogisticRegression
REMoxTB	2EHRZ/4HR	Week_1__Cimetidine oral cumul. dose	Cimetidine oral cumul. dose	Month 6	0			0.331083	1	all variables - all visits in period	LogisticRegression
REMoxTB	2EHRZ/4HR	Week_1__Clavulanic acid oral cumul. dose	Clavulanic acid oral cumul. dose	Month 6	0			0.288561	1	all variables - all visits in period	LogisticRegression
REMoxTB	2EHRZ/4HR	Week_1__Cyanocobalamin oral cumul. dose	Cyanocobalamin oral cumul. dose	Month 6	0			0.247985	1	all variables - all visits in period	LogisticRegression
REMoxTB	2EHRZ/4HR	Week_1__Diclofenac oral cumul. dose	Diclofenac oral cumul. dose	Month 6	0			0.219377	1	all variables - all visits in period	LogisticRegression
REMoxTB	2EHRZ/4HR	Week_1__Diphenhydramine oral cumul. dose	Diphenhydramine oral cumul. dose	Month 6	0			0.0815607	1	all variables - all visits in period	LogisticRegression
REMoxTB	2EHRZ/4HR	Week_1__Enalapril oral cumul. dose	Enalapril oral cumul. dose	Month 6	0			0.228016	1	all variables - all visits in period	LogisticRegression
REMoxTB	2EHRZ/4HR	Week_1__Erythromycin oral cumul. dose	Erythromycin oral cumul. dose	Month 6	0			0.422403	1	all variables - all visits in period	LogisticRegression
REMoxTB	2EHRZ/4HR	Week_1__Etamsylate oral cumul. dose	Etamsylate oral cumul. dose	Month 6	0			0.185499	1	all variables - all visits in period	LogisticRegression
REMoxTB	2EHRZ/4HR	Week_1__Fenoterol oral cumul. dose	Fenoterol oral cumul. dose	Month 6	0			0.312294	1	all variables - all visits in period	LogisticRegression
REMoxTB	2EHRZ/4HR	Week_1__Fexofenadine oral cumul. dose	Fexofenadine oral cumul. dose	Month 6	0			0.0634313	1	all variables - all visits in period	LogisticRegression
REMoxTB	2EHRZ/4HR	Week_1__Folic acid oral cumul. dose	Folic acid oral cumul. dose	Month 6	0			0.419481	1	all variables - all visits in period	LogisticRegression
REMoxTB	2EHRZ/4HR	Week_1__Glipizide oral cumul. dose	Glipizide oral cumul. dose	Month 6	0			0.114875	1	all variables - all visits in period	LogisticRegression
REMoxTB	2EHRZ/4HR	Week_1__Hydrochlorothiazide oral cumul. dose	Hydrochlorothiazide oral cumul. dose	Month 6	0			0.402388	1	all variables - all visits in period	LogisticRegression
REMoxTB	2EHRZ/4HR	Week_1__Levocetirizine oral cumul. dose	Levocetirizine oral cumul. dose	Month 6	0			0.165476	1	all variables - all visits in period	LogisticRegression
REMoxTB	2EHRZ/4HR	Week_1__Medroxyprogesterone im cumul. dose	Medroxyprogesterone im cumul. dose	Month 6	0			0.118439	2	all variables - all visits in period	LogisticRegression
REMoxTB	2EHRZ/4HR	Week_1__Metformin oral cumul. dose	Metformin oral cumul. dose	Month 6	0			0.0547115	1	all variables - all visits in period	LogisticRegression
REMoxTB	2EHRZ/4HR	Week_1__Metronidazole oral cumul. dose	Metronidazole oral cumul. dose	Month 6	0			0.139692	1	all variables - all visits in period	LogisticRegression
REMoxTB	2EHRZ/4HR	Week_1__Nifedipine oral cumul. dose	Nifedipine oral cumul. dose	Month 6	0			0.124333	1	all variables - all visits in period	LogisticRegression
REMoxTB	2EHRZ/4HR	Week_1__Nimesulide oral cumul. dose	Nimesulide oral cumul. dose	Month 6	0			0.145604	1	all variables - all visits in period	LogisticRegression
REMoxTB	2EHRZ/4HR	Week_1__Norethindrone enanthate im cumul. dose	Norethindrone enanthate im cumul. dose	Month 6	0			0.0945901	1	all variables - all visits in period	LogisticRegression
REMoxTB	2EHRZ/4HR	Week_1__Norethindrone enanthate oral cumul. dose	Norethindrone enanthate oral cumul. dose	Month 6	0			0.0721429	1	all variables - all visits in period	LogisticRegression
REMoxTB	2EHRZ/4HR	Week_1__Prednisolone oral cumul. dose	Prednisolone oral cumul. dose	Month 6	0			0.0946157	1	all variables - all visits in period	LogisticRegression
REMoxTB	2EHRZ/4HR	Week_1__Primaquine oral cumul. dose	Primaquine oral cumul. dose	Month 6	0			0.064387	1	all variables - all visits in period	LogisticRegression
REMoxTB	2EHRZ/4HR	Week_1__Ranitidine oral cumul. dose	Ranitidine oral cumul. dose	Month 6	0			0.109725	1	all variables - all visits in period	LogisticRegression
REMoxTB	2EHRZ/4HR	Week_1__Salbutamol oral cumul. dose	Salbutamol oral cumul. dose	Month 6	0			0.156197	1	all variables - all visits in period	LogisticRegression
REMoxTB	2EHRZ/4HR	Week_1__Theophylline oral cumul. dose	Theophylline oral cumul. dose	Month 6	0			0.141171	1	all variables - all visits in period	LogisticRegression
REMoxTB	2EHRZ/4HR	Week_1__Thiamine oral cumul. dose	Thiamine oral cumul. dose	Month 6	0			0.268144	1	all variables - all visits in period	LogisticRegression
REMoxTB	2EHRZ/4HR	Week_1__Tranexamic acid oral cumul. dose	Tranexamic acid oral cumul. dose	Month 6	0			0.279549	1	all variables - all visits in period	LogisticRegression
REMoxTB	2EHRZ/4HR	Week_1__Trimethoprim oral cumul. dose	Trimethoprim oral cumul. dose	Month 6	0			0.293161	1	all variables - all visits in period	LogisticRegression
REMoxTB	2EHRZ/4HR	Week_1__LJ-culture status	LJ-culture status	Month 6	0			1.95139	84	all variables - all visits in period	LogisticRegression
REMoxTB	2EHRZ/4HR	Week_1__Mgit culture status	Mgit culture status	Month 6	0			0.893156	84	all variables - all visits in period	LogisticRegression
REMoxTB	2EHRZ/4HR	Week_1__ms_Ethambutol	ms_Ethambutol	Month 6	0			0.0905257	80	all variables - all visits in period	LogisticRegression
REMoxTB	2EHRZ/4HR	Week_1__ms_Moxifloxacin	ms_Moxifloxacin	Month 6	0			0.0893415	80	all variables - all visits in period	LogisticRegression
REMoxTB	2EHRZ/4HR	Week_1__ms_Rifampicin	ms_Rifampicin	Month 6	0			0.086649	80	all variables - all visits in period	LogisticRegression
REMoxTB	2EHRZ/4HR	Week_10__ce_Crepitation	ce_Crepitation	Month 6	0			0.0667561	1	all variables - all visits in period	LogisticRegression
REMoxTB	2EHRZ/4HR	Week_10__ce_Fatigue	ce_Fatigue	Month 6	0			0.122881	1	all variables - all visits in period	LogisticRegression
REMoxTB	2EHRZ/4HR	Week_10__ce_Haemoptysis	ce_Haemoptysis	Month 6	0			0.110412	2	all variables - all visits in period	LogisticRegression
REMoxTB	2EHRZ/4HR	Week_10__ce_Loss of appetite	ce_Loss of appetite	Month 6	0			0.100598	1	all variables - all visits in period	LogisticRegression
REMoxTB	2EHRZ/4HR	Week_10__ce_Not reported	ce_Not reported	Month 6	0			0.0776097	1	all variables - all visits in period	LogisticRegression
REMoxTB	2EHRZ/4HR	Week_10__ce_Reduced breath sounds	ce_Reduced breath sounds	Month 6	0			0.0627902	1	all variables - all visits in period	LogisticRegression
REMoxTB	2EHRZ/4HR	Week_10__ce_Respiratory abnormality	ce_Respiratory abnormality	Month 6	0			0.0684067	1	all variables - all visits in period	LogisticRegression
REMoxTB	2EHRZ/4HR	Week_10__ce_Weakness	ce_Weakness	Month 6	0			0.0300916	1	all variables - all visits in period	LogisticRegression
REMoxTB	2EHRZ/4HR	Week_10__ce_Weight loss	ce_Weight loss	Month 6	0			0.146891	3	all variables - all visits in period	LogisticRegression
REMoxTB	2EHRZ/4HR	Week_10__Ascorbic acid oral cumul. dose	Ascorbic acid oral cumul. dose	Month 6	0			0.236049	1	all variables - all visits in period	LogisticRegression
REMoxTB	2EHRZ/4HR	Week_10__Prothrombin intl. normalized ratio	Prothrombin intl. normalized ratio	Month 6	0			0.0807501	2	all variables - all visits in period	LogisticRegression
REMoxTB	2EHRZ/4HR	Week_10__ms_Ethambutol	ms_Ethambutol	Month 6	0			0.120402	1	all variables - all visits in period	LogisticRegression
REMoxTB	2EHRZ/4HR	Week_10__ms_Isoniazid	ms_Isoniazid	Month 6	0			0.0882239	1	all variables - all visits in period	LogisticRegression
REMoxTB	2EHRZ/4HR	Week_10__ms_Moxifloxacin	ms_Moxifloxacin	Month 6	0			0.0788203	1	all variables - all visits in period	LogisticRegression
REMoxTB	2EHRZ/4HR	Week_10__ms_Pyrazinamide	ms_Pyrazinamide	Month 6	0			0.067836	1	all variables - all visits in period	LogisticRegression
REMoxTB	2EHRZ/4HR	Week_10__ms_Rifampicin	ms_Rifampicin	Month 6	0			0.0752254	1	all variables - all visits in period	LogisticRegression
REMoxTB	2EHRZ/4HR	Week_10__ms_Streptomycin	ms_Streptomycin	Month 6	0			0.0831079	1	all variables - all visits in period	LogisticRegression
REMoxTB	2EHRZ/4HR	Week_11__ce_Bronch left mid zone	ce_Bronch left mid zone	Month 6	0			0.0394489	1	all variables - all visits in period	LogisticRegression
REMoxTB	2EHRZ/4HR	Week_11__ce_Haemoptysis	ce_Haemoptysis	Month 6	0			0.0799802	1	all variables - all visits in period	LogisticRegression
REMoxTB	2EHRZ/4HR	Week_11__ce_Loss of appetite	ce_Loss of appetite	Month 6	0			0.0693806	1	all variables - all visits in period	LogisticRegression
REMoxTB	2EHRZ/4HR	Week_11__ce_Reduced breath sounds	ce_Reduced breath sounds	Month 6	0			0.0999978	1	all variables - all visits in period	LogisticRegression
REMoxTB	2EHRZ/4HR	Week_11__ce_Tachycardia	ce_Tachycardia	Month 6	0			0.306612	1	all variables - all visits in period	LogisticRegression
REMoxTB	2EHRZ/4HR	Week_11__ce_Weakness	ce_Weakness	Month 6	0			0.0013817	1	all variables - all visits in period	LogisticRegression
REMoxTB	2EHRZ/4HR	Week_11__ce_Weight loss	ce_Weight loss	Month 6	0			0.0766095	1	all variables - all visits in period	LogisticRegression
REMoxTB	2EHRZ/4HR	Week_11__Enalapril oral cumul. dose	Enalapril oral cumul. dose	Month 6	0			0.10349	1	all variables - all visits in period	LogisticRegression
REMoxTB	2EHRZ/4HR	Week_11__Hydrochlorothiazide oral cumul. dose	Hydrochlorothiazide oral cumul. dose	Month 6	0			0.0636143	1	all variables - all visits in period	LogisticRegression
REMoxTB	2EHRZ/4HR	Week_11__Activated partial thromboplastin time	Activated partial thromboplastin time	Month 6	0			0.0875372	1	all variables - all visits in period	LogisticRegression
REMoxTB	2EHRZ/4HR	Week_11__Alanine aminotransferase	Alanine aminotransferase	Month 6	0			0.0933081	1	all variables - all visits in period	LogisticRegression
REMoxTB	2EHRZ/4HR	Week_11__Aspartate aminotransferase	Aspartate aminotransferase	Month 6	0			0.07692	1	all variables - all visits in period	LogisticRegression
REMoxTB	2EHRZ/4HR	Week_11__Creatinine clearance	Creatinine clearance	Month 6	0			0.126752	1	all variables - all visits in period	LogisticRegression
REMoxTB	2EHRZ/4HR	Week_11__Prothrombin intl. normalized ratio	Prothrombin intl. normalized ratio	Month 6	0			0.0713034	1	all variables - all visits in period	LogisticRegression
REMoxTB	2EHRZ/4HR	Week_11__Prothrombin time	Prothrombin time	Month 6	0			0.11115	1	all variables - all visits in period	LogisticRegression
REMoxTB	2EHRZ/4HR	Week_11__Total bilirubin	Total bilirubin	Month 6	0			0.0643121	1	all variables - all visits in period	LogisticRegression
REMoxTB	2EHRZ/4HR	Week_11__Zn-smear	Zn-smear	Month 6	0			0.25246	2	all variables - all visits in period	LogisticRegression
REMoxTB	2EHRZ/4HR	Week_12__ce_Body ache	ce_Body ache	Month 6	0			0.0932761	1	all variables - all visits in period	LogisticRegression
REMoxTB	2EHRZ/4HR	Week_12__ce_Cold	ce_Cold	Month 6	0			0.0771718	1	all variables - all visits in period	LogisticRegression
REMoxTB	2EHRZ/4HR	Week_12__ce_Crepitation	ce_Crepitation	Month 6	0			0.0780788	1	all variables - all visits in period	LogisticRegression
REMoxTB	2EHRZ/4HR	Week_12__ce_Expectoration	ce_Expectoration	Month 6	0			0.0508765	1	all variables - all visits in period	LogisticRegression
REMoxTB	2EHRZ/4HR	Week_12__ce_Loss of appetite	ce_Loss of appetite	Month 6	0			0.075683	2	all variables - all visits in period	LogisticRegression
REMoxTB	2EHRZ/4HR	Week_12__ce_Not reported	ce_Not reported	Month 6	0			0.0894628	1	all variables - all visits in period	LogisticRegression
REMoxTB	2EHRZ/4HR	Week_12__ce_Reduced breath sounds	ce_Reduced breath sounds	Month 6	0			0.064884	1	all variables - all visits in period	LogisticRegression
REMoxTB	2EHRZ/4HR	Week_12__ce_Rhinitis	ce_Rhinitis	Month 6	0			0.0761573	1	all variables - all visits in period	LogisticRegression
REMoxTB	2EHRZ/4HR	Week_12__ce_Severe thirst	ce_Severe thirst	Month 6	0			0.110984	1	all variables - all visits in period	LogisticRegression
REMoxTB	2EHRZ/4HR	Week_12__ce_Tachycardia	ce_Tachycardia	Month 6	0			0.0623348	1	all variables - all visits in period	LogisticRegression
REMoxTB	2EHRZ/4HR	Week_12__ce_Tight chest	ce_Tight chest	Month 6	0			0.110524	1	all variables - all visits in period	LogisticRegression
REMoxTB	2EHRZ/4HR	Week_12__ce_Weakness	ce_Weakness	Month 6	0			0.0882855	2	all variables - all visits in period	LogisticRegression
REMoxTB	2EHRZ/4HR	Week_12__ce_Weight loss	ce_Weight loss	Month 6	0			0.0919431	12	all variables - all visits in period	LogisticRegression
REMoxTB	2EHRZ/4HR	Week_12__ce_Wheezing	ce_Wheezing	Month 6	0			0.171054	1	all variables - all visits in period	LogisticRegression
REMoxTB	2EHRZ/4HR	Week_12__Glipizide oral cumul. dose	Glipizide oral cumul. dose	Month 6	0			0.172429	1	all variables - all visits in period	LogisticRegression
REMoxTB	2EHRZ/4HR	Week_12__Trimethoprim oral cumul. dose	Trimethoprim oral cumul. dose	Month 6	0			0.11173	1	all variables - all visits in period	LogisticRegression
REMoxTB	2EHRZ/4HR	Week_13__ce_Anaemia	ce_Anaemia	Month 6	0			0.0588595	1	all variables - all visits in period	LogisticRegression
REMoxTB	2EHRZ/4HR	Week_13__ce_Back ache	ce_Back ache	Month 6	0			0.0865755	1	all variables - all visits in period	LogisticRegression
REMoxTB	2EHRZ/4HR	Week_13__ce_Body pains	ce_Body pains	Month 6	0			0.0602788	1	all variables - all visits in period	LogisticRegression
REMoxTB	2EHRZ/4HR	Week_13__ce_Bodyache	ce_Bodyache	Month 6	0			0.0793128	1	all variables - all visits in period	LogisticRegression
REMoxTB	2EHRZ/4HR	Week_13__ce_Bronchial breath sounds	ce_Bronchial breath sounds	Month 6	0			0.100131	1	all variables - all visits in period	LogisticRegression
REMoxTB	2EHRZ/4HR	Week_13__ce_Crackles	ce_Crackles	Month 6	0			0.0960455	1	all variables - all visits in period	LogisticRegression
REMoxTB	2EHRZ/4HR	Week_13__ce_Epegastrium pain	ce_Epegastrium pain	Month 6	0			0.0845439	1	all variables - all visits in period	LogisticRegression
REMoxTB	2EHRZ/4HR	Week_13__ce_Expectoration	ce_Expectoration	Month 6	0			0.0802306	1	all variables - all visits in period	LogisticRegression
REMoxTB	2EHRZ/4HR	Week_13__ce_Harsh breathsounds bilaterally	ce_Harsh breathsounds bilaterally	Month 6	0			0.115554	1	all variables - all visits in period	LogisticRegression
REMoxTB	2EHRZ/4HR	Week_13__ce_Headache	ce_Headache	Month 6	0			0.0830848	1	all variables - all visits in period	LogisticRegression
REMoxTB	2EHRZ/4HR	Week_13__ce_Hoarse voice	ce_Hoarse voice	Month 6	0			0.0670866	1	all variables - all visits in period	LogisticRegression
REMoxTB	2EHRZ/4HR	Week_13__ce_Inguinal swelling (right sided)	ce_Inguinal swelling (right sided)	Month 6	0			0.0623434	1	all variables - all visits in period	LogisticRegression
REMoxTB	2EHRZ/4HR	Week_13__ce_Lymphadenopathy	ce_Lymphadenopathy	Month 6	0			0.213075	1	all variables - all visits in period	LogisticRegression
REMoxTB	2EHRZ/4HR	Week_13__ce_Malaise	ce_Malaise	Month 6	0			0.0694734	1	all variables - all visits in period	LogisticRegression
REMoxTB	2EHRZ/4HR	Week_13__ce_Mild pallor	ce_Mild pallor	Month 6	0			0.0887141	1	all variables - all visits in period	LogisticRegression
REMoxTB	2EHRZ/4HR	Week_13__ce_Nausea	ce_Nausea	Month 6	0			0.0838066	1	all variables - all visits in period	LogisticRegression
REMoxTB	2EHRZ/4HR	Week_13__ce_Not reported	ce_Not reported	Month 6	0			0.081452	1	all variables - all visits in period	LogisticRegression
REMoxTB	2EHRZ/4HR	Week_13__ce_Orthostatic hypotension	ce_Orthostatic hypotension	Month 6	0			0.0783526	1	all variables - all visits in period	LogisticRegression
REMoxTB	2EHRZ/4HR	Week_13__ce_Pain in legs	ce_Pain in legs	Month 6	0			0.116994	1	all variables - all visits in period	LogisticRegression
REMoxTB	2EHRZ/4HR	Week_13__ce_Pallor due to tb	ce_Pallor due to tb	Month 6	0			0.0624002	1	all variables - all visits in period	LogisticRegression
REMoxTB	2EHRZ/4HR	Week_13__ce_Ptyregium on left eye	ce_Ptyregium on left eye	Month 6	0			0.0776097	1	all variables - all visits in period	LogisticRegression
REMoxTB	2EHRZ/4HR	Week_13__ce_Rhonchi	ce_Rhonchi	Month 6	0			0.0525798	1	all variables - all visits in period	LogisticRegression
REMoxTB	2EHRZ/4HR	Week_13__ce_Rigors	ce_Rigors	Month 6	0			0.0649589	1	all variables - all visits in period	LogisticRegression
REMoxTB	2EHRZ/4HR	Week_13__ce_Severe thirst	ce_Severe thirst	Month 6	0			0.103148	2	all variables - all visits in period	LogisticRegression
REMoxTB	2EHRZ/4HR	Week_13__ce_Small bilateral axillary glands	ce_Small bilateral axillary glands	Month 6	0			0.120472	1	all variables - all visits in period	LogisticRegression
REMoxTB	2EHRZ/4HR	Week_13__ce_Sore throat	ce_Sore throat	Month 6	0			0.074174	1	all variables - all visits in period	LogisticRegression
REMoxTB	2EHRZ/4HR	Week_13__ce_Stomach pain	ce_Stomach pain	Month 6	0			0.0861784	1	all variables - all visits in period	LogisticRegression
REMoxTB	2EHRZ/4HR	Week_13__ce_Thirstiness	ce_Thirstiness	Month 6	0			0.0750875	1	all variables - all visits in period	LogisticRegression
REMoxTB	2EHRZ/4HR	Week_13__ce_Vomiting	ce_Vomiting	Month 6	0			0.0978026	1	all variables - all visits in period	LogisticRegression
REMoxTB	2EHRZ/4HR	Week_13__ce_Wheezing	ce_Wheezing	Month 6	0			0.143392	1	all variables - all visits in period	LogisticRegression
REMoxTB	2EHRZ/4HR	Week_13__Acetaminophen oral cumul. dose	Acetaminophen oral cumul. dose	Month 6	0			0.0471131	1	all variables - all visits in period	LogisticRegression
REMoxTB	2EHRZ/4HR	Week_13__Ascorbic acid oral cumul. dose	Ascorbic acid oral cumul. dose	Month 6	0			0.0994083	1	all variables - all visits in period	LogisticRegression
REMoxTB	2EHRZ/4HR	Week_13__Cyanocobalamin oral cumul. dose	Cyanocobalamin oral cumul. dose	Month 6	0			0.0351839	1	all variables - all visits in period	LogisticRegression
REMoxTB	2EHRZ/4HR	Week_13__Enalapril oral cumul. dose	Enalapril oral cumul. dose	Month 6	0			0.0806895	1	all variables - all visits in period	LogisticRegression
REMoxTB	2EHRZ/4HR	Week_13__Glipizide oral cumul. dose	Glipizide oral cumul. dose	Month 6	0			0.0946296	1	all variables - all visits in period	LogisticRegression
REMoxTB	2EHRZ/4HR	Week_13__Hydrochlorothiazide oral cumul. dose	Hydrochlorothiazide oral cumul. dose	Month 6	0			0.11059	1	all variables - all visits in period	LogisticRegression
REMoxTB	2EHRZ/4HR	Week_13__Norethindrone enanthate im cumul. dose	Norethindrone enanthate im cumul. dose	Month 6	0			0.111129	1	all variables - all visits in period	LogisticRegression
REMoxTB	2EHRZ/4HR	Week_13__Norethindrone enanthate oral cumul. dose	Norethindrone enanthate oral cumul. dose	Month 6	0			0.0898754	1	all variables - all visits in period	LogisticRegression
REMoxTB	2EHRZ/4HR	Week_13__Pyridoxine oral cumul. dose	Pyridoxine oral cumul. dose	Month 6	0			0.0664001	1	all variables - all visits in period	LogisticRegression
REMoxTB	2EHRZ/4HR	Week_13__Trimethoprim oral cumul. dose	Trimethoprim oral cumul. dose	Month 6	0			0.0811864	1	all variables - all visits in period	LogisticRegression
REMoxTB	2EHRZ/4HR	Week_14__ce_Bodyaches	ce_Bodyaches	Month 6	0			0.0699842	1	all variables - all visits in period	LogisticRegression
REMoxTB	2EHRZ/4HR	Week_14__ce_Crepitation	ce_Crepitation	Month 6	0			0.100226	1	all variables - all visits in period	LogisticRegression
REMoxTB	2EHRZ/4HR	Week_14__ce_Dizziness	ce_Dizziness	Month 6	0			0.0731588	1	all variables - all visits in period	LogisticRegression
REMoxTB	2EHRZ/4HR	Week_14__ce_Loss of appetite	ce_Loss of appetite	Month 6	0			0.0721925	1	all variables - all visits in period	LogisticRegression
REMoxTB	2EHRZ/4HR	Week_14__ce_Respiratory abnormality	ce_Respiratory abnormality	Month 6	0			0.100155	1	all variables - all visits in period	LogisticRegression
REMoxTB	2EHRZ/4HR	Week_14__ce_Weakness	ce_Weakness	Month 6	0			0.073124	1	all variables - all visits in period	LogisticRegression
REMoxTB	2EHRZ/4HR	Week_14__ce_Wheezing	ce_Wheezing	Month 6	0			0.0589229	1	all variables - all visits in period	LogisticRegression
REMoxTB	2EHRZ/4HR	Week_14__Ascorbic acid oral cumul. dose	Ascorbic acid oral cumul. dose	Month 6	0			0.0652324	1	all variables - all visits in period	LogisticRegression
REMoxTB	2EHRZ/4HR	Week_14__Enalapril oral cumul. dose	Enalapril oral cumul. dose	Month 6	0			0.095885	1	all variables - all visits in period	LogisticRegression
REMoxTB	2EHRZ/4HR	Week_14__Hydrochlorothiazide oral cumul. dose	Hydrochlorothiazide oral cumul. dose	Month 6	0			0.0683663	1	all variables - all visits in period	LogisticRegression
REMoxTB	2EHRZ/4HR	Week_15__ce_Chest pain	ce_Chest pain	Month 6	0			0.169216	1	all variables - all visits in period	LogisticRegression
REMoxTB	2EHRZ/4HR	Week_15__ce_Dyspnea	ce_Dyspnea	Month 6	0			0.0795523	1	all variables - all visits in period	LogisticRegression
REMoxTB	2EHRZ/4HR	Week_15__ce_Fever	ce_Fever	Month 6	0			0.0749529	1	all variables - all visits in period	LogisticRegression
REMoxTB	2EHRZ/4HR	Week_15__ce_Haemoptysis	ce_Haemoptysis	Month 6	0			0.0713173	1	all variables - all visits in period	LogisticRegression
REMoxTB	2EHRZ/4HR	Week_15__ce_Loss of appetite	ce_Loss of appetite	Month 6	0			0.130305	1	all variables - all visits in period	LogisticRegression
REMoxTB	2EHRZ/4HR	Week_15__ce_Not reported	ce_Not reported	Month 6	0			0.0984557	1	all variables - all visits in period	LogisticRegression
REMoxTB	2EHRZ/4HR	Week_15__ce_Sweat	ce_Sweat	Month 6	0			0.0798767	1	all variables - all visits in period	LogisticRegression
REMoxTB	2EHRZ/4HR	Week_15__ce_Weight loss	ce_Weight loss	Month 6	0			0.0699721	1	all variables - all visits in period	LogisticRegression
REMoxTB	2EHRZ/4HR	Week_15__Activated partial thromboplastin time	Activated partial thromboplastin time	Month 6	0			0.0874261	1	all variables - all visits in period	LogisticRegression
REMoxTB	2EHRZ/4HR	Week_15__Alanine aminotransferase	Alanine aminotransferase	Month 6	0			0.150958	1	all variables - all visits in period	LogisticRegression
REMoxTB	2EHRZ/4HR	Week_15__Aspartate aminotransferase	Aspartate aminotransferase	Month 6	0			0.0621876	1	all variables - all visits in period	LogisticRegression
REMoxTB	2EHRZ/4HR	Week_15__Creatinine	Creatinine	Month 6	0			0.144939	1	all variables - all visits in period	LogisticRegression
REMoxTB	2EHRZ/4HR	Week_15__Creatinine clearance	Creatinine clearance	Month 6	0			0.106847	1	all variables - all visits in period	LogisticRegression
REMoxTB	2EHRZ/4HR	Week_15__Hemoglobin	Hemoglobin	Month 6	0			0.128953	1	all variables - all visits in period	LogisticRegression
REMoxTB	2EHRZ/4HR	Week_15__Platelets	Platelets	Month 6	0			0.102976	1	all variables - all visits in period	LogisticRegression
REMoxTB	2EHRZ/4HR	Week_15__Potassium	Potassium	Month 6	0			0.12904	1	all variables - all visits in period	LogisticRegression
REMoxTB	2EHRZ/4HR	Week_15__Prothrombin intl. normalized ratio	Prothrombin intl. normalized ratio	Month 6	0			0.0556971	1	all variables - all visits in period	LogisticRegression
REMoxTB	2EHRZ/4HR	Week_15__Prothrombin time	Prothrombin time	Month 6	0			0.10124	1	all variables - all visits in period	LogisticRegression
REMoxTB	2EHRZ/4HR	Week_15__Sodium	Sodium	Month 6	0			0.066627	1	all variables - all visits in period	LogisticRegression
REMoxTB	2EHRZ/4HR	Week_15__Total bilirubin	Total bilirubin	Month 6	0			0.149289	1	all variables - all visits in period	LogisticRegression
REMoxTB	2EHRZ/4HR	Week_15__Urea	Urea	Month 6	0			0.063742	1	all variables - all visits in period	LogisticRegression
REMoxTB	2EHRZ/4HR	Week_15__Zn-smear	Zn-smear	Month 6	0			0.105206	2	all variables - all visits in period	LogisticRegression
REMoxTB	2EHRZ/4HR	Week_16__ce_Bronch left mid zone	ce_Bronch left mid zone	Month 6	0			0.0402677	1	all variables - all visits in period	LogisticRegression
REMoxTB	2EHRZ/4HR	Week_16__ce_Dyspnea	ce_Dyspnea	Month 6	0			0.079629	2	all variables - all visits in period	LogisticRegression
REMoxTB	2EHRZ/4HR	Week_16__ce_Fatigue	ce_Fatigue	Month 6	0			0.0712188	1	all variables - all visits in period	LogisticRegression
REMoxTB	2EHRZ/4HR	Week_16__ce_Haemoptysis	ce_Haemoptysis	Month 6	0			0.0775179	2	all variables - all visits in period	LogisticRegression
REMoxTB	2EHRZ/4HR	Week_16__ce_Loss of appetite	ce_Loss of appetite	Month 6	0			0.0841853	1	all variables - all visits in period	LogisticRegression
REMoxTB	2EHRZ/4HR	Week_16__ce_Not reported	ce_Not reported	Month 6	0			0.0789403	1	all variables - all visits in period	LogisticRegression
REMoxTB	2EHRZ/4HR	Week_16__ce_Respiratory abnormality	ce_Respiratory abnormality	Month 6	0			0.0747391	1	all variables - all visits in period	LogisticRegression
REMoxTB	2EHRZ/4HR	Week_16__ce_Weakness	ce_Weakness	Month 6	0			0.0870107	1	all variables - all visits in period	LogisticRegression
REMoxTB	2EHRZ/4HR	Week_16__Prothrombin intl. normalized ratio	Prothrombin intl. normalized ratio	Month 6	0			0.105334	1	all variables - all visits in period	LogisticRegression
REMoxTB	2EHRZ/4HR	Week_16__Zn-smear	Zn-smear	Month 6	0			0.105213	2	all variables - all visits in period	LogisticRegression
REMoxTB	2EHRZ/4HR	Week_17__ce_Body ache	ce_Body ache	Month 6	0			0.10358	1	all variables - all visits in period	LogisticRegression
REMoxTB	2EHRZ/4HR	Week_17__ce_Crepitation	ce_Crepitation	Month 6	0			0.0836435	1	all variables - all visits in period	LogisticRegression
REMoxTB	2EHRZ/4HR	Week_17__ce_Expectoration	ce_Expectoration	Month 6	0			0.0695852	1	all variables - all visits in period	LogisticRegression
REMoxTB	2EHRZ/4HR	Week_17__ce_Haemoptysis	ce_Haemoptysis	Month 6	0			0.0740963	15	all variables - all visits in period	LogisticRegression
REMoxTB	2EHRZ/4HR	Week_17__ce_Harsh breathsounds bilaterally	ce_Harsh breathsounds bilaterally	Month 6	0			0.0817781	1	all variables - all visits in period	LogisticRegression
REMoxTB	2EHRZ/4HR	Week_17__ce_Headache	ce_Headache	Month 6	0			0.187077	1	all variables - all visits in period	LogisticRegression
REMoxTB	2EHRZ/4HR	Week_17__ce_Loss of appetite	ce_Loss of appetite	Month 6	0			0.0747547	2	all variables - all visits in period	LogisticRegression
REMoxTB	2EHRZ/4HR	Week_17__ce_Nausea	ce_Nausea	Month 6	0			0.0609404	1	all variables - all visits in period	LogisticRegression
REMoxTB	2EHRZ/4HR	Week_17__ce_Not reported	ce_Not reported	Month 6	0			0.097444	1	all variables - all visits in period	LogisticRegression
REMoxTB	2EHRZ/4HR	Week_17__ce_Reduced breath sounds	ce_Reduced breath sounds	Month 6	0			0.0857049	1	all variables - all visits in period	LogisticRegression
REMoxTB	2EHRZ/4HR	Week_17__ce_Rhinitis	ce_Rhinitis	Month 6	0			0.109478	1	all variables - all visits in period	LogisticRegression
REMoxTB	2EHRZ/4HR	Week_17__ce_Severe thirst	ce_Severe thirst	Month 6	0			0.0955933	1	all variables - all visits in period	LogisticRegression
REMoxTB	2EHRZ/4HR	Week_17__ce_Sore throat	ce_Sore throat	Month 6	0			0.0801933	1	all variables - all visits in period	LogisticRegression
REMoxTB	2EHRZ/4HR	Week_17__ce_Tight chest	ce_Tight chest	Month 6	0			0.0640303	1	all variables - all visits in period	LogisticRegression
REMoxTB	2EHRZ/4HR	Week_17__ce_Weakness	ce_Weakness	Month 6	0			0.0839686	1	all variables - all visits in period	LogisticRegression
REMoxTB	2EHRZ/4HR	Week_17__ce_Wheezing	ce_Wheezing	Month 6	0			0.0808236	1	all variables - all visits in period	LogisticRegression
REMoxTB	2EHRZ/4HR	Week_17__Glipizide oral cumul. dose	Glipizide oral cumul. dose	Month 6	0			0.101865	1	all variables - all visits in period	LogisticRegression
REMoxTB	2EHRZ/4HR	Week_17__Hydrochlorothiazide oral cumul. dose	Hydrochlorothiazide oral cumul. dose	Month 6	0			0.0961467	1	all variables - all visits in period	LogisticRegression
REMoxTB	2EHRZ/4HR	Week_17__Trimethoprim oral cumul. dose	Trimethoprim oral cumul. dose	Month 6	0			0.0563043	1	all variables - all visits in period	LogisticRegression
REMoxTB	2EHRZ/4HR	Week_17__Accuprobe	Accuprobe	Month 6	0			0.264095	1	all variables - all visits in period	LogisticRegression
REMoxTB	2EHRZ/4HR	Week_17__ms_Ethambutol	ms_Ethambutol	Month 6	0			0.0763657	1	all variables - all visits in period	LogisticRegression
REMoxTB	2EHRZ/4HR	Week_17__ms_Isoniazid	ms_Isoniazid	Month 6	0			0.070341	1	all variables - all visits in period	LogisticRegression
REMoxTB	2EHRZ/4HR	Week_17__ms_Moxifloxacin	ms_Moxifloxacin	Month 6	0			0.0556614	1	all variables - all visits in period	LogisticRegression
REMoxTB	2EHRZ/4HR	Week_17__ms_Pyrazinamide	ms_Pyrazinamide	Month 6	0			0.0645623	1	all variables - all visits in period	LogisticRegression
REMoxTB	2EHRZ/4HR	Week_17__ms_Rifampicin	ms_Rifampicin	Month 6	0			0.070007	1	all variables - all visits in period	LogisticRegression
REMoxTB	2EHRZ/4HR	Week_17__ms_Streptomycin	ms_Streptomycin	Month 6	0			0.0690146	1	all variables - all visits in period	LogisticRegression
REMoxTB	2EHRZ/4HR	Week_18__ce_Anaemia	ce_Anaemia	Month 6	0			0.0813602	1	all variables - all visits in period	LogisticRegression
REMoxTB	2EHRZ/4HR	Week_18__ce_Back ache	ce_Back ache	Month 6	0			0.0781222	1	all variables - all visits in period	LogisticRegression
REMoxTB	2EHRZ/4HR	Week_18__ce_Body pains	ce_Body pains	Month 6	0			0.0424811	1	all variables - all visits in period	LogisticRegression
REMoxTB	2EHRZ/4HR	Week_18__ce_Bodyache	ce_Bodyache	Month 6	0			0.0820644	1	all variables - all visits in period	LogisticRegression
REMoxTB	2EHRZ/4HR	Week_18__ce_Bodyaches	ce_Bodyaches	Month 6	0			0.0785197	1	all variables - all visits in period	LogisticRegression
REMoxTB	2EHRZ/4HR	Week_18__ce_Bronchial breath sounds	ce_Bronchial breath sounds	Month 6	0			0.110311	1	all variables - all visits in period	LogisticRegression
REMoxTB	2EHRZ/4HR	Week_18__ce_Cold	ce_Cold	Month 6	0			0.0600547	1	all variables - all visits in period	LogisticRegression
REMoxTB	2EHRZ/4HR	Week_18__ce_Crackles	ce_Crackles	Month 6	0			0.080944	1	all variables - all visits in period	LogisticRegression
REMoxTB	2EHRZ/4HR	Week_18__ce_Crepitation	ce_Crepitation	Month 6	0			0.0807997	3	all variables - all visits in period	LogisticRegression
REMoxTB	2EHRZ/4HR	Week_18__ce_Dizziness	ce_Dizziness	Month 6	0			0.0772533	1	all variables - all visits in period	LogisticRegression
REMoxTB	2EHRZ/4HR	Week_18__ce_Epegastrium pain	ce_Epegastrium pain	Month 6	0			0.0954405	1	all variables - all visits in period	LogisticRegression
REMoxTB	2EHRZ/4HR	Week_18__ce_Expectoration	ce_Expectoration	Month 6	0			0.0601529	1	all variables - all visits in period	LogisticRegression
REMoxTB	2EHRZ/4HR	Week_18__ce_Harsh breathsounds bilaterally	ce_Harsh breathsounds bilaterally	Month 6	0			0.0894686	1	all variables - all visits in period	LogisticRegression
REMoxTB	2EHRZ/4HR	Week_18__ce_Hoarse voice	ce_Hoarse voice	Month 6	0			0.0649333	1	all variables - all visits in period	LogisticRegression
REMoxTB	2EHRZ/4HR	Week_18__ce_Inguinal swelling (right sided)	ce_Inguinal swelling (right sided)	Month 6	0			0.31116	1	all variables - all visits in period	LogisticRegression
REMoxTB	2EHRZ/4HR	Week_18__ce_Lymphadenopathy	ce_Lymphadenopathy	Month 6	0			0.133396	1	all variables - all visits in period	LogisticRegression
REMoxTB	2EHRZ/4HR	Week_18__ce_Malaise	ce_Malaise	Month 6	0			0.0731141	1	all variables - all visits in period	LogisticRegression
REMoxTB	2EHRZ/4HR	Week_18__ce_Mild pallor	ce_Mild pallor	Month 6	0			0.0722362	1	all variables - all visits in period	LogisticRegression
REMoxTB	2EHRZ/4HR	Week_18__ce_Nausea	ce_Nausea	Month 6	0			0.07373	1	all variables - all visits in period	LogisticRegression
REMoxTB	2EHRZ/4HR	Week_18__ce_Not reported	ce_Not reported	Month 6	0			0.0791984	1	all variables - all visits in period	LogisticRegression
REMoxTB	2EHRZ/4HR	Week_18__ce_Orthostatic hypotension	ce_Orthostatic hypotension	Month 6	0			0.0579181	1	all variables - all visits in period	LogisticRegression
REMoxTB	2EHRZ/4HR	Week_18__ce_Pain in legs	ce_Pain in legs	Month 6	0			0.0711455	1	all variables - all visits in period	LogisticRegression
REMoxTB	2EHRZ/4HR	Week_18__ce_Pallor	ce_Pallor	Month 6	0			0.088019	2	all variables - all visits in period	LogisticRegression
REMoxTB	2EHRZ/4HR	Week_18__ce_Pallor due to tb	ce_Pallor due to tb	Month 6	0			0.0424894	1	all variables - all visits in period	LogisticRegression
REMoxTB	2EHRZ/4HR	Week_18__ce_Ptyregium on left eye	ce_Ptyregium on left eye	Month 6	0			0.0439126	1	all variables - all visits in period	LogisticRegression
REMoxTB	2EHRZ/4HR	Week_18__ce_Rhonchi	ce_Rhonchi	Month 6	0			0.0604078	1	all variables - all visits in period	LogisticRegression
REMoxTB	2EHRZ/4HR	Week_18__ce_Rigors	ce_Rigors	Month 6	0			0.060287	1	all variables - all visits in period	LogisticRegression
REMoxTB	2EHRZ/4HR	Week_18__ce_Severe thirst	ce_Severe thirst	Month 6	0			0.0722313	1	all variables - all visits in period	LogisticRegression
REMoxTB	2EHRZ/4HR	Week_18__ce_Small bilateral axillary glands	ce_Small bilateral axillary glands	Month 6	0			0.214718	1	all variables - all visits in period	LogisticRegression
REMoxTB	2EHRZ/4HR	Week_18__ce_Stomach pain	ce_Stomach pain	Month 6	0			0.0871919	1	all variables - all visits in period	LogisticRegression
REMoxTB	2EHRZ/4HR	Week_18__ce_Tachycardia	ce_Tachycardia	Month 6	0			0.0771786	1	all variables - all visits in period	LogisticRegression
REMoxTB	2EHRZ/4HR	Week_18__ce_Thirstiness	ce_Thirstiness	Month 6	0			0.0771618	1	all variables - all visits in period	LogisticRegression
REMoxTB	2EHRZ/4HR	Week_18__ce_Vomiting	ce_Vomiting	Month 6	0			0.0958159	1	all variables - all visits in period	LogisticRegression
REMoxTB	2EHRZ/4HR	Week_18__ce_Wheezing	ce_Wheezing	Month 6	0			0.0642654	1	all variables - all visits in period	LogisticRegression
REMoxTB	2EHRZ/4HR	Week_18__Acetaminophen oral cumul. dose	Acetaminophen oral cumul. dose	Month 6	0			0.080507	1	all variables - all visits in period	LogisticRegression
REMoxTB	2EHRZ/4HR	Week_18__Amoxicillin oral cumul. dose	Amoxicillin oral cumul. dose	Month 6	0			0.0952081	1	all variables - all visits in period	LogisticRegression
REMoxTB	2EHRZ/4HR	Week_18__Cyanocobalamin oral cumul. dose	Cyanocobalamin oral cumul. dose	Month 6	0			0.202528	1	all variables - all visits in period	LogisticRegression
REMoxTB	2EHRZ/4HR	Week_18__Enalapril oral cumul. dose	Enalapril oral cumul. dose	Month 6	0			0.117042	1	all variables - all visits in period	LogisticRegression
REMoxTB	2EHRZ/4HR	Week_18__Glipizide oral cumul. dose	Glipizide oral cumul. dose	Month 6	0			0.0884267	1	all variables - all visits in period	LogisticRegression
REMoxTB	2EHRZ/4HR	Week_18__Hydrochlorothiazide oral cumul. dose	Hydrochlorothiazide oral cumul. dose	Month 6	0			0.106686	1	all variables - all visits in period	LogisticRegression
REMoxTB	2EHRZ/4HR	Week_18__Pyridoxine oral cumul. dose	Pyridoxine oral cumul. dose	Month 6	0			0.160932	1	all variables - all visits in period	LogisticRegression
REMoxTB	2EHRZ/4HR	Week_18__Trimethoprim oral cumul. dose	Trimethoprim oral cumul. dose	Month 6	0			0.0838761	1	all variables - all visits in period	LogisticRegression
REMoxTB	2EHRZ/4HR	Week_18__ms_Moxifloxacin	ms_Moxifloxacin	Month 6	0			0.10865	2	all variables - all visits in period	LogisticRegression
REMoxTB	2EHRZ/4HR	Week_18__ms_Streptomycin	ms_Streptomycin	Month 6	0			0.0863123	2	all variables - all visits in period	LogisticRegression
REMoxTB	2EHRZ/4HR	Week_19__ce_Fatigue	ce_Fatigue	Month 6	0			0.0751679	1	all variables - all visits in period	LogisticRegression
REMoxTB	2EHRZ/4HR	Week_19__ce_Fever	ce_Fever	Month 6	0			0.0816108	5	all variables - all visits in period	LogisticRegression
REMoxTB	2EHRZ/4HR	Week_19__ce_Haemoptysis	ce_Haemoptysis	Month 6	0			0.0695351	2	all variables - all visits in period	LogisticRegression
REMoxTB	2EHRZ/4HR	Week_19__ce_Loss of appetite	ce_Loss of appetite	Month 6	0			0.0768254	1	all variables - all visits in period	LogisticRegression
REMoxTB	2EHRZ/4HR	Week_19__ce_Nausea	ce_Nausea	Month 6	0			0.0882989	1	all variables - all visits in period	LogisticRegression
REMoxTB	2EHRZ/4HR	Week_19__ce_Not reported	ce_Not reported	Month 6	0			0.0799877	1	all variables - all visits in period	LogisticRegression
REMoxTB	2EHRZ/4HR	Week_19__ce_Sweat	ce_Sweat	Month 6	0			0.0903018	3	all variables - all visits in period	LogisticRegression
REMoxTB	2EHRZ/4HR	Week_19__ce_Weakness	ce_Weakness	Month 6	0			0.0816091	1	all variables - all visits in period	LogisticRegression
REMoxTB	2EHRZ/4HR	Week_19__ce_Weight loss	ce_Weight loss	Month 6	0			0.0891093	4	all variables - all visits in period	LogisticRegression
REMoxTB	2EHRZ/4HR	Week_19__ce_Wheezing	ce_Wheezing	Month 6	0			0.0847396	1	all variables - all visits in period	LogisticRegression
REMoxTB	2EHRZ/4HR	Week_19__Amoxicillin oral cumul. dose	Amoxicillin oral cumul. dose	Month 6	0			0.0885431	1	all variables - all visits in period	LogisticRegression
REMoxTB	2EHRZ/4HR	Week_19__Hydrochlorothiazide oral cumul. dose	Hydrochlorothiazide oral cumul. dose	Month 6	0			0.116221	1	all variables - all visits in period	LogisticRegression
REMoxTB	2EHRZ/4HR	Week_19__Accuprobe	Accuprobe	Month 6	0			0.105248	1	all variables - all visits in period	LogisticRegression
REMoxTB	2EHRZ/4HR	Week_19__ms_Ethambutol	ms_Ethambutol	Month 6	0			0.120892	1	all variables - all visits in period	LogisticRegression
REMoxTB	2EHRZ/4HR	Week_19__ms_Isoniazid	ms_Isoniazid	Month 6	0			0.103743	1	all variables - all visits in period	LogisticRegression
REMoxTB	2EHRZ/4HR	Week_19__ms_Moxifloxacin	ms_Moxifloxacin	Month 6	0			0.0710384	1	all variables - all visits in period	LogisticRegression
REMoxTB	2EHRZ/4HR	Week_19__ms_Pyrazinamide	ms_Pyrazinamide	Month 6	0			0.0730395	1	all variables - all visits in period	LogisticRegression
REMoxTB	2EHRZ/4HR	Week_19__ms_Rifampicin	ms_Rifampicin	Month 6	0			0.0803907	1	all variables - all visits in period	LogisticRegression
REMoxTB	2EHRZ/4HR	Week_19__ms_Streptomycin	ms_Streptomycin	Month 6	0			0.080371	1	all variables - all visits in period	LogisticRegression
REMoxTB	2EHRZ/4HR	Week_2__ce_Back ache	ce_Back ache	Month 6	0			0.0714195	1	all variables - all visits in period	LogisticRegression
REMoxTB	2EHRZ/4HR	Week_2__ce_Body pains	ce_Body pains	Month 6	0			0.76837	1	all variables - all visits in period	LogisticRegression
REMoxTB	2EHRZ/4HR	Week_2__ce_Bodyache	ce_Bodyache	Month 6	0			0.148256	1	all variables - all visits in period	LogisticRegression
REMoxTB	2EHRZ/4HR	Week_2__ce_Bodyaches	ce_Bodyaches	Month 6	0			0.257192	1	all variables - all visits in period	LogisticRegression
REMoxTB	2EHRZ/4HR	Week_2__ce_Bronch left mid zone	ce_Bronch left mid zone	Month 6	0			0.249957	1	all variables - all visits in period	LogisticRegression
REMoxTB	2EHRZ/4HR	Week_2__ce_Bronchial breath sounds	ce_Bronchial breath sounds	Month 6	0			0.188427	1	all variables - all visits in period	LogisticRegression
REMoxTB	2EHRZ/4HR	Week_2__ce_Chills	ce_Chills	Month 6	0			0.0858207	1	all variables - all visits in period	LogisticRegression
REMoxTB	2EHRZ/4HR	Week_2__ce_Crackles	ce_Crackles	Month 6	0			0.395587	1	all variables - all visits in period	LogisticRegression
REMoxTB	2EHRZ/4HR	Week_2__ce_Decreased air entry on left	ce_Decreased air entry on left	Month 6	0			0.205694	1	all variables - all visits in period	LogisticRegression
REMoxTB	2EHRZ/4HR	Week_2__ce_Dizziness	ce_Dizziness	Month 6	0			0.0627185	1	all variables - all visits in period	LogisticRegression
REMoxTB	2EHRZ/4HR	Week_2__ce_Expectoration	ce_Expectoration	Month 6	0			0.395331	1	all variables - all visits in period	LogisticRegression
REMoxTB	2EHRZ/4HR	Week_2__ce_Harsh breathsounds bilaterally	ce_Harsh breathsounds bilaterally	Month 6	0			0.356302	1	all variables - all visits in period	LogisticRegression
REMoxTB	2EHRZ/4HR	Week_2__ce_Headache	ce_Headache	Month 6	0			0.0542865	1	all variables - all visits in period	LogisticRegression
REMoxTB	2EHRZ/4HR	Week_2__ce_Hoarse voice	ce_Hoarse voice	Month 6	0			0.150612	1	all variables - all visits in period	LogisticRegression
REMoxTB	2EHRZ/4HR	Week_2__ce_Lymphadenopathy	ce_Lymphadenopathy	Month 6	0			0.412431	1	all variables - all visits in period	LogisticRegression
REMoxTB	2EHRZ/4HR	Week_2__ce_Malaise	ce_Malaise	Month 6	0			0.177893	1	all variables - all visits in period	LogisticRegression
REMoxTB	2EHRZ/4HR	Week_2__ce_Mild pallor	ce_Mild pallor	Month 6	0			0.464068	1	all variables - all visits in period	LogisticRegression
REMoxTB	2EHRZ/4HR	Week_2__ce_Nausea	ce_Nausea	Month 6	0			0.148946	1	all variables - all visits in period	LogisticRegression
REMoxTB	2EHRZ/4HR	Week_2__ce_Not reported	ce_Not reported	Month 6	0			0.205064	1	all variables - all visits in period	LogisticRegression
REMoxTB	2EHRZ/4HR	Week_2__ce_Orthostatic hypotension	ce_Orthostatic hypotension	Month 6	0			0.238635	1	all variables - all visits in period	LogisticRegression
REMoxTB	2EHRZ/4HR	Week_2__ce_Pain in legs	ce_Pain in legs	Month 6	0			0.14814	1	all variables - all visits in period	LogisticRegression
REMoxTB	2EHRZ/4HR	Week_2__ce_Pallor	ce_Pallor	Month 6	0			0.281633	2	all variables - all visits in period	LogisticRegression
REMoxTB	2EHRZ/4HR	Week_2__ce_Reduced breath sounds	ce_Reduced breath sounds	Month 6	0			0.28733	3	all variables - all visits in period	LogisticRegression
REMoxTB	2EHRZ/4HR	Week_2__ce_Respiratory abnormality	ce_Respiratory abnormality	Month 6	0			0.242713	16	all variables - all visits in period	LogisticRegression
REMoxTB	2EHRZ/4HR	Week_2__ce_Rhinitis	ce_Rhinitis	Month 6	0			0.0777985	1	all variables - all visits in period	LogisticRegression
REMoxTB	2EHRZ/4HR	Week_2__ce_Rhonchi	ce_Rhonchi	Month 6	0			0.104118	1	all variables - all visits in period	LogisticRegression
REMoxTB	2EHRZ/4HR	Week_2__ce_Rigors	ce_Rigors	Month 6	0			0.214752	1	all variables - all visits in period	LogisticRegression
REMoxTB	2EHRZ/4HR	Week_2__ce_Severe thirst	ce_Severe thirst	Month 6	0			0.427361	2	all variables - all visits in period	LogisticRegression
REMoxTB	2EHRZ/4HR	Week_2__ce_Sleep disturbance	ce_Sleep disturbance	Month 6	0			0.0916586	1	all variables - all visits in period	LogisticRegression
REMoxTB	2EHRZ/4HR	Week_2__ce_Sore throat	ce_Sore throat	Month 6	0			0.108635	1	all variables - all visits in period	LogisticRegression
REMoxTB	2EHRZ/4HR	Week_2__ce_Tachycardia	ce_Tachycardia	Month 6	0			0.147965	2	all variables - all visits in period	LogisticRegression
REMoxTB	2EHRZ/4HR	Week_2__ce_Thirstiness	ce_Thirstiness	Month 6	0			0.118968	1	all variables - all visits in period	LogisticRegression
REMoxTB	2EHRZ/4HR	Week_2__ce_Wheezing	ce_Wheezing	Month 6	0			0.334261	1	all variables - all visits in period	LogisticRegression
REMoxTB	2EHRZ/4HR	Week_2__Albendazole oral cumul. dose	Albendazole oral cumul. dose	Month 6	0			0.187063	1	all variables - all visits in period	LogisticRegression
REMoxTB	2EHRZ/4HR	Week_2__Amoxicillin oral cumul. dose	Amoxicillin oral cumul. dose	Month 6	0			0.131225	1	all variables - all visits in period	LogisticRegression
REMoxTB	2EHRZ/4HR	Week_2__Cimetidine oral cumul. dose	Cimetidine oral cumul. dose	Month 6	0			0.254503	1	all variables - all visits in period	LogisticRegression
REMoxTB	2EHRZ/4HR	Week_2__Cyanocobalamin oral cumul. dose	Cyanocobalamin oral cumul. dose	Month 6	0			0.401573	1	all variables - all visits in period	LogisticRegression
REMoxTB	2EHRZ/4HR	Week_2__Dextromethorphan oral cumul. dose	Dextromethorphan oral cumul. dose	Month 6	0			0.122947	1	all variables - all visits in period	LogisticRegression
REMoxTB	2EHRZ/4HR	Week_2__Diclofenac oral cumul. dose	Diclofenac oral cumul. dose	Month 6	0			0.0948837	1	all variables - all visits in period	LogisticRegression
REMoxTB	2EHRZ/4HR	Week_2__Diphenhydramine oral cumul. dose	Diphenhydramine oral cumul. dose	Month 6	0			0.43446	1	all variables - all visits in period	LogisticRegression
REMoxTB	2EHRZ/4HR	Week_2__Enalapril oral cumul. dose	Enalapril oral cumul. dose	Month 6	0			0.351713	1	all variables - all visits in period	LogisticRegression
REMoxTB	2EHRZ/4HR	Week_2__Etamsylate oral cumul. dose	Etamsylate oral cumul. dose	Month 6	0			0.0775639	1	all variables - all visits in period	LogisticRegression
REMoxTB	2EHRZ/4HR	Week_2__Fexofenadine oral cumul. dose	Fexofenadine oral cumul. dose	Month 6	0			0.0960682	1	all variables - all visits in period	LogisticRegression
REMoxTB	2EHRZ/4HR	Week_2__Glipizide oral cumul. dose	Glipizide oral cumul. dose	Month 6	0			0.117136	1	all variables - all visits in period	LogisticRegression
REMoxTB	2EHRZ/4HR	Week_2__Hydrochlorothiazide oral cumul. dose	Hydrochlorothiazide oral cumul. dose	Month 6	0			0.190288	1	all variables - all visits in period	LogisticRegression
REMoxTB	2EHRZ/4HR	Week_2__Ibuprofen oral cumul. dose	Ibuprofen oral cumul. dose	Month 6	0			0.260408	1	all variables - all visits in period	LogisticRegression
REMoxTB	2EHRZ/4HR	Week_2__Levocetirizine oral cumul. dose	Levocetirizine oral cumul. dose	Month 6	0			0.0621531	1	all variables - all visits in period	LogisticRegression
REMoxTB	2EHRZ/4HR	Week_2__Metformin oral cumul. dose	Metformin oral cumul. dose	Month 6	0			0.108411	1	all variables - all visits in period	LogisticRegression
REMoxTB	2EHRZ/4HR	Week_2__Nifedipine oral cumul. dose	Nifedipine oral cumul. dose	Month 6	0			0.0735946	1	all variables - all visits in period	LogisticRegression
REMoxTB	2EHRZ/4HR	Week_2__Theophylline oral cumul. dose	Theophylline oral cumul. dose	Month 6	0			0.0488665	1	all variables - all visits in period	LogisticRegression
REMoxTB	2EHRZ/4HR	Week_2__Trimethoprim oral cumul. dose	Trimethoprim oral cumul. dose	Month 6	0			0.274436	1	all variables - all visits in period	LogisticRegression
REMoxTB	2EHRZ/4HR	Week_2__Accuprobe	Accuprobe	Month 6	0			0.239181	2	all variables - all visits in period	LogisticRegression
REMoxTB	2EHRZ/4HR	Week_2__Mgit culture status	Mgit culture status	Month 6	0			0.359225	75	all variables - all visits in period	LogisticRegression
REMoxTB	2EHRZ/4HR	Week_2__ms_Ethambutol	ms_Ethambutol	Month 6	0			0.0831001	2	all variables - all visits in period	LogisticRegression
REMoxTB	2EHRZ/4HR	Week_2__ms_Isoniazid	ms_Isoniazid	Month 6	0			0.13242	2	all variables - all visits in period	LogisticRegression
REMoxTB	2EHRZ/4HR	Week_2__ms_Moxifloxacin	ms_Moxifloxacin	Month 6	0			0.104923	2	all variables - all visits in period	LogisticRegression
REMoxTB	2EHRZ/4HR	Week_2__ms_Pyrazinamide	ms_Pyrazinamide	Month 6	0			0.0879166	2	all variables - all visits in period	LogisticRegression
REMoxTB	2EHRZ/4HR	Week_2__ms_Rifampicin	ms_Rifampicin	Month 6	0			0.103132	2	all variables - all visits in period	LogisticRegression
REMoxTB	2EHRZ/4HR	Week_2__ms_Streptomycin	ms_Streptomycin	Month 6	0			0.103383	2	all variables - all visits in period	LogisticRegression
REMoxTB	2EHRZ/4HR	Week_20__ce_Fever	ce_Fever	Month 6	0			0.082466	2	all variables - all visits in period	LogisticRegression
REMoxTB	2EHRZ/4HR	Week_20__ce_Haemoptysis	ce_Haemoptysis	Month 6	0			0.0804958	1	all variables - all visits in period	LogisticRegression
REMoxTB	2EHRZ/4HR	Week_20__ce_Sweat	ce_Sweat	Month 6	0			0.0918364	1	all variables - all visits in period	LogisticRegression
REMoxTB	2EHRZ/4HR	Week_20__ce_Weight loss	ce_Weight loss	Month 6	0			0.103834	1	all variables - all visits in period	LogisticRegression
REMoxTB	2EHRZ/4HR	Week_20__Activated partial thromboplastin time	Activated partial thromboplastin time	Month 6	0			0.134982	1	all variables - all visits in period	LogisticRegression
REMoxTB	2EHRZ/4HR	Week_20__Alanine aminotransferase	Alanine aminotransferase	Month 6	0			0.0905786	1	all variables - all visits in period	LogisticRegression
REMoxTB	2EHRZ/4HR	Week_20__Aspartate aminotransferase	Aspartate aminotransferase	Month 6	0			0.0971502	1	all variables - all visits in period	LogisticRegression
REMoxTB	2EHRZ/4HR	Week_20__Creatinine	Creatinine	Month 6	0			0.130413	1	all variables - all visits in period	LogisticRegression
REMoxTB	2EHRZ/4HR	Week_20__Creatinine clearance	Creatinine clearance	Month 6	0			0.170608	1	all variables - all visits in period	LogisticRegression
REMoxTB	2EHRZ/4HR	Week_20__Hemoglobin	Hemoglobin	Month 6	0			0.0957996	1	all variables - all visits in period	LogisticRegression
REMoxTB	2EHRZ/4HR	Week_20__Platelets	Platelets	Month 6	0			0.104182	1	all variables - all visits in period	LogisticRegression
REMoxTB	2EHRZ/4HR	Week_20__Potassium	Potassium	Month 6	0			0.146108	1	all variables - all visits in period	LogisticRegression
REMoxTB	2EHRZ/4HR	Week_20__Prothrombin intl. normalized ratio	Prothrombin intl. normalized ratio	Month 6	0			0.0544336	1	all variables - all visits in period	LogisticRegression
REMoxTB	2EHRZ/4HR	Week_20__Prothrombin time	Prothrombin time	Month 6	0			0.0717786	1	all variables - all visits in period	LogisticRegression
REMoxTB	2EHRZ/4HR	Week_20__Sodium	Sodium	Month 6	0			0.114788	1	all variables - all visits in period	LogisticRegression
REMoxTB	2EHRZ/4HR	Week_20__Total bilirubin	Total bilirubin	Month 6	0			0.076078	1	all variables - all visits in period	LogisticRegression
REMoxTB	2EHRZ/4HR	Week_20__Urea	Urea	Month 6	0			0.0854203	1	all variables - all visits in period	LogisticRegression
REMoxTB	2EHRZ/4HR	Week_20__Accuprobe	Accuprobe	Month 6	0			0.0920615	1	all variables - all visits in period	LogisticRegression
REMoxTB	2EHRZ/4HR	Week_20__ms_Ethambutol	ms_Ethambutol	Month 6	0			0.0901906	1	all variables - all visits in period	LogisticRegression
REMoxTB	2EHRZ/4HR	Week_20__ms_Isoniazid	ms_Isoniazid	Month 6	0			0.122685	1	all variables - all visits in period	LogisticRegression
REMoxTB	2EHRZ/4HR	Week_20__ms_Moxifloxacin	ms_Moxifloxacin	Month 6	0			0.0865553	1	all variables - all visits in period	LogisticRegression
REMoxTB	2EHRZ/4HR	Week_20__ms_Pyrazinamide	ms_Pyrazinamide	Month 6	0			0.0821842	1	all variables - all visits in period	LogisticRegression
REMoxTB	2EHRZ/4HR	Week_20__ms_Rifampicin	ms_Rifampicin	Month 6	0			0.0718732	1	all variables - all visits in period	LogisticRegression
REMoxTB	2EHRZ/4HR	Week_20__ms_Streptomycin	ms_Streptomycin	Month 6	0			0.11476	1	all variables - all visits in period	LogisticRegression
REMoxTB	2EHRZ/4HR	Week_21__ce_Bronch left mid zone	ce_Bronch left mid zone	Month 6	0			0.0481974	1	all variables - all visits in period	LogisticRegression
REMoxTB	2EHRZ/4HR	Week_21__ce_Dyspnea	ce_Dyspnea	Month 6	0			0.093334	1	all variables - all visits in period	LogisticRegression
REMoxTB	2EHRZ/4HR	Week_21__ce_Expectoration	ce_Expectoration	Month 6	0			0.0941987	1	all variables - all visits in period	LogisticRegression
REMoxTB	2EHRZ/4HR	Week_21__ce_Fatigue	ce_Fatigue	Month 6	0			0.0880978	1	all variables - all visits in period	LogisticRegression
REMoxTB	2EHRZ/4HR	Week_21__ce_Fever	ce_Fever	Month 6	0			0.0814337	2	all variables - all visits in period	LogisticRegression
REMoxTB	2EHRZ/4HR	Week_21__ce_Haemoptysis	ce_Haemoptysis	Month 6	0			0.0868275	2	all variables - all visits in period	LogisticRegression
REMoxTB	2EHRZ/4HR	Week_21__ce_Not reported	ce_Not reported	Month 6	0			0.0559034	1	all variables - all visits in period	LogisticRegression
REMoxTB	2EHRZ/4HR	Week_21__ce_Respiratory abnormality	ce_Respiratory abnormality	Month 6	0			0.0612491	1	all variables - all visits in period	LogisticRegression
REMoxTB	2EHRZ/4HR	Week_21__ce_Sweat	ce_Sweat	Month 6	0			0.0723684	2	all variables - all visits in period	LogisticRegression
REMoxTB	2EHRZ/4HR	Week_21__ce_Weight loss	ce_Weight loss	Month 6	0			0.0819824	2	all variables - all visits in period	LogisticRegression
REMoxTB	2EHRZ/4HR	Week_21__ce_Wheezing	ce_Wheezing	Month 6	0			0.0800076	1	all variables - all visits in period	LogisticRegression
REMoxTB	2EHRZ/4HR	Week_21__Accuprobe	Accuprobe	Month 6	0			0.155079	1	all variables - all visits in period	LogisticRegression
REMoxTB	2EHRZ/4HR	Week_21__ms_Ethambutol	ms_Ethambutol	Month 6	0			0.0488341	1	all variables - all visits in period	LogisticRegression
REMoxTB	2EHRZ/4HR	Week_21__ms_Isoniazid	ms_Isoniazid	Month 6	0			0.053052	1	all variables - all visits in period	LogisticRegression
REMoxTB	2EHRZ/4HR	Week_21__ms_Moxifloxacin	ms_Moxifloxacin	Month 6	0			0.0423272	1	all variables - all visits in period	LogisticRegression
REMoxTB	2EHRZ/4HR	Week_21__ms_Pyrazinamide	ms_Pyrazinamide	Month 6	0			0.0414252	1	all variables - all visits in period	LogisticRegression
REMoxTB	2EHRZ/4HR	Week_21__ms_Rifampicin	ms_Rifampicin	Month 6	0			0.0473794	1	all variables - all visits in period	LogisticRegression
REMoxTB	2EHRZ/4HR	Week_21__ms_Streptomycin	ms_Streptomycin	Month 6	0			0.0473457	1	all variables - all visits in period	LogisticRegression
REMoxTB	2EHRZ/4HR	Week_22__ce_Body ache	ce_Body ache	Month 6	0			0.0900053	1	all variables - all visits in period	LogisticRegression
REMoxTB	2EHRZ/4HR	Week_22__ce_Bodyache	ce_Bodyache	Month 6	0			0.102228	1	all variables - all visits in period	LogisticRegression
REMoxTB	2EHRZ/4HR	Week_22__ce_Crepitation	ce_Crepitation	Month 6	0			0.0809852	1	all variables - all visits in period	LogisticRegression
REMoxTB	2EHRZ/4HR	Week_22__ce_Expectoration	ce_Expectoration	Month 6	0			0.0439508	1	all variables - all visits in period	LogisticRegression
REMoxTB	2EHRZ/4HR	Week_22__ce_Fatigue	ce_Fatigue	Month 6	0			0.0856243	1	all variables - all visits in period	LogisticRegression
REMoxTB	2EHRZ/4HR	Week_22__ce_Fever	ce_Fever	Month 6	0			0.076131	10	all variables - all visits in period	LogisticRegression
REMoxTB	2EHRZ/4HR	Week_22__ce_Loss of appetite	ce_Loss of appetite	Month 6	0			0.0811813	2	all variables - all visits in period	LogisticRegression
REMoxTB	2EHRZ/4HR	Week_22__ce_Lymphadenopathy	ce_Lymphadenopathy	Month 6	0			0.0263348	1	all variables - all visits in period	LogisticRegression
REMoxTB	2EHRZ/4HR	Week_22__ce_Nausea	ce_Nausea	Month 6	0			0.0642346	1	all variables - all visits in period	LogisticRegression
REMoxTB	2EHRZ/4HR	Week_22__ce_Not reported	ce_Not reported	Month 6	0			0.112064	1	all variables - all visits in period	LogisticRegression
REMoxTB	2EHRZ/4HR	Week_22__ce_Reduced breath sounds	ce_Reduced breath sounds	Month 6	0			0.137847	1	all variables - all visits in period	LogisticRegression
REMoxTB	2EHRZ/4HR	Week_22__ce_Severe thirst	ce_Severe thirst	Month 6	0			0.112997	1	all variables - all visits in period	LogisticRegression
REMoxTB	2EHRZ/4HR	Week_22__ce_Small bilateral axillary glands	ce_Small bilateral axillary glands	Month 6	0			0.0599971	1	all variables - all visits in period	LogisticRegression
REMoxTB	2EHRZ/4HR	Week_22__ce_Stomach pain	ce_Stomach pain	Month 6	0			0.0884107	1	all variables - all visits in period	LogisticRegression
REMoxTB	2EHRZ/4HR	Week_22__ce_Sweat	ce_Sweat	Month 6	0			0.0822567	9	all variables - all visits in period	LogisticRegression
REMoxTB	2EHRZ/4HR	Week_22__ce_Vomiting	ce_Vomiting	Month 6	0			0.116324	1	all variables - all visits in period	LogisticRegression
REMoxTB	2EHRZ/4HR	Week_22__ce_Weakness	ce_Weakness	Month 6	0			0.103809	1	all variables - all visits in period	LogisticRegression
REMoxTB	2EHRZ/4HR	Week_22__Accuprobe	Accuprobe	Month 6	0			0.278072	2	all variables - all visits in period	LogisticRegression
REMoxTB	2EHRZ/4HR	Week_22__Zn-smear	Zn-smear	Month 6	0			0.115783	10	all variables - all visits in period	LogisticRegression
REMoxTB	2EHRZ/4HR	Week_22__ms_Ethambutol	ms_Ethambutol	Month 6	0			0.452377	1	all variables - all visits in period	LogisticRegression
REMoxTB	2EHRZ/4HR	Week_22__ms_Isoniazid	ms_Isoniazid	Month 6	0			0.0736958	1	all variables - all visits in period	LogisticRegression
REMoxTB	2EHRZ/4HR	Week_22__ms_Moxifloxacin	ms_Moxifloxacin	Month 6	0			0.0819131	1	all variables - all visits in period	LogisticRegression
REMoxTB	2EHRZ/4HR	Week_22__ms_Pyrazinamide	ms_Pyrazinamide	Month 6	0			0.0853384	1	all variables - all visits in period	LogisticRegression
REMoxTB	2EHRZ/4HR	Week_22__ms_Rifampicin	ms_Rifampicin	Month 6	0			0.0797325	1	all variables - all visits in period	LogisticRegression
REMoxTB	2EHRZ/4HR	Week_22__ms_Streptomycin	ms_Streptomycin	Month 6	0			0.0914873	1	all variables - all visits in period	LogisticRegression
REMoxTB	2EHRZ/4HR	Week_23__ce_Anaemia	ce_Anaemia	Month 6	0			0.0735123	1	all variables - all visits in period	LogisticRegression
REMoxTB	2EHRZ/4HR	Week_23__ce_Back ache	ce_Back ache	Month 6	0			0.0828934	1	all variables - all visits in period	LogisticRegression
REMoxTB	2EHRZ/4HR	Week_23__ce_Body pains	ce_Body pains	Month 6	0			0.0454729	1	all variables - all visits in period	LogisticRegression
REMoxTB	2EHRZ/4HR	Week_23__ce_Bodyache	ce_Bodyache	Month 6	0			0.0523532	1	all variables - all visits in period	LogisticRegression
REMoxTB	2EHRZ/4HR	Week_23__ce_Bodyaches	ce_Bodyaches	Month 6	0			0.0729939	1	all variables - all visits in period	LogisticRegression
REMoxTB	2EHRZ/4HR	Week_23__ce_Bronchial breath sounds	ce_Bronchial breath sounds	Month 6	0			0.108358	1	all variables - all visits in period	LogisticRegression
REMoxTB	2EHRZ/4HR	Week_23__ce_Cold	ce_Cold	Month 6	0			0.0733549	1	all variables - all visits in period	LogisticRegression
REMoxTB	2EHRZ/4HR	Week_23__ce_Crackles	ce_Crackles	Month 6	0			0.095038	1	all variables - all visits in period	LogisticRegression
REMoxTB	2EHRZ/4HR	Week_23__ce_Crepitation	ce_Crepitation	Month 6	0			0.0916251	3	all variables - all visits in period	LogisticRegression
REMoxTB	2EHRZ/4HR	Week_23__ce_Dizziness	ce_Dizziness	Month 6	0			0.0769641	1	all variables - all visits in period	LogisticRegression
REMoxTB	2EHRZ/4HR	Week_23__ce_Epegastrium pain	ce_Epegastrium pain	Month 6	0			0.0782859	1	all variables - all visits in period	LogisticRegression
REMoxTB	2EHRZ/4HR	Week_23__ce_Expectoration	ce_Expectoration	Month 6	0			0.0702978	1	all variables - all visits in period	LogisticRegression
REMoxTB	2EHRZ/4HR	Week_23__ce_Fever	ce_Fever	Month 6	0			0.0781507	69	all variables - all visits in period	LogisticRegression
REMoxTB	2EHRZ/4HR	Week_23__ce_Harsh breathsounds bilaterally	ce_Harsh breathsounds bilaterally	Month 6	0			0.0870829	1	all variables - all visits in period	LogisticRegression
REMoxTB	2EHRZ/4HR	Week_23__ce_Headache	ce_Headache	Month 6	0			0.121597	1	all variables - all visits in period	LogisticRegression
REMoxTB	2EHRZ/4HR	Week_23__ce_Hoarse voice	ce_Hoarse voice	Month 6	0			0.0716514	1	all variables - all visits in period	LogisticRegression
REMoxTB	2EHRZ/4HR	Week_23__ce_Inguinal swelling (right sided)	ce_Inguinal swelling (right sided)	Month 6	0			0.107035	1	all variables - all visits in period	LogisticRegression
REMoxTB	2EHRZ/4HR	Week_23__ce_Lymphadenopathy	ce_Lymphadenopathy	Month 6	0			0.0587059	1	all variables - all visits in period	LogisticRegression
REMoxTB	2EHRZ/4HR	Week_23__ce_Malaise	ce_Malaise	Month 6	0			0.0524728	1	all variables - all visits in period	LogisticRegression
REMoxTB	2EHRZ/4HR	Week_23__ce_Mild pallor	ce_Mild pallor	Month 6	0			0.0769455	1	all variables - all visits in period	LogisticRegression
REMoxTB	2EHRZ/4HR	Week_23__ce_Nausea	ce_Nausea	Month 6	0			0.0749621	1	all variables - all visits in period	LogisticRegression
REMoxTB	2EHRZ/4HR	Week_23__ce_Not reported	ce_Not reported	Month 6	0			0.0961988	1	all variables - all visits in period	LogisticRegression
REMoxTB	2EHRZ/4HR	Week_23__ce_Orthostatic hypotension	ce_Orthostatic hypotension	Month 6	0			0.0659207	1	all variables - all visits in period	LogisticRegression
REMoxTB	2EHRZ/4HR	Week_23__ce_Pain in legs	ce_Pain in legs	Month 6	0			0.0739617	1	all variables - all visits in period	LogisticRegression
REMoxTB	2EHRZ/4HR	Week_23__ce_Pallor	ce_Pallor	Month 6	0			0.0884505	2	all variables - all visits in period	LogisticRegression
REMoxTB	2EHRZ/4HR	Week_23__ce_Pallor due to tb	ce_Pallor due to tb	Month 6	0			0.0685965	1	all variables - all visits in period	LogisticRegression
REMoxTB	2EHRZ/4HR	Week_23__ce_Ptyregium on left eye	ce_Ptyregium on left eye	Month 6	0			0.0497725	1	all variables - all visits in period	LogisticRegression
REMoxTB	2EHRZ/4HR	Week_23__ce_Rhonchi	ce_Rhonchi	Month 6	0			0.0624493	1	all variables - all visits in period	LogisticRegression
REMoxTB	2EHRZ/4HR	Week_23__ce_Rigors	ce_Rigors	Month 6	0			0.0653886	1	all variables - all visits in period	LogisticRegression
REMoxTB	2EHRZ/4HR	Week_23__ce_Severe thirst	ce_Severe thirst	Month 6	0			0.0785919	2	all variables - all visits in period	LogisticRegression
REMoxTB	2EHRZ/4HR	Week_23__ce_Sore throat	ce_Sore throat	Month 6	0			0.0798445	1	all variables - all visits in period	LogisticRegression
REMoxTB	2EHRZ/4HR	Week_23__ce_Thirstiness	ce_Thirstiness	Month 6	0			0.0907706	1	all variables - all visits in period	LogisticRegression
REMoxTB	2EHRZ/4HR	Week_23__ce_Wheezing	ce_Wheezing	Month 6	0			0.0749965	1	all variables - all visits in period	LogisticRegression
REMoxTB	2EHRZ/4HR	Week_23__Acetaminophen oral cumul. dose	Acetaminophen oral cumul. dose	Month 6	0			0.0739668	1	all variables - all visits in period	LogisticRegression
REMoxTB	2EHRZ/4HR	Week_23__Ascorbic acid oral cumul. dose	Ascorbic acid oral cumul. dose	Month 6	0			0.0746186	1	all variables - all visits in period	LogisticRegression
REMoxTB	2EHRZ/4HR	Week_23__Enalapril oral cumul. dose	Enalapril oral cumul. dose	Month 6	0			0.0743193	1	all variables - all visits in period	LogisticRegression
REMoxTB	2EHRZ/4HR	Week_23__Glipizide oral cumul. dose	Glipizide oral cumul. dose	Month 6	0			0.0824941	1	all variables - all visits in period	LogisticRegression
REMoxTB	2EHRZ/4HR	Week_23__Hydrochlorothiazide oral cumul. dose	Hydrochlorothiazide oral cumul. dose	Month 6	0			0.10411	1	all variables - all visits in period	LogisticRegression
REMoxTB	2EHRZ/4HR	Week_23__Pyridoxine oral cumul. dose	Pyridoxine oral cumul. dose	Month 6	0			0.0644995	1	all variables - all visits in period	LogisticRegression
REMoxTB	2EHRZ/4HR	Week_23__Trimethoprim oral cumul. dose	Trimethoprim oral cumul. dose	Month 6	0			0.10129	1	all variables - all visits in period	LogisticRegression
REMoxTB	2EHRZ/4HR	Week_23__Activated partial thromboplastin time	Activated partial thromboplastin time	Month 6	0			0.106948	1	all variables - all visits in period	LogisticRegression
REMoxTB	2EHRZ/4HR	Week_23__Creatinine	Creatinine	Month 6	0			0.0718394	1	all variables - all visits in period	LogisticRegression
REMoxTB	2EHRZ/4HR	Week_23__Hemoglobin	Hemoglobin	Month 6	0			0.116414	1	all variables - all visits in period	LogisticRegression
REMoxTB	2EHRZ/4HR	Week_23__Platelets	Platelets	Month 6	0			0.196285	1	all variables - all visits in period	LogisticRegression
REMoxTB	2EHRZ/4HR	Week_23__Potassium	Potassium	Month 6	0			0.116151	1	all variables - all visits in period	LogisticRegression
REMoxTB	2EHRZ/4HR	Week_23__Prothrombin time	Prothrombin time	Month 6	0			0.121037	1	all variables - all visits in period	LogisticRegression
REMoxTB	2EHRZ/4HR	Week_23__Sodium	Sodium	Month 6	0			0.123462	1	all variables - all visits in period	LogisticRegression
REMoxTB	2EHRZ/4HR	Week_23__Total bilirubin	Total bilirubin	Month 6	0			0.0693554	1	all variables - all visits in period	LogisticRegression
REMoxTB	2EHRZ/4HR	Week_23__Urea	Urea	Month 6	0			0.095191	1	all variables - all visits in period	LogisticRegression
REMoxTB	2EHRZ/4HR	Week_23__ms_Ethambutol	ms_Ethambutol	Month 6	0			0.256933	2	all variables - all visits in period	LogisticRegression
REMoxTB	2EHRZ/4HR	Week_23__ms_Moxifloxacin	ms_Moxifloxacin	Month 6	0			0.079268	2	all variables - all visits in period	LogisticRegression
REMoxTB	2EHRZ/4HR	Week_23__ms_Pyrazinamide	ms_Pyrazinamide	Month 6	0			0.0751228	2	all variables - all visits in period	LogisticRegression
REMoxTB	2EHRZ/4HR	Week_24__ce_Fatigue	ce_Fatigue	Month 6	0			0.100636	1	all variables - all visits in period	LogisticRegression
REMoxTB	2EHRZ/4HR	Week_24__ce_Fever	ce_Fever	Month 6	0			0.075872	5	all variables - all visits in period	LogisticRegression
REMoxTB	2EHRZ/4HR	Week_24__ce_Haemoptysis	ce_Haemoptysis	Month 6	0			0.0745554	4	all variables - all visits in period	LogisticRegression
REMoxTB	2EHRZ/4HR	Week_24__ce_Loss of appetite	ce_Loss of appetite	Month 6	0			0.0852961	2	all variables - all visits in period	LogisticRegression
REMoxTB	2EHRZ/4HR	Week_24__ce_Reduced breath sounds	ce_Reduced breath sounds	Month 6	0			0.100854	1	all variables - all visits in period	LogisticRegression
REMoxTB	2EHRZ/4HR	Week_24__ce_Sweat	ce_Sweat	Month 6	0			0.07922	5	all variables - all visits in period	LogisticRegression
REMoxTB	2EHRZ/4HR	Week_24__ce_Weakness	ce_Weakness	Month 6	0			0.0325736	1	all variables - all visits in period	LogisticRegression
REMoxTB	2EHRZ/4HR	Week_24__ce_Wheezing	ce_Wheezing	Month 6	0			0.0734918	1	all variables - all visits in period	LogisticRegression
REMoxTB	2EHRZ/4HR	Week_24__Ascorbic acid oral cumul. dose	Ascorbic acid oral cumul. dose	Month 6	0			0.102233	1	all variables - all visits in period	LogisticRegression
REMoxTB	2EHRZ/4HR	Week_24__Cyanocobalamin oral cumul. dose	Cyanocobalamin oral cumul. dose	Month 6	0			0.157382	1	all variables - all visits in period	LogisticRegression
REMoxTB	2EHRZ/4HR	Week_24__Hydrochlorothiazide oral cumul. dose	Hydrochlorothiazide oral cumul. dose	Month 6	0			0.0883223	1	all variables - all visits in period	LogisticRegression
REMoxTB	2EHRZ/4HR	Week_24__Alanine aminotransferase	Alanine aminotransferase	Month 6	0			0.0914519	1	all variables - all visits in period	LogisticRegression
REMoxTB	2EHRZ/4HR	Week_24__Aspartate aminotransferase	Aspartate aminotransferase	Month 6	0			0.108521	1	all variables - all visits in period	LogisticRegression
REMoxTB	2EHRZ/4HR	Week_24__Creatinine	Creatinine	Month 6	0			0.106558	1	all variables - all visits in period	LogisticRegression
REMoxTB	2EHRZ/4HR	Week_24__Creatinine clearance	Creatinine clearance	Month 6	0			0.0645895	1	all variables - all visits in period	LogisticRegression
REMoxTB	2EHRZ/4HR	Week_24__Hemoglobin	Hemoglobin	Month 6	0			0.0832299	1	all variables - all visits in period	LogisticRegression
REMoxTB	2EHRZ/4HR	Week_24__Platelets	Platelets	Month 6	0			0.0826521	1	all variables - all visits in period	LogisticRegression
REMoxTB	2EHRZ/4HR	Week_24__Potassium	Potassium	Month 6	0			0.0532181	1	all variables - all visits in period	LogisticRegression
REMoxTB	2EHRZ/4HR	Week_24__Sodium	Sodium	Month 6	0			0.053402	1	all variables - all visits in period	LogisticRegression
REMoxTB	2EHRZ/4HR	Week_24__Total bilirubin	Total bilirubin	Month 6	0			0.0645031	1	all variables - all visits in period	LogisticRegression
REMoxTB	2EHRZ/4HR	Week_24__Urea	Urea	Month 6	0			0.0760735	1	all variables - all visits in period	LogisticRegression
REMoxTB	2EHRZ/4HR	Week_24__LJ-culture	LJ-culture	Month 6	0			0.802581	5	all variables - all visits in period	LogisticRegression
REMoxTB	2EHRZ/4HR	Week_24__Mgit	Mgit	Month 6	0			0.102214	4	all variables - all visits in period	LogisticRegression
REMoxTB	2EHRZ/4HR	Week_24__Zn-smear	Zn-smear	Month 6	0			0.0781236	5	all variables - all visits in period	LogisticRegression
REMoxTB	2EHRZ/4HR	Week_25__ce_Chest pain	ce_Chest pain	Month 6	0			0.101281	3	all variables - all visits in period	LogisticRegression
REMoxTB	2EHRZ/4HR	Week_25__ce_Crepitation	ce_Crepitation	Month 6	0			0.0627249	1	all variables - all visits in period	LogisticRegression
REMoxTB	2EHRZ/4HR	Week_25__ce_Haemoptysis	ce_Haemoptysis	Month 6	0			0.0909373	3	all variables - all visits in period	LogisticRegression
REMoxTB	2EHRZ/4HR	Week_25__ce_Loss of appetite	ce_Loss of appetite	Month 6	0			0.0907366	1	all variables - all visits in period	LogisticRegression
REMoxTB	2EHRZ/4HR	Week_25__ce_Not reported	ce_Not reported	Month 6	0			0.0810248	1	all variables - all visits in period	LogisticRegression
REMoxTB	2EHRZ/4HR	Week_25__ce_Respiratory abnormality	ce_Respiratory abnormality	Month 6	0			0.076304	1	all variables - all visits in period	LogisticRegression
REMoxTB	2EHRZ/4HR	Week_25__ce_Sweat	ce_Sweat	Month 6	0			0.212571	3	all variables - all visits in period	LogisticRegression
REMoxTB	2EHRZ/4HR	Week_25__ce_Weakness	ce_Weakness	Month 6	0			0.0852795	1	all variables - all visits in period	LogisticRegression
REMoxTB	2EHRZ/4HR	Week_25__ce_Weight loss	ce_Weight loss	Month 6	0			0.55381	3	all variables - all visits in period	LogisticRegression
REMoxTB	2EHRZ/4HR	Week_25__Acetaminophen oral cumul. dose	Acetaminophen oral cumul. dose	Month 6	0			0.0619418	1	all variables - all visits in period	LogisticRegression
REMoxTB	2EHRZ/4HR	Week_25__Ascorbic acid oral cumul. dose	Ascorbic acid oral cumul. dose	Month 6	0			0.075126	1	all variables - all visits in period	LogisticRegression
REMoxTB	2EHRZ/4HR	Week_25__Hydrochlorothiazide oral cumul. dose	Hydrochlorothiazide oral cumul. dose	Month 6	0			0.108786	1	all variables - all visits in period	LogisticRegression
REMoxTB	2EHRZ/4HR	Week_25__Accuprobe	Accuprobe	Month 6	0			0.172821	1	all variables - all visits in period	LogisticRegression
REMoxTB	2EHRZ/4HR	Week_25__LJ-culture	LJ-culture	Month 6	0			1.04398	4	all variables - all visits in period	LogisticRegression
REMoxTB	2EHRZ/4HR	Week_25__Zn-smear	Zn-smear	Month 6	0			0.24688	4	all variables - all visits in period	LogisticRegression
REMoxTB	2EHRZ/4HR	Week_26__ce_Bronch left mid zone	ce_Bronch left mid zone	Month 6	0			0.244895	1	all variables - all visits in period	LogisticRegression
REMoxTB	2EHRZ/4HR	Week_26__ce_Chest pain	ce_Chest pain	Month 6	0			0.0971838	9	all variables - all visits in period	LogisticRegression
REMoxTB	2EHRZ/4HR	Week_26__ce_Crepitation	ce_Crepitation	Month 6	0			0.174616	1	all variables - all visits in period	LogisticRegression
REMoxTB	2EHRZ/4HR	Week_26__ce_Expectoration	ce_Expectoration	Month 6	0			0.0465746	1	all variables - all visits in period	LogisticRegression
REMoxTB	2EHRZ/4HR	Week_26__ce_Fatigue	ce_Fatigue	Month 6	0			0.0623441	1	all variables - all visits in period	LogisticRegression
REMoxTB	2EHRZ/4HR	Week_26__ce_Fever	ce_Fever	Month 6	0			0.0776677	8	all variables - all visits in period	LogisticRegression
REMoxTB	2EHRZ/4HR	Week_26__ce_Haemoptysis	ce_Haemoptysis	Month 6	0			0.0757943	8	all variables - all visits in period	LogisticRegression
REMoxTB	2EHRZ/4HR	Week_26__ce_Harsh breathsounds bilaterally	ce_Harsh breathsounds bilaterally	Month 6	0			0.0803968	1	all variables - all visits in period	LogisticRegression
REMoxTB	2EHRZ/4HR	Week_26__ce_Loss of appetite	ce_Loss of appetite	Month 6	0			0.095094	1	all variables - all visits in period	LogisticRegression
REMoxTB	2EHRZ/4HR	Week_26__ce_Mild pallor	ce_Mild pallor	Month 6	0			0.0918563	1	all variables - all visits in period	LogisticRegression
REMoxTB	2EHRZ/4HR	Week_26__ce_Not reported	ce_Not reported	Month 6	0			0.0836437	1	all variables - all visits in period	LogisticRegression
REMoxTB	2EHRZ/4HR	Week_26__ce_Rigors	ce_Rigors	Month 6	0			0.0881266	1	all variables - all visits in period	LogisticRegression
REMoxTB	2EHRZ/4HR	Week_26__ce_Sweat	ce_Sweat	Month 6	0			0.0802672	8	all variables - all visits in period	LogisticRegression
REMoxTB	2EHRZ/4HR	Week_26__ce_Weakness	ce_Weakness	Month 6	0			0.0745352	1	all variables - all visits in period	LogisticRegression
REMoxTB	2EHRZ/4HR	Week_26__ce_Weight loss	ce_Weight loss	Month 6	0			0.0844313	9	all variables - all visits in period	LogisticRegression
REMoxTB	2EHRZ/4HR	Week_27__ce_Anaemia	ce_Anaemia	Month 6	0			0.0689219	1	all variables - all visits in period	LogisticRegression
REMoxTB	2EHRZ/4HR	Week_27__ce_Back ache	ce_Back ache	Month 6	0			0.124905	1	all variables - all visits in period	LogisticRegression
REMoxTB	2EHRZ/4HR	Week_27__ce_Body ache	ce_Body ache	Month 6	0			0.138715	1	all variables - all visits in period	LogisticRegression
REMoxTB	2EHRZ/4HR	Week_27__ce_Body pains	ce_Body pains	Month 6	0			0.0629264	1	all variables - all visits in period	LogisticRegression
REMoxTB	2EHRZ/4HR	Week_27__ce_Bodyache	ce_Bodyache	Month 6	0			0.125373	1	all variables - all visits in period	LogisticRegression
REMoxTB	2EHRZ/4HR	Week_27__ce_Bronchial breath sounds	ce_Bronchial breath sounds	Month 6	0			0.129125	1	all variables - all visits in period	LogisticRegression
REMoxTB	2EHRZ/4HR	Week_27__ce_Cold	ce_Cold	Month 6	0			0.08251	1	all variables - all visits in period	LogisticRegression
REMoxTB	2EHRZ/4HR	Week_27__ce_Crackles	ce_Crackles	Month 6	0			0.179028	1	all variables - all visits in period	LogisticRegression
REMoxTB	2EHRZ/4HR	Week_27__ce_Crepitation	ce_Crepitation	Month 6	0			0.0934131	3	all variables - all visits in period	LogisticRegression
REMoxTB	2EHRZ/4HR	Week_27__ce_Epegastrium pain	ce_Epegastrium pain	Month 6	0			0.0780583	1	all variables - all visits in period	LogisticRegression
REMoxTB	2EHRZ/4HR	Week_27__ce_Expectoration	ce_Expectoration	Month 6	0			0.162724	1	all variables - all visits in period	LogisticRegression
REMoxTB	2EHRZ/4HR	Week_27__ce_Harsh breathsounds bilaterally	ce_Harsh breathsounds bilaterally	Month 6	0			0.163583	1	all variables - all visits in period	LogisticRegression
REMoxTB	2EHRZ/4HR	Week_27__ce_Headache	ce_Headache	Month 6	0			0.112954	1	all variables - all visits in period	LogisticRegression
REMoxTB	2EHRZ/4HR	Week_27__ce_Hoarse voice	ce_Hoarse voice	Month 6	0			0.0703753	1	all variables - all visits in period	LogisticRegression
REMoxTB	2EHRZ/4HR	Week_27__ce_Inguinal swelling (right sided)	ce_Inguinal swelling (right sided)	Month 6	0			0.0751333	1	all variables - all visits in period	LogisticRegression
REMoxTB	2EHRZ/4HR	Week_27__ce_Loss of appetite	ce_Loss of appetite	Month 6	0			0.0752973	12	all variables - all visits in period	LogisticRegression
REMoxTB	2EHRZ/4HR	Week_27__ce_Lymphadenopathy	ce_Lymphadenopathy	Month 6	0			0.173063	1	all variables - all visits in period	LogisticRegression
REMoxTB	2EHRZ/4HR	Week_27__ce_Malaise	ce_Malaise	Month 6	0			0.0687448	1	all variables - all visits in period	LogisticRegression
REMoxTB	2EHRZ/4HR	Week_27__ce_Nausea	ce_Nausea	Month 6	0			0.102008	1	all variables - all visits in period	LogisticRegression
REMoxTB	2EHRZ/4HR	Week_27__ce_Not reported	ce_Not reported	Month 6	0			0.0932503	1	all variables - all visits in period	LogisticRegression
REMoxTB	2EHRZ/4HR	Week_27__ce_Orthostatic hypotension	ce_Orthostatic hypotension	Month 6	0			0.0646856	1	all variables - all visits in period	LogisticRegression
REMoxTB	2EHRZ/4HR	Week_27__ce_Pain in legs	ce_Pain in legs	Month 6	0			0.158891	1	all variables - all visits in period	LogisticRegression
REMoxTB	2EHRZ/4HR	Week_27__ce_Pallor	ce_Pallor	Month 6	0			0.109945	2	all variables - all visits in period	LogisticRegression
REMoxTB	2EHRZ/4HR	Week_27__ce_Pallor due to tb	ce_Pallor due to tb	Month 6	0			0.219725	1	all variables - all visits in period	LogisticRegression
REMoxTB	2EHRZ/4HR	Week_27__ce_Ptyregium on left eye	ce_Ptyregium on left eye	Month 6	0			0.112149	1	all variables - all visits in period	LogisticRegression
REMoxTB	2EHRZ/4HR	Week_27__ce_Rhinitis	ce_Rhinitis	Month 6	0			0.0920946	1	all variables - all visits in period	LogisticRegression
REMoxTB	2EHRZ/4HR	Week_27__ce_Rhonchi	ce_Rhonchi	Month 6	0			0.10036	1	all variables - all visits in period	LogisticRegression
REMoxTB	2EHRZ/4HR	Week_27__ce_Severe thirst	ce_Severe thirst	Month 6	0			0.124723	2	all variables - all visits in period	LogisticRegression
REMoxTB	2EHRZ/4HR	Week_27__ce_Small bilateral axillary glands	ce_Small bilateral axillary glands	Month 6	0			0.0991871	1	all variables - all visits in period	LogisticRegression
REMoxTB	2EHRZ/4HR	Week_27__ce_Sore throat	ce_Sore throat	Month 6	0			0.0791171	1	all variables - all visits in period	LogisticRegression
REMoxTB	2EHRZ/4HR	Week_27__ce_Stomach pain	ce_Stomach pain	Month 6	0			0.0564772	1	all variables - all visits in period	LogisticRegression
REMoxTB	2EHRZ/4HR	Week_27__ce_Thirstiness	ce_Thirstiness	Month 6	0			0.119062	1	all variables - all visits in period	LogisticRegression
REMoxTB	2EHRZ/4HR	Week_27__ce_Vomiting	ce_Vomiting	Month 6	0			0.110709	1	all variables - all visits in period	LogisticRegression
REMoxTB	2EHRZ/4HR	Week_27__ce_Weakness	ce_Weakness	Month 6	0			0.105412	3	all variables - all visits in period	LogisticRegression
REMoxTB	2EHRZ/4HR	Week_27__ce_Wheezing	ce_Wheezing	Month 6	0			0.148766	1	all variables - all visits in period	LogisticRegression
REMoxTB	2EHRZ/4HR	Week_27__Ascorbic acid oral cumul. dose	Ascorbic acid oral cumul. dose	Month 6	0			0.0635358	1	all variables - all visits in period	LogisticRegression
REMoxTB	2EHRZ/4HR	Week_27__Cyanocobalamin oral cumul. dose	Cyanocobalamin oral cumul. dose	Month 6	0			0.0919526	1	all variables - all visits in period	LogisticRegression
REMoxTB	2EHRZ/4HR	Week_27__Enalapril oral cumul. dose	Enalapril oral cumul. dose	Month 6	0			0.0852179	1	all variables - all visits in period	LogisticRegression
REMoxTB	2EHRZ/4HR	Week_27__Glipizide oral cumul. dose	Glipizide oral cumul. dose	Month 6	0			0.0815241	1	all variables - all visits in period	LogisticRegression
REMoxTB	2EHRZ/4HR	Week_27__Hydrochlorothiazide oral cumul. dose	Hydrochlorothiazide oral cumul. dose	Month 6	0			0.115725	1	all variables - all visits in period	LogisticRegression
REMoxTB	2EHRZ/4HR	Week_27__Pyridoxine oral cumul. dose	Pyridoxine oral cumul. dose	Month 6	0			0.0805028	1	all variables - all visits in period	LogisticRegression
REMoxTB	2EHRZ/4HR	Week_27__Trimethoprim oral cumul. dose	Trimethoprim oral cumul. dose	Month 6	0			0.0855647	1	all variables - all visits in period	LogisticRegression
REMoxTB	2EHRZ/4HR	Week_27__ms_Ethambutol	ms_Ethambutol	Month 6	0			0.0361968	1	all variables - all visits in period	LogisticRegression
REMoxTB	2EHRZ/4HR	Week_27__ms_Isoniazid	ms_Isoniazid	Month 6	0			0.152959	1	all variables - all visits in period	LogisticRegression
REMoxTB	2EHRZ/4HR	Week_27__ms_Moxifloxacin	ms_Moxifloxacin	Month 6	0			0.0467206	1	all variables - all visits in period	LogisticRegression
REMoxTB	2EHRZ/4HR	Week_27__ms_Pyrazinamide	ms_Pyrazinamide	Month 6	0			0.033748	1	all variables - all visits in period	LogisticRegression
REMoxTB	2EHRZ/4HR	Week_27__ms_Rifampicin	ms_Rifampicin	Month 6	0			0.0390701	1	all variables - all visits in period	LogisticRegression
REMoxTB	2EHRZ/4HR	Week_27__ms_Streptomycin	ms_Streptomycin	Month 6	0			0.0378024	1	all variables - all visits in period	LogisticRegression
REMoxTB	2EHRZ/4HR	Week_28__ce_Bodyaches	ce_Bodyaches	Month 6	0			0.0660317	1	all variables - all visits in period	LogisticRegression
REMoxTB	2EHRZ/4HR	Week_28__ce_Dizziness	ce_Dizziness	Month 6	0			0.206011	1	all variables - all visits in period	LogisticRegression
REMoxTB	2EHRZ/4HR	Week_28__ce_Expectoration	ce_Expectoration	Month 6	0			0.123893	1	all variables - all visits in period	LogisticRegression
REMoxTB	2EHRZ/4HR	Week_28__ce_Fatigue	ce_Fatigue	Month 6	0			0.077943	1	all variables - all visits in period	LogisticRegression
REMoxTB	2EHRZ/4HR	Week_28__ce_Fever	ce_Fever	Month 6	0			0.0784482	4	all variables - all visits in period	LogisticRegression
REMoxTB	2EHRZ/4HR	Week_28__ce_Haemoptysis	ce_Haemoptysis	Month 6	0			0.0765398	4	all variables - all visits in period	LogisticRegression
REMoxTB	2EHRZ/4HR	Week_28__ce_Loss of appetite	ce_Loss of appetite	Month 6	0			0.0659537	1	all variables - all visits in period	LogisticRegression
REMoxTB	2EHRZ/4HR	Week_28__ce_Not reported	ce_Not reported	Month 6	0			0.160357	1	all variables - all visits in period	LogisticRegression
REMoxTB	2EHRZ/4HR	Week_28__ce_Reduced breath sounds	ce_Reduced breath sounds	Month 6	0			0.0911772	1	all variables - all visits in period	LogisticRegression
REMoxTB	2EHRZ/4HR	Week_28__ce_Respiratory abnormality	ce_Respiratory abnormality	Month 6	0			0.0720095	1	all variables - all visits in period	LogisticRegression
REMoxTB	2EHRZ/4HR	Week_28__ce_Weakness	ce_Weakness	Month 6	0			0.138943	1	all variables - all visits in period	LogisticRegression
REMoxTB	2EHRZ/4HR	Week_28__ce_Wheezing	ce_Wheezing	Month 6	0			0.0977763	1	all variables - all visits in period	LogisticRegression
REMoxTB	2EHRZ/4HR	Week_28__Alanine aminotransferase	Alanine aminotransferase	Month 6	0			0.149723	1	all variables - all visits in period	LogisticRegression
REMoxTB	2EHRZ/4HR	Week_28__Aspartate aminotransferase	Aspartate aminotransferase	Month 6	0			0.142746	1	all variables - all visits in period	LogisticRegression
REMoxTB	2EHRZ/4HR	Week_28__Hemoglobin	Hemoglobin	Month 6	0			0.224814	1	all variables - all visits in period	LogisticRegression
REMoxTB	2EHRZ/4HR	Week_28__Platelets	Platelets	Month 6	0			0.235763	1	all variables - all visits in period	LogisticRegression
REMoxTB	2EHRZ/4HR	Week_28__Zn-smear	Zn-smear	Month 6	0			0.299406	4	all variables - all visits in period	LogisticRegression
REMoxTB	2EHRZ/4HR	Week_29__ce_Chest pain	ce_Chest pain	Month 6	0			0.0963268	2	all variables - all visits in period	LogisticRegression
REMoxTB	2EHRZ/4HR	Week_29__ce_Crepitation	ce_Crepitation	Month 6	0			0.151314	1	all variables - all visits in period	LogisticRegression
REMoxTB	2EHRZ/4HR	Week_29__ce_Fatigue	ce_Fatigue	Month 6	0			0.0775592	1	all variables - all visits in period	LogisticRegression
REMoxTB	2EHRZ/4HR	Week_29__ce_Fever	ce_Fever	Month 6	0			0.0845491	2	all variables - all visits in period	LogisticRegression
REMoxTB	2EHRZ/4HR	Week_29__ce_Haemoptysis	ce_Haemoptysis	Month 6	0			0.0755073	2	all variables - all visits in period	LogisticRegression
REMoxTB	2EHRZ/4HR	Week_29__ce_Loss of appetite	ce_Loss of appetite	Month 6	0			0.0805342	1	all variables - all visits in period	LogisticRegression
REMoxTB	2EHRZ/4HR	Week_29__ce_Sweat	ce_Sweat	Month 6	0			0.0860475	2	all variables - all visits in period	LogisticRegression
REMoxTB	2EHRZ/4HR	Week_29__ce_Weakness	ce_Weakness	Month 6	0			0.0872726	1	all variables - all visits in period	LogisticRegression
REMoxTB	2EHRZ/4HR	Week_29__ce_Weight loss	ce_Weight loss	Month 6	0			0.0783952	2	all variables - all visits in period	LogisticRegression
REMoxTB	2EHRZ/4HR	Week_29__Mgit	Mgit	Month 6	0			0.111887	2	all variables - all visits in period	LogisticRegression
REMoxTB	2EHRZ/4HR	Week_29__Zn-smear	Zn-smear	Month 6	0			0.157129	2	all variables - all visits in period	LogisticRegression
REMoxTB	2EHRZ/4HR	Week_3__ce_Amphoric breathing	ce_Amphoric breathing	Month 6	0			0.282848	1	all variables - all visits in period	LogisticRegression
REMoxTB	2EHRZ/4HR	Week_3__ce_Anaemia	ce_Anaemia	Month 6	0			0.0817358	1	all variables - all visits in period	LogisticRegression
REMoxTB	2EHRZ/4HR	Week_3__ce_Back ache	ce_Back ache	Month 6	0			0.108165	1	all variables - all visits in period	LogisticRegression
REMoxTB	2EHRZ/4HR	Week_3__ce_Body ache	ce_Body ache	Month 6	0			0.0957604	1	all variables - all visits in period	LogisticRegression
REMoxTB	2EHRZ/4HR	Week_3__ce_Body pains	ce_Body pains	Month 6	0			0.247149	1	all variables - all visits in period	LogisticRegression
REMoxTB	2EHRZ/4HR	Week_3__ce_Bodyache	ce_Bodyache	Month 6	0			0.231372	1	all variables - all visits in period	LogisticRegression
REMoxTB	2EHRZ/4HR	Week_3__ce_Bodyaches	ce_Bodyaches	Month 6	0			0.0651819	1	all variables - all visits in period	LogisticRegression
REMoxTB	2EHRZ/4HR	Week_3__ce_Bronch left mid zone	ce_Bronch left mid zone	Month 6	0			0.193715	1	all variables - all visits in period	LogisticRegression
REMoxTB	2EHRZ/4HR	Week_3__ce_Bronchial breath sounds	ce_Bronchial breath sounds	Month 6	0			0.0461638	1	all variables - all visits in period	LogisticRegression
REMoxTB	2EHRZ/4HR	Week_3__ce_Bronchial breathing	ce_Bronchial breathing	Month 6	0			0.173121	1	all variables - all visits in period	LogisticRegression
REMoxTB	2EHRZ/4HR	Week_3__ce_Cold	ce_Cold	Month 6	0			0.122949	1	all variables - all visits in period	LogisticRegression
REMoxTB	2EHRZ/4HR	Week_3__ce_Crackles	ce_Crackles	Month 6	0			0.422695	1	all variables - all visits in period	LogisticRegression
REMoxTB	2EHRZ/4HR	Week_3__ce_Decreased air entry on left	ce_Decreased air entry on left	Month 6	0			0.0778362	1	all variables - all visits in period	LogisticRegression
REMoxTB	2EHRZ/4HR	Week_3__ce_Dizziness	ce_Dizziness	Month 6	0			0.111327	1	all variables - all visits in period	LogisticRegression
REMoxTB	2EHRZ/4HR	Week_3__ce_Harsh breathsounds bilaterally	ce_Harsh breathsounds bilaterally	Month 6	0			0.335812	1	all variables - all visits in period	LogisticRegression
REMoxTB	2EHRZ/4HR	Week_3__ce_Headache	ce_Headache	Month 6	0			0.126413	1	all variables - all visits in period	LogisticRegression
REMoxTB	2EHRZ/4HR	Week_3__ce_Hoarse voice	ce_Hoarse voice	Month 6	0			0.297736	1	all variables - all visits in period	LogisticRegression
REMoxTB	2EHRZ/4HR	Week_3__ce_Inguinal swelling (right sided)	ce_Inguinal swelling (right sided)	Month 6	0			0.333947	1	all variables - all visits in period	LogisticRegression
REMoxTB	2EHRZ/4HR	Week_3__ce_Lymphadenopathy	ce_Lymphadenopathy	Month 6	0			0.118267	1	all variables - all visits in period	LogisticRegression
REMoxTB	2EHRZ/4HR	Week_3__ce_Malaise	ce_Malaise	Month 6	0			0.129417	1	all variables - all visits in period	LogisticRegression
REMoxTB	2EHRZ/4HR	Week_3__ce_Mild pallor	ce_Mild pallor	Month 6	0			0.197198	1	all variables - all visits in period	LogisticRegression
REMoxTB	2EHRZ/4HR	Week_3__ce_Nausea	ce_Nausea	Month 6	0			0.121021	1	all variables - all visits in period	LogisticRegression
REMoxTB	2EHRZ/4HR	Week_3__ce_Not reported	ce_Not reported	Month 6	0			0.247948	1	all variables - all visits in period	LogisticRegression
REMoxTB	2EHRZ/4HR	Week_3__ce_Pallor	ce_Pallor	Month 6	0			0.199819	2	all variables - all visits in period	LogisticRegression
REMoxTB	2EHRZ/4HR	Week_3__ce_Pallor due to tb	ce_Pallor due to tb	Month 6	0			0.130048	1	all variables - all visits in period	LogisticRegression
REMoxTB	2EHRZ/4HR	Week_3__ce_Reduced breath sounds	ce_Reduced breath sounds	Month 6	0			0.284069	3	all variables - all visits in period	LogisticRegression
REMoxTB	2EHRZ/4HR	Week_3__ce_Rhinitis	ce_Rhinitis	Month 6	0			0.061672	1	all variables - all visits in period	LogisticRegression
REMoxTB	2EHRZ/4HR	Week_3__ce_Rhonchi	ce_Rhonchi	Month 6	0			0.101431	1	all variables - all visits in period	LogisticRegression
REMoxTB	2EHRZ/4HR	Week_3__ce_Rigors	ce_Rigors	Month 6	0			0.0431126	1	all variables - all visits in period	LogisticRegression
REMoxTB	2EHRZ/4HR	Week_3__ce_Severe thirst	ce_Severe thirst	Month 6	0			0.162756	1	all variables - all visits in period	LogisticRegression
REMoxTB	2EHRZ/4HR	Week_3__ce_Small bilateral axillary glands	ce_Small bilateral axillary glands	Month 6	0			0.815155	1	all variables - all visits in period	LogisticRegression
REMoxTB	2EHRZ/4HR	Week_3__ce_Sore throat	ce_Sore throat	Month 6	0			0.105341	1	all variables - all visits in period	LogisticRegression
REMoxTB	2EHRZ/4HR	Week_3__ce_Thirstiness	ce_Thirstiness	Month 6	0			0.0997414	1	all variables - all visits in period	LogisticRegression
REMoxTB	2EHRZ/4HR	Week_3__ce_Wheezing	ce_Wheezing	Month 6	0			0.215113	1	all variables - all visits in period	LogisticRegression
REMoxTB	2EHRZ/4HR	Week_3__Cimetidine oral cumul. dose	Cimetidine oral cumul. dose	Month 6	0			0.333217	1	all variables - all visits in period	LogisticRegression
REMoxTB	2EHRZ/4HR	Week_3__Cyanocobalamin oral cumul. dose	Cyanocobalamin oral cumul. dose	Month 6	0			0.344078	1	all variables - all visits in period	LogisticRegression
REMoxTB	2EHRZ/4HR	Week_3__Dextromethorphan oral cumul. dose	Dextromethorphan oral cumul. dose	Month 6	0			0.164517	1	all variables - all visits in period	LogisticRegression
REMoxTB	2EHRZ/4HR	Week_3__Diphenhydramine oral cumul. dose	Diphenhydramine oral cumul. dose	Month 6	0			0.227399	1	all variables - all visits in period	LogisticRegression
REMoxTB	2EHRZ/4HR	Week_3__Enalapril oral cumul. dose	Enalapril oral cumul. dose	Month 6	0			0.196876	1	all variables - all visits in period	LogisticRegression
REMoxTB	2EHRZ/4HR	Week_3__Etamsylate oral cumul. dose	Etamsylate oral cumul. dose	Month 6	0			0.0880409	1	all variables - all visits in period	LogisticRegression
REMoxTB	2EHRZ/4HR	Week_3__Glipizide oral cumul. dose	Glipizide oral cumul. dose	Month 6	0			0.106753	1	all variables - all visits in period	LogisticRegression
REMoxTB	2EHRZ/4HR	Week_3__Hydrochlorothiazide oral cumul. dose	Hydrochlorothiazide oral cumul. dose	Month 6	0			0.154635	1	all variables - all visits in period	LogisticRegression
REMoxTB	2EHRZ/4HR	Week_3__Ibuprofen oral cumul. dose	Ibuprofen oral cumul. dose	Month 6	0			0.158187	1	all variables - all visits in period	LogisticRegression
REMoxTB	2EHRZ/4HR	Week_3__Levocetirizine oral cumul. dose	Levocetirizine oral cumul. dose	Month 6	0			0.273485	1	all variables - all visits in period	LogisticRegression
REMoxTB	2EHRZ/4HR	Week_3__Theophylline oral cumul. dose	Theophylline oral cumul. dose	Month 6	0			0.242954	1	all variables - all visits in period	LogisticRegression
REMoxTB	2EHRZ/4HR	Week_3__Trimethoprim oral cumul. dose	Trimethoprim oral cumul. dose	Month 6	0			0.221654	1	all variables - all visits in period	LogisticRegression
REMoxTB	2EHRZ/4HR	Week_3__ms_Ethambutol	ms_Ethambutol	Month 6	0			0.0780197	1	all variables - all visits in period	LogisticRegression
REMoxTB	2EHRZ/4HR	Week_3__ms_Isoniazid	ms_Isoniazid	Month 6	0			0.0564132	1	all variables - all visits in period	LogisticRegression
REMoxTB	2EHRZ/4HR	Week_3__ms_Moxifloxacin	ms_Moxifloxacin	Month 6	0			0.0881471	1	all variables - all visits in period	LogisticRegression
REMoxTB	2EHRZ/4HR	Week_3__ms_Pyrazinamide	ms_Pyrazinamide	Month 6	0			0.0785445	1	all variables - all visits in period	LogisticRegression
REMoxTB	2EHRZ/4HR	Week_3__ms_Rifampicin	ms_Rifampicin	Month 6	0			0.103279	1	all variables - all visits in period	LogisticRegression
REMoxTB	2EHRZ/4HR	Week_3__ms_Streptomycin	ms_Streptomycin	Month 6	0			0.0796508	1	all variables - all visits in period	LogisticRegression
REMoxTB	2EHRZ/4HR	Week_30__ce_Chest pain	ce_Chest pain	Month 6	0			0.16811	1	all variables - all visits in period	LogisticRegression
REMoxTB	2EHRZ/4HR	Week_30__ce_Cough	ce_Cough	Month 6	0			0.08047	1	all variables - all visits in period	LogisticRegression
REMoxTB	2EHRZ/4HR	Week_30__ce_Dyspnea	ce_Dyspnea	Month 6	0			0.0912699	1	all variables - all visits in period	LogisticRegression
REMoxTB	2EHRZ/4HR	Week_30__ce_Fever	ce_Fever	Month 6	0			0.0749992	1	all variables - all visits in period	LogisticRegression
REMoxTB	2EHRZ/4HR	Week_30__ce_Haemoptysis	ce_Haemoptysis	Month 6	0			0.0774465	1	all variables - all visits in period	LogisticRegression
REMoxTB	2EHRZ/4HR	Week_30__ce_Sweat	ce_Sweat	Month 6	0			0.0850317	1	all variables - all visits in period	LogisticRegression
REMoxTB	2EHRZ/4HR	Week_30__ce_Weight loss	ce_Weight loss	Month 6	0			0.0855135	1	all variables - all visits in period	LogisticRegression
REMoxTB	2EHRZ/4HR	Week_30__Ascorbic acid oral cumul. dose	Ascorbic acid oral cumul. dose	Month 6	0			0.0891566	1	all variables - all visits in period	LogisticRegression
REMoxTB	2EHRZ/4HR	Week_30__LJ-culture	LJ-culture	Month 6	0			0.471205	1	all variables - all visits in period	LogisticRegression
REMoxTB	2EHRZ/4HR	Week_30__LJ-culture status	LJ-culture status	Month 6	0			0.0799907	1	all variables - all visits in period	LogisticRegression
REMoxTB	2EHRZ/4HR	Week_30__Mgit	Mgit	Month 6	0			0.119851	1	all variables - all visits in period	LogisticRegression
REMoxTB	2EHRZ/4HR	Week_30__Mgit culture status	Mgit culture status	Month 6	0			0.62611	1	all variables - all visits in period	LogisticRegression
REMoxTB	2EHRZ/4HR	Week_30__Zn-smear	Zn-smear	Month 6	0			0.0835323	1	all variables - all visits in period	LogisticRegression
REMoxTB	2EHRZ/4HR	Week_30__Diastolic blood pressure	Diastolic blood pressure	Month 6	0			0.24443	1	all variables - all visits in period	LogisticRegression
REMoxTB	2EHRZ/4HR	Week_30__Heart rate	Heart rate	Month 6	0			0.0741781	1	all variables - all visits in period	LogisticRegression
REMoxTB	2EHRZ/4HR	Week_30__Systolic blood pressure	Systolic blood pressure	Month 6	0			0.363922	1	all variables - all visits in period	LogisticRegression
REMoxTB	2EHRZ/4HR	Week_30__Temperature	Temperature	Month 6	0			0.116651	1	all variables - all visits in period	LogisticRegression
REMoxTB	2EHRZ/4HR	Week_30__Weight	Weight	Month 6	0			0.327304	1	all variables - all visits in period	LogisticRegression
REMoxTB	2EHRZ/4HR	Week_32__ce_Chest pain	ce_Chest pain	Month 6	0			0.0660061	1	all variables - all visits in period	LogisticRegression
REMoxTB	2EHRZ/4HR	Week_32__ce_Cough	ce_Cough	Month 6	0			0.0762678	1	all variables - all visits in period	LogisticRegression
REMoxTB	2EHRZ/4HR	Week_32__ce_Dyspnea	ce_Dyspnea	Month 6	0			0.0706675	1	all variables - all visits in period	LogisticRegression
REMoxTB	2EHRZ/4HR	Week_32__ce_Fever	ce_Fever	Month 6	0			0.0768194	1	all variables - all visits in period	LogisticRegression
REMoxTB	2EHRZ/4HR	Week_32__ce_Haemoptysis	ce_Haemoptysis	Month 6	0			0.0751076	1	all variables - all visits in period	LogisticRegression
REMoxTB	2EHRZ/4HR	Week_32__ce_Not reported	ce_Not reported	Month 6	0			0.121765	1	all variables - all visits in period	LogisticRegression
REMoxTB	2EHRZ/4HR	Week_32__ce_Sweat	ce_Sweat	Month 6	0			0.100755	1	all variables - all visits in period	LogisticRegression
REMoxTB	2EHRZ/4HR	Week_32__ce_Weight loss	ce_Weight loss	Month 6	0			0.0762622	1	all variables - all visits in period	LogisticRegression
REMoxTB	2EHRZ/4HR	Week_32__LJ-culture	LJ-culture	Month 6	0			0.53496	1	all variables - all visits in period	LogisticRegression
REMoxTB	2EHRZ/4HR	Week_32__LJ-culture status	LJ-culture status	Month 6	0			0.0859084	1	all variables - all visits in period	LogisticRegression
REMoxTB	2EHRZ/4HR	Week_32__Mgit	Mgit	Month 6	0			0.163356	1	all variables - all visits in period	LogisticRegression
REMoxTB	2EHRZ/4HR	Week_32__Mgit culture status	Mgit culture status	Month 6	0			0.483729	1	all variables - all visits in period	LogisticRegression
REMoxTB	2EHRZ/4HR	Week_32__Zn-smear	Zn-smear	Month 6	0			0.28734	1	all variables - all visits in period	LogisticRegression
REMoxTB	2EHRZ/4HR	Week_32__Diastolic blood pressure	Diastolic blood pressure	Month 6	0			0.326757	1	all variables - all visits in period	LogisticRegression
REMoxTB	2EHRZ/4HR	Week_32__Heart rate	Heart rate	Month 6	0			0.113739	1	all variables - all visits in period	LogisticRegression
REMoxTB	2EHRZ/4HR	Week_32__Systolic blood pressure	Systolic blood pressure	Month 6	0			0.500558	1	all variables - all visits in period	LogisticRegression
REMoxTB	2EHRZ/4HR	Week_32__Temperature	Temperature	Month 6	0			0.128861	1	all variables - all visits in period	LogisticRegression
REMoxTB	2EHRZ/4HR	Week_32__Weight	Weight	Month 6	0			0.146304	1	all variables - all visits in period	LogisticRegression
REMoxTB	2EHRZ/4HR	Week_33__ce_Chest pain	ce_Chest pain	Month 6	0			0.069631	1	all variables - all visits in period	LogisticRegression
REMoxTB	2EHRZ/4HR	Week_33__ce_Cough	ce_Cough	Month 6	0			0.0714672	1	all variables - all visits in period	LogisticRegression
REMoxTB	2EHRZ/4HR	Week_33__ce_Dyspnea	ce_Dyspnea	Month 6	0			0.044513	1	all variables - all visits in period	LogisticRegression
REMoxTB	2EHRZ/4HR	Week_33__ce_Fever	ce_Fever	Month 6	0			0.0429911	1	all variables - all visits in period	LogisticRegression
REMoxTB	2EHRZ/4HR	Week_33__ce_Haemoptysis	ce_Haemoptysis	Month 6	0			0.0402841	1	all variables - all visits in period	LogisticRegression
REMoxTB	2EHRZ/4HR	Week_33__ce_Sweat	ce_Sweat	Month 6	0			0.0456897	1	all variables - all visits in period	LogisticRegression
REMoxTB	2EHRZ/4HR	Week_33__ce_Weight loss	ce_Weight loss	Month 6	0			0.0677441	1	all variables - all visits in period	LogisticRegression
REMoxTB	2EHRZ/4HR	Week_33__LJ-culture	LJ-culture	Month 6	0			1.01081	1	all variables - all visits in period	LogisticRegression
REMoxTB	2EHRZ/4HR	Week_33__LJ-culture status	LJ-culture status	Month 6	0			0.120611	1	all variables - all visits in period	LogisticRegression
REMoxTB	2EHRZ/4HR	Week_33__Mgit	Mgit	Month 6	0			0.0836951	1	all variables - all visits in period	LogisticRegression
REMoxTB	2EHRZ/4HR	Week_33__Mgit culture status	Mgit culture status	Month 6	0			0.563311	1	all variables - all visits in period	LogisticRegression
REMoxTB	2EHRZ/4HR	Week_33__Zn-smear	Zn-smear	Month 6	0			0.0637057	1	all variables - all visits in period	LogisticRegression
REMoxTB	2EHRZ/4HR	Week_33__Diastolic blood pressure	Diastolic blood pressure	Month 6	0			0.20401	1	all variables - all visits in period	LogisticRegression
REMoxTB	2EHRZ/4HR	Week_33__Heart rate	Heart rate	Month 6	0			0.108079	1	all variables - all visits in period	LogisticRegression
REMoxTB	2EHRZ/4HR	Week_33__Systolic blood pressure	Systolic blood pressure	Month 6	0			0.186411	1	all variables - all visits in period	LogisticRegression
REMoxTB	2EHRZ/4HR	Week_33__Temperature	Temperature	Month 6	0			0.113227	1	all variables - all visits in period	LogisticRegression
REMoxTB	2EHRZ/4HR	Week_33__Weight	Weight	Month 6	0			0.297436	1	all variables - all visits in period	LogisticRegression
REMoxTB	2EHRZ/4HR	Week_4__ce_Amphoric breathing	ce_Amphoric breathing	Month 6	0			0.183182	1	all variables - all visits in period	LogisticRegression
REMoxTB	2EHRZ/4HR	Week_4__ce_Anaemia	ce_Anaemia	Month 6	0			0.147036	1	all variables - all visits in period	LogisticRegression
REMoxTB	2EHRZ/4HR	Week_4__ce_Back ache	ce_Back ache	Month 6	0			0.0605021	1	all variables - all visits in period	LogisticRegression
REMoxTB	2EHRZ/4HR	Week_4__ce_Body ache	ce_Body ache	Month 6	0			0.105118	1	all variables - all visits in period	LogisticRegression
REMoxTB	2EHRZ/4HR	Week_4__ce_Body pains	ce_Body pains	Month 6	0			0.104137	1	all variables - all visits in period	LogisticRegression
REMoxTB	2EHRZ/4HR	Week_4__ce_Bodyache	ce_Bodyache	Month 6	0			0.150825	1	all variables - all visits in period	LogisticRegression
REMoxTB	2EHRZ/4HR	Week_4__ce_Bodyaches	ce_Bodyaches	Month 6	0			0.085944	1	all variables - all visits in period	LogisticRegression
REMoxTB	2EHRZ/4HR	Week_4__ce_Bronch left mid zone	ce_Bronch left mid zone	Month 6	0			0.166791	1	all variables - all visits in period	LogisticRegression
REMoxTB	2EHRZ/4HR	Week_4__ce_Bronchial breath sounds	ce_Bronchial breath sounds	Month 6	0			0.135674	1	all variables - all visits in period	LogisticRegression
REMoxTB	2EHRZ/4HR	Week_4__ce_Bronchial breathing	ce_Bronchial breathing	Month 6	0			0.19497	1	all variables - all visits in period	LogisticRegression
REMoxTB	2EHRZ/4HR	Week_4__ce_Cold	ce_Cold	Month 6	0			0.0779848	1	all variables - all visits in period	LogisticRegression
REMoxTB	2EHRZ/4HR	Week_4__ce_Crackles	ce_Crackles	Month 6	0			0.163472	1	all variables - all visits in period	LogisticRegression
REMoxTB	2EHRZ/4HR	Week_4__ce_Decreased air entry on left	ce_Decreased air entry on left	Month 6	0			0.0410218	1	all variables - all visits in period	LogisticRegression
REMoxTB	2EHRZ/4HR	Week_4__ce_Dizziness	ce_Dizziness	Month 6	0			0.079058	1	all variables - all visits in period	LogisticRegression
REMoxTB	2EHRZ/4HR	Week_4__ce_Harsh breathsounds bilaterally	ce_Harsh breathsounds bilaterally	Month 6	0			0.153614	1	all variables - all visits in period	LogisticRegression
REMoxTB	2EHRZ/4HR	Week_4__ce_Headache	ce_Headache	Month 6	0			0.054036	1	all variables - all visits in period	LogisticRegression
REMoxTB	2EHRZ/4HR	Week_4__ce_Hoarse voice	ce_Hoarse voice	Month 6	0			0.125748	1	all variables - all visits in period	LogisticRegression
REMoxTB	2EHRZ/4HR	Week_4__ce_Inguinal swelling (right sided)	ce_Inguinal swelling (right sided)	Month 6	0			0.218676	1	all variables - all visits in period	LogisticRegression
REMoxTB	2EHRZ/4HR	Week_4__ce_Lymphadenopathy	ce_Lymphadenopathy	Month 6	0			0.445712	1	all variables - all visits in period	LogisticRegression
REMoxTB	2EHRZ/4HR	Week_4__ce_Malaise	ce_Malaise	Month 6	0			0.130721	1	all variables - all visits in period	LogisticRegression
REMoxTB	2EHRZ/4HR	Week_4__ce_Mild pallor	ce_Mild pallor	Month 6	0			0.170794	1	all variables - all visits in period	LogisticRegression
REMoxTB	2EHRZ/4HR	Week_4__ce_Nausea	ce_Nausea	Month 6	0			0.145393	1	all variables - all visits in period	LogisticRegression
REMoxTB	2EHRZ/4HR	Week_4__ce_Not reported	ce_Not reported	Month 6	0			0.045079	1	all variables - all visits in period	LogisticRegression
REMoxTB	2EHRZ/4HR	Week_4__ce_Orthostatic hypotension	ce_Orthostatic hypotension	Month 6	0			0.0803263	1	all variables - all visits in period	LogisticRegression
REMoxTB	2EHRZ/4HR	Week_4__ce_Pain in legs	ce_Pain in legs	Month 6	0			0.0762801	1	all variables - all visits in period	LogisticRegression
REMoxTB	2EHRZ/4HR	Week_4__ce_Pallor due to tb	ce_Pallor due to tb	Month 6	0			0.0488167	1	all variables - all visits in period	LogisticRegression
REMoxTB	2EHRZ/4HR	Week_4__ce_Ptyregium on left eye	ce_Ptyregium on left eye	Month 6	0			0.727655	1	all variables - all visits in period	LogisticRegression
REMoxTB	2EHRZ/4HR	Week_4__ce_Rhonchi	ce_Rhonchi	Month 6	0			0.044803	1	all variables - all visits in period	LogisticRegression
REMoxTB	2EHRZ/4HR	Week_4__ce_Severe thirst	ce_Severe thirst	Month 6	0			0.0875367	2	all variables - all visits in period	LogisticRegression
REMoxTB	2EHRZ/4HR	Week_4__ce_Small bilateral axillary glands	ce_Small bilateral axillary glands	Month 6	0			0.305434	1	all variables - all visits in period	LogisticRegression
REMoxTB	2EHRZ/4HR	Week_4__ce_Sore throat	ce_Sore throat	Month 6	0			0.0929692	1	all variables - all visits in period	LogisticRegression
REMoxTB	2EHRZ/4HR	Week_4__ce_Thirstiness	ce_Thirstiness	Month 6	0			0.103656	1	all variables - all visits in period	LogisticRegression
REMoxTB	2EHRZ/4HR	Week_4__ce_Vomiting	ce_Vomiting	Month 6	0			0.0442126	1	all variables - all visits in period	LogisticRegression
REMoxTB	2EHRZ/4HR	Week_4__ce_Wheezing	ce_Wheezing	Month 6	0			0.283928	1	all variables - all visits in period	LogisticRegression
REMoxTB	2EHRZ/4HR	Week_4__Cyanocobalamin oral cumul. dose	Cyanocobalamin oral cumul. dose	Month 6	0			0.00935201	1	all variables - all visits in period	LogisticRegression
REMoxTB	2EHRZ/4HR	Week_4__Diphenhydramine oral cumul. dose	Diphenhydramine oral cumul. dose	Month 6	0			0.10185	1	all variables - all visits in period	LogisticRegression
REMoxTB	2EHRZ/4HR	Week_4__Enalapril oral cumul. dose	Enalapril oral cumul. dose	Month 6	0			0.0811762	1	all variables - all visits in period	LogisticRegression
REMoxTB	2EHRZ/4HR	Week_4__Etamsylate oral cumul. dose	Etamsylate oral cumul. dose	Month 6	0			0.0690517	1	all variables - all visits in period	LogisticRegression
REMoxTB	2EHRZ/4HR	Week_4__Glipizide oral cumul. dose	Glipizide oral cumul. dose	Month 6	0			0.102715	1	all variables - all visits in period	LogisticRegression
REMoxTB	2EHRZ/4HR	Week_4__Hydrochlorothiazide oral cumul. dose	Hydrochlorothiazide oral cumul. dose	Month 6	0			0.266466	1	all variables - all visits in period	LogisticRegression
REMoxTB	2EHRZ/4HR	Week_4__Ibuprofen oral cumul. dose	Ibuprofen oral cumul. dose	Month 6	0			0.128576	1	all variables - all visits in period	LogisticRegression
REMoxTB	2EHRZ/4HR	Week_4__Levocetirizine oral cumul. dose	Levocetirizine oral cumul. dose	Month 6	0			0.227919	1	all variables - all visits in period	LogisticRegression
REMoxTB	2EHRZ/4HR	Week_4__Rifaximin oral cumul. dose	Rifaximin oral cumul. dose	Month 6	0			0.0889756	1	all variables - all visits in period	LogisticRegression
REMoxTB	2EHRZ/4HR	Week_4__Theophylline oral cumul. dose	Theophylline oral cumul. dose	Month 6	0			0.131012	1	all variables - all visits in period	LogisticRegression
REMoxTB	2EHRZ/4HR	Week_4__Trimethoprim oral cumul. dose	Trimethoprim oral cumul. dose	Month 6	0			0.348003	1	all variables - all visits in period	LogisticRegression
REMoxTB	2EHRZ/4HR	Week_4__Creatinine	Creatinine	Month 6	0			0.280754	1	all variables - all visits in period	LogisticRegression
REMoxTB	2EHRZ/4HR	Week_4__Creatinine clearance	Creatinine clearance	Month 6	0			0.148774	1	all variables - all visits in period	LogisticRegression
REMoxTB	2EHRZ/4HR	Week_4__Hemoglobin	Hemoglobin	Month 6	0			0.306793	1	all variables - all visits in period	LogisticRegression
REMoxTB	2EHRZ/4HR	Week_4__Platelets	Platelets	Month 6	0			0.410059	1	all variables - all visits in period	LogisticRegression
REMoxTB	2EHRZ/4HR	Week_4__Potassium	Potassium	Month 6	0			0.21501	1	all variables - all visits in period	LogisticRegression
REMoxTB	2EHRZ/4HR	Week_4__Sodium	Sodium	Month 6	0			0.225225	1	all variables - all visits in period	LogisticRegression
REMoxTB	2EHRZ/4HR	Week_4__Urea	Urea	Month 6	0			0.498323	1	all variables - all visits in period	LogisticRegression
REMoxTB	2EHRZ/4HR	Week_4__Accuprobe	Accuprobe	Month 6	0			0.197026	1	all variables - all visits in period	LogisticRegression
REMoxTB	2EHRZ/4HR	Week_4__ms_Ethambutol	ms_Ethambutol	Month 6	0			0.0613936	1	all variables - all visits in period	LogisticRegression
REMoxTB	2EHRZ/4HR	Week_4__ms_Isoniazid	ms_Isoniazid	Month 6	0			0.149833	1	all variables - all visits in period	LogisticRegression
REMoxTB	2EHRZ/4HR	Week_4__ms_Moxifloxacin	ms_Moxifloxacin	Month 6	0			0.0618435	1	all variables - all visits in period	LogisticRegression
REMoxTB	2EHRZ/4HR	Week_4__ms_Pyrazinamide	ms_Pyrazinamide	Month 6	0			0.0699499	1	all variables - all visits in period	LogisticRegression
REMoxTB	2EHRZ/4HR	Week_4__ms_Rifampicin	ms_Rifampicin	Month 6	0			0.0891772	1	all variables - all visits in period	LogisticRegression
REMoxTB	2EHRZ/4HR	Week_4__ms_Streptomycin	ms_Streptomycin	Month 6	0			0.0706547	1	all variables - all visits in period	LogisticRegression
REMoxTB	2EHRZ/4HR	Week_5__ce_Amphoric breathing	ce_Amphoric breathing	Month 6	0			0.37703	1	all variables - all visits in period	LogisticRegression
REMoxTB	2EHRZ/4HR	Week_5__ce_Anaemia	ce_Anaemia	Month 6	0			0.0414122	1	all variables - all visits in period	LogisticRegression
REMoxTB	2EHRZ/4HR	Week_5__ce_Back ache	ce_Back ache	Month 6	0			0.0781106	1	all variables - all visits in period	LogisticRegression
REMoxTB	2EHRZ/4HR	Week_5__ce_Body ache	ce_Body ache	Month 6	0			0.0986817	1	all variables - all visits in period	LogisticRegression
REMoxTB	2EHRZ/4HR	Week_5__ce_Body pains	ce_Body pains	Month 6	0			0.348845	1	all variables - all visits in period	LogisticRegression
REMoxTB	2EHRZ/4HR	Week_5__ce_Bodyache	ce_Bodyache	Month 6	0			0.138408	1	all variables - all visits in period	LogisticRegression
REMoxTB	2EHRZ/4HR	Week_5__ce_Bodyaches	ce_Bodyaches	Month 6	0			0.0823739	1	all variables - all visits in period	LogisticRegression
REMoxTB	2EHRZ/4HR	Week_5__ce_Bronch left mid zone	ce_Bronch left mid zone	Month 6	0			0.0681769	1	all variables - all visits in period	LogisticRegression
REMoxTB	2EHRZ/4HR	Week_5__ce_Bronchial breath sounds	ce_Bronchial breath sounds	Month 6	0			0.0984	1	all variables - all visits in period	LogisticRegression
REMoxTB	2EHRZ/4HR	Week_5__ce_Bronchial breathing	ce_Bronchial breathing	Month 6	0			0.216436	1	all variables - all visits in period	LogisticRegression
REMoxTB	2EHRZ/4HR	Week_5__ce_Cold	ce_Cold	Month 6	0			0.0599885	1	all variables - all visits in period	LogisticRegression
REMoxTB	2EHRZ/4HR	Week_5__ce_Crackles	ce_Crackles	Month 6	0			0.0670965	1	all variables - all visits in period	LogisticRegression
REMoxTB	2EHRZ/4HR	Week_5__ce_Decreased air entry on left	ce_Decreased air entry on left	Month 6	0			0.085901	1	all variables - all visits in period	LogisticRegression
REMoxTB	2EHRZ/4HR	Week_5__ce_Dizziness	ce_Dizziness	Month 6	0			0.0656717	1	all variables - all visits in period	LogisticRegression
REMoxTB	2EHRZ/4HR	Week_5__ce_Harsh breathsounds bilaterally	ce_Harsh breathsounds bilaterally	Month 6	0			0.457619	1	all variables - all visits in period	LogisticRegression
REMoxTB	2EHRZ/4HR	Week_5__ce_Headache	ce_Headache	Month 6	0			0.0939664	1	all variables - all visits in period	LogisticRegression
REMoxTB	2EHRZ/4HR	Week_5__ce_Hoarse voice	ce_Hoarse voice	Month 6	0			0.0888698	1	all variables - all visits in period	LogisticRegression
REMoxTB	2EHRZ/4HR	Week_5__ce_Inguinal swelling (right sided)	ce_Inguinal swelling (right sided)	Month 6	0			0.107357	1	all variables - all visits in period	LogisticRegression
REMoxTB	2EHRZ/4HR	Week_5__ce_Lymphadenopathy	ce_Lymphadenopathy	Month 6	0			0.306668	1	all variables - all visits in period	LogisticRegression
REMoxTB	2EHRZ/4HR	Week_5__ce_Malaise	ce_Malaise	Month 6	0			0.138847	1	all variables - all visits in period	LogisticRegression
REMoxTB	2EHRZ/4HR	Week_5__ce_Mild pallor	ce_Mild pallor	Month 6	0			0.129948	1	all variables - all visits in period	LogisticRegression
REMoxTB	2EHRZ/4HR	Week_5__ce_Nausea	ce_Nausea	Month 6	0			0.0603817	1	all variables - all visits in period	LogisticRegression
REMoxTB	2EHRZ/4HR	Week_5__ce_Not reported	ce_Not reported	Month 6	0			0.0677921	1	all variables - all visits in period	LogisticRegression
REMoxTB	2EHRZ/4HR	Week_5__ce_Orthostatic hypotension	ce_Orthostatic hypotension	Month 6	0			0.123602	1	all variables - all visits in period	LogisticRegression
REMoxTB	2EHRZ/4HR	Week_5__ce_Pain in legs	ce_Pain in legs	Month 6	0			0.0783188	1	all variables - all visits in period	LogisticRegression
REMoxTB	2EHRZ/4HR	Week_5__ce_Pallor due to tb	ce_Pallor due to tb	Month 6	0			0.0626967	1	all variables - all visits in period	LogisticRegression
REMoxTB	2EHRZ/4HR	Week_5__ce_Ptyregium on left eye	ce_Ptyregium on left eye	Month 6	0			0.712404	1	all variables - all visits in period	LogisticRegression
REMoxTB	2EHRZ/4HR	Week_5__ce_Rhinitis	ce_Rhinitis	Month 6	0			0.0702594	1	all variables - all visits in period	LogisticRegression
REMoxTB	2EHRZ/4HR	Week_5__ce_Rhonchi	ce_Rhonchi	Month 6	0			0.0455874	1	all variables - all visits in period	LogisticRegression
REMoxTB	2EHRZ/4HR	Week_5__ce_Rigors	ce_Rigors	Month 6	0			0.0369832	1	all variables - all visits in period	LogisticRegression
REMoxTB	2EHRZ/4HR	Week_5__ce_Severe thirst	ce_Severe thirst	Month 6	0			0.127385	2	all variables - all visits in period	LogisticRegression
REMoxTB	2EHRZ/4HR	Week_5__ce_Small bilateral axillary glands	ce_Small bilateral axillary glands	Month 6	0			0.138159	1	all variables - all visits in period	LogisticRegression
REMoxTB	2EHRZ/4HR	Week_5__ce_Sore throat	ce_Sore throat	Month 6	0			0.107077	1	all variables - all visits in period	LogisticRegression
REMoxTB	2EHRZ/4HR	Week_5__ce_Tachycardia	ce_Tachycardia	Month 6	0			0.122706	2	all variables - all visits in period	LogisticRegression
REMoxTB	2EHRZ/4HR	Week_5__ce_Thirstiness	ce_Thirstiness	Month 6	0			0.132801	1	all variables - all visits in period	LogisticRegression
REMoxTB	2EHRZ/4HR	Week_5__ce_Vomiting	ce_Vomiting	Month 6	0			0.0450599	1	all variables - all visits in period	LogisticRegression
REMoxTB	2EHRZ/4HR	Week_5__ce_Wheezing	ce_Wheezing	Month 6	0			0.177377	1	all variables - all visits in period	LogisticRegression
REMoxTB	2EHRZ/4HR	Week_5__Cimetidine oral cumul. dose	Cimetidine oral cumul. dose	Month 6	0			0.371182	1	all variables - all visits in period	LogisticRegression
REMoxTB	2EHRZ/4HR	Week_5__Cyanocobalamin oral cumul. dose	Cyanocobalamin oral cumul. dose	Month 6	0			0.263533	1	all variables - all visits in period	LogisticRegression
REMoxTB	2EHRZ/4HR	Week_5__Dextromethorphan oral cumul. dose	Dextromethorphan oral cumul. dose	Month 6	0			0.514587	1	all variables - all visits in period	LogisticRegression
REMoxTB	2EHRZ/4HR	Week_5__Diphenhydramine oral cumul. dose	Diphenhydramine oral cumul. dose	Month 6	0			0.0709873	1	all variables - all visits in period	LogisticRegression
REMoxTB	2EHRZ/4HR	Week_5__Enalapril oral cumul. dose	Enalapril oral cumul. dose	Month 6	0			0.143729	1	all variables - all visits in period	LogisticRegression
REMoxTB	2EHRZ/4HR	Week_5__Glipizide oral cumul. dose	Glipizide oral cumul. dose	Month 6	0			0.0835357	1	all variables - all visits in period	LogisticRegression
REMoxTB	2EHRZ/4HR	Week_5__Hydrochlorothiazide oral cumul. dose	Hydrochlorothiazide oral cumul. dose	Month 6	0			0.11387	1	all variables - all visits in period	LogisticRegression
REMoxTB	2EHRZ/4HR	Week_5__Ibuprofen oral cumul. dose	Ibuprofen oral cumul. dose	Month 6	0			0.272892	1	all variables - all visits in period	LogisticRegression
REMoxTB	2EHRZ/4HR	Week_5__Levocetirizine oral cumul. dose	Levocetirizine oral cumul. dose	Month 6	0			0.0708214	1	all variables - all visits in period	LogisticRegression
REMoxTB	2EHRZ/4HR	Week_5__Theophylline oral cumul. dose	Theophylline oral cumul. dose	Month 6	0			0.0875313	1	all variables - all visits in period	LogisticRegression
REMoxTB	2EHRZ/4HR	Week_5__Trimethoprim oral cumul. dose	Trimethoprim oral cumul. dose	Month 6	0			0.252767	1	all variables - all visits in period	LogisticRegression
REMoxTB	2EHRZ/4HR	Week_5__Hemoglobin	Hemoglobin	Month 6	0			0.134187	1	all variables - all visits in period	LogisticRegression
REMoxTB	2EHRZ/4HR	Week_5__Platelets	Platelets	Month 6	0			0.0759955	1	all variables - all visits in period	LogisticRegression
REMoxTB	2EHRZ/4HR	Week_5__Accuprobe	Accuprobe	Month 6	0			0.120235	1	all variables - all visits in period	LogisticRegression
REMoxTB	2EHRZ/4HR	Week_5__ms_Ethambutol	ms_Ethambutol	Month 6	0			0.0547582	1	all variables - all visits in period	LogisticRegression
REMoxTB	2EHRZ/4HR	Week_5__ms_Isoniazid	ms_Isoniazid	Month 6	0			0.177576	1	all variables - all visits in period	LogisticRegression
REMoxTB	2EHRZ/4HR	Week_5__ms_Moxifloxacin	ms_Moxifloxacin	Month 6	0			0.0555853	1	all variables - all visits in period	LogisticRegression
REMoxTB	2EHRZ/4HR	Week_5__ms_Pyrazinamide	ms_Pyrazinamide	Month 6	0			0.0446543	1	all variables - all visits in period	LogisticRegression
REMoxTB	2EHRZ/4HR	Week_5__ms_Rifampicin	ms_Rifampicin	Month 6	0			0.120665	1	all variables - all visits in period	LogisticRegression
REMoxTB	2EHRZ/4HR	Week_5__ms_Streptomycin	ms_Streptomycin	Month 6	0			0.0397634	1	all variables - all visits in period	LogisticRegression
REMoxTB	2EHRZ/4HR	Week_6__ce_Amphoric breathing	ce_Amphoric breathing	Month 6	0			0.199619	1	all variables - all visits in period	LogisticRegression
REMoxTB	2EHRZ/4HR	Week_6__ce_Back ache	ce_Back ache	Month 6	0			0.0943633	1	all variables - all visits in period	LogisticRegression
REMoxTB	2EHRZ/4HR	Week_6__ce_Body ache	ce_Body ache	Month 6	0			0.0853721	1	all variables - all visits in period	LogisticRegression
REMoxTB	2EHRZ/4HR	Week_6__ce_Body pains	ce_Body pains	Month 6	0			0.0535486	1	all variables - all visits in period	LogisticRegression
REMoxTB	2EHRZ/4HR	Week_6__ce_Bodyache	ce_Bodyache	Month 6	0			0.0660139	1	all variables - all visits in period	LogisticRegression
REMoxTB	2EHRZ/4HR	Week_6__ce_Bodyaches	ce_Bodyaches	Month 6	0			0.0666433	1	all variables - all visits in period	LogisticRegression
REMoxTB	2EHRZ/4HR	Week_6__ce_Bronch left mid zone	ce_Bronch left mid zone	Month 6	0			0.063764	1	all variables - all visits in period	LogisticRegression
REMoxTB	2EHRZ/4HR	Week_6__ce_Bronchial breath sounds	ce_Bronchial breath sounds	Month 6	0			0.0939128	1	all variables - all visits in period	LogisticRegression
REMoxTB	2EHRZ/4HR	Week_6__ce_Cold	ce_Cold	Month 6	0			0.0577093	1	all variables - all visits in period	LogisticRegression
REMoxTB	2EHRZ/4HR	Week_6__ce_Crackles	ce_Crackles	Month 6	0			0.221779	1	all variables - all visits in period	LogisticRegression
REMoxTB	2EHRZ/4HR	Week_6__ce_Decreased air entry on left	ce_Decreased air entry on left	Month 6	0			0.123077	1	all variables - all visits in period	LogisticRegression
REMoxTB	2EHRZ/4HR	Week_6__ce_Dizziness	ce_Dizziness	Month 6	0			0.0877133	1	all variables - all visits in period	LogisticRegression
REMoxTB	2EHRZ/4HR	Week_6__ce_Expectoration	ce_Expectoration	Month 6	0			0.126373	1	all variables - all visits in period	LogisticRegression
REMoxTB	2EHRZ/4HR	Week_6__ce_Harsh breathsounds bilaterally	ce_Harsh breathsounds bilaterally	Month 6	0			0.118907	1	all variables - all visits in period	LogisticRegression
REMoxTB	2EHRZ/4HR	Week_6__ce_Headache	ce_Headache	Month 6	0			0.102186	1	all variables - all visits in period	LogisticRegression
REMoxTB	2EHRZ/4HR	Week_6__ce_Hoarse voice	ce_Hoarse voice	Month 6	0			0.0228081	1	all variables - all visits in period	LogisticRegression
REMoxTB	2EHRZ/4HR	Week_6__ce_Inguinal swelling (right sided)	ce_Inguinal swelling (right sided)	Month 6	0			0.0768811	1	all variables - all visits in period	LogisticRegression
REMoxTB	2EHRZ/4HR	Week_6__ce_Lymphadenopathy	ce_Lymphadenopathy	Month 6	0			0.142587	1	all variables - all visits in period	LogisticRegression
REMoxTB	2EHRZ/4HR	Week_6__ce_Malaise	ce_Malaise	Month 6	0			0.192715	1	all variables - all visits in period	LogisticRegression
REMoxTB	2EHRZ/4HR	Week_6__ce_Mild pallor	ce_Mild pallor	Month 6	0			0.11378	1	all variables - all visits in period	LogisticRegression
REMoxTB	2EHRZ/4HR	Week_6__ce_Nausea	ce_Nausea	Month 6	0			0.0718278	1	all variables - all visits in period	LogisticRegression
REMoxTB	2EHRZ/4HR	Week_6__ce_Not reported	ce_Not reported	Month 6	0			0.0674839	1	all variables - all visits in period	LogisticRegression
REMoxTB	2EHRZ/4HR	Week_6__ce_Orthostatic hypotension	ce_Orthostatic hypotension	Month 6	0			0.0852928	1	all variables - all visits in period	LogisticRegression
REMoxTB	2EHRZ/4HR	Week_6__ce_Pain in legs	ce_Pain in legs	Month 6	0			0.0951466	1	all variables - all visits in period	LogisticRegression
REMoxTB	2EHRZ/4HR	Week_6__ce_Pallor due to tb	ce_Pallor due to tb	Month 6	0			0.0630026	1	all variables - all visits in period	LogisticRegression
REMoxTB	2EHRZ/4HR	Week_6__ce_Ptyregium on left eye	ce_Ptyregium on left eye	Month 6	0			0.600449	1	all variables - all visits in period	LogisticRegression
REMoxTB	2EHRZ/4HR	Week_6__ce_Rhinitis	ce_Rhinitis	Month 6	0			0.0757138	1	all variables - all visits in period	LogisticRegression
REMoxTB	2EHRZ/4HR	Week_6__ce_Rhonchi	ce_Rhonchi	Month 6	0			0.0473237	1	all variables - all visits in period	LogisticRegression
REMoxTB	2EHRZ/4HR	Week_6__ce_Small bilateral axillary glands	ce_Small bilateral axillary glands	Month 6	0			0.365318	1	all variables - all visits in period	LogisticRegression
REMoxTB	2EHRZ/4HR	Week_6__ce_Sore throat	ce_Sore throat	Month 6	0			0.0852152	1	all variables - all visits in period	LogisticRegression
REMoxTB	2EHRZ/4HR	Week_6__ce_Tachycardia	ce_Tachycardia	Month 6	0			0.0909698	2	all variables - all visits in period	LogisticRegression
REMoxTB	2EHRZ/4HR	Week_6__ce_Thirstiness	ce_Thirstiness	Month 6	0			0.0655092	1	all variables - all visits in period	LogisticRegression
REMoxTB	2EHRZ/4HR	Week_6__ce_Vomiting	ce_Vomiting	Month 6	0			0.180514	1	all variables - all visits in period	LogisticRegression
REMoxTB	2EHRZ/4HR	Week_6__ce_Wheezing	ce_Wheezing	Month 6	0			0.140212	1	all variables - all visits in period	LogisticRegression
REMoxTB	2EHRZ/4HR	Week_6__Cimetidine oral cumul. dose	Cimetidine oral cumul. dose	Month 6	0			0.0657544	1	all variables - all visits in period	LogisticRegression
REMoxTB	2EHRZ/4HR	Week_6__Cyanocobalamin oral cumul. dose	Cyanocobalamin oral cumul. dose	Month 6	0			0.00839999	1	all variables - all visits in period	LogisticRegression
REMoxTB	2EHRZ/4HR	Week_6__Diphenhydramine oral cumul. dose	Diphenhydramine oral cumul. dose	Month 6	0			0.0477553	1	all variables - all visits in period	LogisticRegression
REMoxTB	2EHRZ/4HR	Week_6__Enalapril oral cumul. dose	Enalapril oral cumul. dose	Month 6	0			0.174789	1	all variables - all visits in period	LogisticRegression
REMoxTB	2EHRZ/4HR	Week_6__Glipizide oral cumul. dose	Glipizide oral cumul. dose	Month 6	0			0.130915	1	all variables - all visits in period	LogisticRegression
REMoxTB	2EHRZ/4HR	Week_6__Hydrochlorothiazide oral cumul. dose	Hydrochlorothiazide oral cumul. dose	Month 6	0			0.191158	1	all variables - all visits in period	LogisticRegression
REMoxTB	2EHRZ/4HR	Week_6__Ibuprofen oral cumul. dose	Ibuprofen oral cumul. dose	Month 6	0			0.0911075	1	all variables - all visits in period	LogisticRegression
REMoxTB	2EHRZ/4HR	Week_6__Levocetirizine oral cumul. dose	Levocetirizine oral cumul. dose	Month 6	0			0.102955	1	all variables - all visits in period	LogisticRegression
REMoxTB	2EHRZ/4HR	Week_6__Pyridoxine oral cumul. dose	Pyridoxine oral cumul. dose	Month 6	0			0.109568	1	all variables - all visits in period	LogisticRegression
REMoxTB	2EHRZ/4HR	Week_6__Theophylline oral cumul. dose	Theophylline oral cumul. dose	Month 6	0			0.0688042	1	all variables - all visits in period	LogisticRegression
REMoxTB	2EHRZ/4HR	Week_6__Trimethoprim oral cumul. dose	Trimethoprim oral cumul. dose	Month 6	0			0.0974118	1	all variables - all visits in period	LogisticRegression
REMoxTB	2EHRZ/4HR	Week_6__Activated partial thromboplastin time	Activated partial thromboplastin time	Month 6	0			0.107242	1	all variables - all visits in period	LogisticRegression
REMoxTB	2EHRZ/4HR	Week_6__Alanine aminotransferase	Alanine aminotransferase	Month 6	0			0.166462	1	all variables - all visits in period	LogisticRegression
REMoxTB	2EHRZ/4HR	Week_6__Aspartate aminotransferase	Aspartate aminotransferase	Month 6	0			0.251699	1	all variables - all visits in period	LogisticRegression
REMoxTB	2EHRZ/4HR	Week_6__Creatinine	Creatinine	Month 6	0			0.0876676	1	all variables - all visits in period	LogisticRegression
REMoxTB	2EHRZ/4HR	Week_6__Creatinine clearance	Creatinine clearance	Month 6	0			0.154172	1	all variables - all visits in period	LogisticRegression
REMoxTB	2EHRZ/4HR	Week_6__Hemoglobin	Hemoglobin	Month 6	0			0.100586	1	all variables - all visits in period	LogisticRegression
REMoxTB	2EHRZ/4HR	Week_6__Platelets	Platelets	Month 6	0			0.506743	1	all variables - all visits in period	LogisticRegression
REMoxTB	2EHRZ/4HR	Week_6__Potassium	Potassium	Month 6	0			0.0989707	1	all variables - all visits in period	LogisticRegression
REMoxTB	2EHRZ/4HR	Week_6__Prothrombin intl. normalized ratio	Prothrombin intl. normalized ratio	Month 6	0			0.21014	1	all variables - all visits in period	LogisticRegression
REMoxTB	2EHRZ/4HR	Week_6__Prothrombin time	Prothrombin time	Month 6	0			0.209569	1	all variables - all visits in period	LogisticRegression
REMoxTB	2EHRZ/4HR	Week_6__Sodium	Sodium	Month 6	0			0.234938	1	all variables - all visits in period	LogisticRegression
REMoxTB	2EHRZ/4HR	Week_6__Total bilirubin	Total bilirubin	Month 6	0			0.133482	1	all variables - all visits in period	LogisticRegression
REMoxTB	2EHRZ/4HR	Week_6__Urea	Urea	Month 6	0			0.102948	1	all variables - all visits in period	LogisticRegression
REMoxTB	2EHRZ/4HR	Week_7__ce_Amphoric breathing	ce_Amphoric breathing	Month 6	0			0.060858	1	all variables - all visits in period	LogisticRegression
REMoxTB	2EHRZ/4HR	Week_7__ce_Anaemia	ce_Anaemia	Month 6	0			0.0533017	1	all variables - all visits in period	LogisticRegression
REMoxTB	2EHRZ/4HR	Week_7__ce_Back ache	ce_Back ache	Month 6	0			0.0912515	1	all variables - all visits in period	LogisticRegression
REMoxTB	2EHRZ/4HR	Week_7__ce_Body ache	ce_Body ache	Month 6	0			0.0863049	1	all variables - all visits in period	LogisticRegression
REMoxTB	2EHRZ/4HR	Week_7__ce_Body pains	ce_Body pains	Month 6	0			0.306095	1	all variables - all visits in period	LogisticRegression
REMoxTB	2EHRZ/4HR	Week_7__ce_Bodyache	ce_Bodyache	Month 6	0			0.100229	1	all variables - all visits in period	LogisticRegression
REMoxTB	2EHRZ/4HR	Week_7__ce_Bodyaches	ce_Bodyaches	Month 6	0			0.0701398	1	all variables - all visits in period	LogisticRegression
REMoxTB	2EHRZ/4HR	Week_7__ce_Bronch left mid zone	ce_Bronch left mid zone	Month 6	0			0.0507993	1	all variables - all visits in period	LogisticRegression
REMoxTB	2EHRZ/4HR	Week_7__ce_Bronchial breath sounds	ce_Bronchial breath sounds	Month 6	0			0.100983	1	all variables - all visits in period	LogisticRegression
REMoxTB	2EHRZ/4HR	Week_7__ce_Cold	ce_Cold	Month 6	0			0.063752	1	all variables - all visits in period	LogisticRegression
REMoxTB	2EHRZ/4HR	Week_7__ce_Crackles	ce_Crackles	Month 6	0			0.0622599	1	all variables - all visits in period	LogisticRegression
REMoxTB	2EHRZ/4HR	Week_7__ce_Crepitation	ce_Crepitation	Month 6	0			0.0768807	3	all variables - all visits in period	LogisticRegression
REMoxTB	2EHRZ/4HR	Week_7__ce_Decreased air entry on left	ce_Decreased air entry on left	Month 6	0			0.0262918	1	all variables - all visits in period	LogisticRegression
REMoxTB	2EHRZ/4HR	Week_7__ce_Dizziness	ce_Dizziness	Month 6	0			0.0677938	1	all variables - all visits in period	LogisticRegression
REMoxTB	2EHRZ/4HR	Week_7__ce_Epegastrium pain	ce_Epegastrium pain	Month 6	0			0.170891	1	all variables - all visits in period	LogisticRegression
REMoxTB	2EHRZ/4HR	Week_7__ce_Expectoration	ce_Expectoration	Month 6	0			0.104981	2	all variables - all visits in period	LogisticRegression
REMoxTB	2EHRZ/4HR	Week_7__ce_Harsh breathsounds bilaterally	ce_Harsh breathsounds bilaterally	Month 6	0			0.138089	1	all variables - all visits in period	LogisticRegression
REMoxTB	2EHRZ/4HR	Week_7__ce_Headache	ce_Headache	Month 6	0			0.0892249	1	all variables - all visits in period	LogisticRegression
REMoxTB	2EHRZ/4HR	Week_7__ce_Hoarse voice	ce_Hoarse voice	Month 6	0			0.0766048	1	all variables - all visits in period	LogisticRegression
REMoxTB	2EHRZ/4HR	Week_7__ce_Inguinal swelling (right sided)	ce_Inguinal swelling (right sided)	Month 6	0			0.0448247	1	all variables - all visits in period	LogisticRegression
REMoxTB	2EHRZ/4HR	Week_7__ce_Lymphadenopathy	ce_Lymphadenopathy	Month 6	0			0.0886172	1	all variables - all visits in period	LogisticRegression
REMoxTB	2EHRZ/4HR	Week_7__ce_Malaise	ce_Malaise	Month 6	0			0.0459099	1	all variables - all visits in period	LogisticRegression
REMoxTB	2EHRZ/4HR	Week_7__ce_Mild pallor	ce_Mild pallor	Month 6	0			0.223851	1	all variables - all visits in period	LogisticRegression
REMoxTB	2EHRZ/4HR	Week_7__ce_Nausea	ce_Nausea	Month 6	0			0.0506102	1	all variables - all visits in period	LogisticRegression
REMoxTB	2EHRZ/4HR	Week_7__ce_Not reported	ce_Not reported	Month 6	0			0.078062	1	all variables - all visits in period	LogisticRegression
REMoxTB	2EHRZ/4HR	Week_7__ce_Pain in legs	ce_Pain in legs	Month 6	0			0.0620293	1	all variables - all visits in period	LogisticRegression
REMoxTB	2EHRZ/4HR	Week_7__ce_Pallor due to tb	ce_Pallor due to tb	Month 6	0			0.0495806	1	all variables - all visits in period	LogisticRegression
REMoxTB	2EHRZ/4HR	Week_7__ce_Ptyregium on left eye	ce_Ptyregium on left eye	Month 6	0			0.153697	1	all variables - all visits in period	LogisticRegression
REMoxTB	2EHRZ/4HR	Week_7__ce_Rhonchi	ce_Rhonchi	Month 6	0			0.0699314	1	all variables - all visits in period	LogisticRegression
REMoxTB	2EHRZ/4HR	Week_7__ce_Rigors	ce_Rigors	Month 6	0			0.0403529	1	all variables - all visits in period	LogisticRegression
REMoxTB	2EHRZ/4HR	Week_7__ce_Small bilateral axillary glands	ce_Small bilateral axillary glands	Month 6	0			0.0646649	1	all variables - all visits in period	LogisticRegression
REMoxTB	2EHRZ/4HR	Week_7__ce_Sore throat	ce_Sore throat	Month 6	0			0.0813719	1	all variables - all visits in period	LogisticRegression
REMoxTB	2EHRZ/4HR	Week_7__ce_Stomach pain	ce_Stomach pain	Month 6	0			0.231833	1	all variables - all visits in period	LogisticRegression
REMoxTB	2EHRZ/4HR	Week_7__ce_Thirstiness	ce_Thirstiness	Month 6	0			0.0784617	1	all variables - all visits in period	LogisticRegression
REMoxTB	2EHRZ/4HR	Week_7__ce_Vomiting	ce_Vomiting	Month 6	0			0.101684	1	all variables - all visits in period	LogisticRegression
REMoxTB	2EHRZ/4HR	Week_7__ce_Wheezing	ce_Wheezing	Month 6	0			0.24518	1	all variables - all visits in period	LogisticRegression
REMoxTB	2EHRZ/4HR	Week_7__Acetaminophen oral cumul. dose	Acetaminophen oral cumul. dose	Month 6	0			0.108566	1	all variables - all visits in period	LogisticRegression
REMoxTB	2EHRZ/4HR	Week_7__Cimetidine oral cumul. dose	Cimetidine oral cumul. dose	Month 6	0			0.109511	1	all variables - all visits in period	LogisticRegression
REMoxTB	2EHRZ/4HR	Week_7__Cyanocobalamin oral cumul. dose	Cyanocobalamin oral cumul. dose	Month 6	0			0.19566	1	all variables - all visits in period	LogisticRegression
REMoxTB	2EHRZ/4HR	Week_7__Dextromethorphan oral cumul. dose	Dextromethorphan oral cumul. dose	Month 6	0			0.16615	1	all variables - all visits in period	LogisticRegression
REMoxTB	2EHRZ/4HR	Week_7__Diphenhydramine oral cumul. dose	Diphenhydramine oral cumul. dose	Month 6	0			0.0663003	1	all variables - all visits in period	LogisticRegression
REMoxTB	2EHRZ/4HR	Week_7__Enalapril oral cumul. dose	Enalapril oral cumul. dose	Month 6	0			0.147909	1	all variables - all visits in period	LogisticRegression
REMoxTB	2EHRZ/4HR	Week_7__Glipizide oral cumul. dose	Glipizide oral cumul. dose	Month 6	0			0.0767418	1	all variables - all visits in period	LogisticRegression
REMoxTB	2EHRZ/4HR	Week_7__Hydrochlorothiazide oral cumul. dose	Hydrochlorothiazide oral cumul. dose	Month 6	0			0.166501	1	all variables - all visits in period	LogisticRegression
REMoxTB	2EHRZ/4HR	Week_7__Ibuprofen oral cumul. dose	Ibuprofen oral cumul. dose	Month 6	0			0.062865	1	all variables - all visits in period	LogisticRegression
REMoxTB	2EHRZ/4HR	Week_7__Levocetirizine oral cumul. dose	Levocetirizine oral cumul. dose	Month 6	0			0.199217	1	all variables - all visits in period	LogisticRegression
REMoxTB	2EHRZ/4HR	Week_7__Norethindrone enanthate im cumul. dose	Norethindrone enanthate im cumul. dose	Month 6	0			0.0617057	1	all variables - all visits in period	LogisticRegression
REMoxTB	2EHRZ/4HR	Week_7__Norethindrone enanthate oral cumul. dose	Norethindrone enanthate oral cumul. dose	Month 6	0			0.235162	1	all variables - all visits in period	LogisticRegression
REMoxTB	2EHRZ/4HR	Week_7__Pyridoxine oral cumul. dose	Pyridoxine oral cumul. dose	Month 6	0			0.12488	1	all variables - all visits in period	LogisticRegression
REMoxTB	2EHRZ/4HR	Week_7__Theophylline oral cumul. dose	Theophylline oral cumul. dose	Month 6	0			0.0697182	1	all variables - all visits in period	LogisticRegression
REMoxTB	2EHRZ/4HR	Week_7__Trimethoprim oral cumul. dose	Trimethoprim oral cumul. dose	Month 6	0			0.108552	1	all variables - all visits in period	LogisticRegression
REMoxTB	2EHRZ/4HR	Week_7__Alanine aminotransferase	Alanine aminotransferase	Month 6	0			0.0892265	1	all variables - all visits in period	LogisticRegression
REMoxTB	2EHRZ/4HR	Week_7__Aspartate aminotransferase	Aspartate aminotransferase	Month 6	0			0.127164	1	all variables - all visits in period	LogisticRegression
REMoxTB	2EHRZ/4HR	Week_7__Creatinine	Creatinine	Month 6	0			0.137531	1	all variables - all visits in period	LogisticRegression
REMoxTB	2EHRZ/4HR	Week_7__Creatinine clearance	Creatinine clearance	Month 6	0			0.119596	1	all variables - all visits in period	LogisticRegression
REMoxTB	2EHRZ/4HR	Week_7__Potassium	Potassium	Month 6	0			0.136536	1	all variables - all visits in period	LogisticRegression
REMoxTB	2EHRZ/4HR	Week_7__Sodium	Sodium	Month 6	0			0.172255	1	all variables - all visits in period	LogisticRegression
REMoxTB	2EHRZ/4HR	Week_7__Total bilirubin	Total bilirubin	Month 6	0			0.163812	1	all variables - all visits in period	LogisticRegression
REMoxTB	2EHRZ/4HR	Week_7__Urea	Urea	Month 6	0			0.0920819	1	all variables - all visits in period	LogisticRegression
REMoxTB	2EHRZ/4HR	Week_7__Accuprobe	Accuprobe	Month 6	0			0.394437	1	all variables - all visits in period	LogisticRegression
REMoxTB	2EHRZ/4HR	Week_7__ms_Ethambutol	ms_Ethambutol	Month 6	0			0.0765232	1	all variables - all visits in period	LogisticRegression
REMoxTB	2EHRZ/4HR	Week_7__ms_Isoniazid	ms_Isoniazid	Month 6	0			0.160786	1	all variables - all visits in period	LogisticRegression
REMoxTB	2EHRZ/4HR	Week_7__ms_Moxifloxacin	ms_Moxifloxacin	Month 6	0			0.101088	1	all variables - all visits in period	LogisticRegression
REMoxTB	2EHRZ/4HR	Week_7__ms_Pyrazinamide	ms_Pyrazinamide	Month 6	0			0.0862943	1	all variables - all visits in period	LogisticRegression
REMoxTB	2EHRZ/4HR	Week_7__ms_Rifampicin	ms_Rifampicin	Month 6	0			0.106364	1	all variables - all visits in period	LogisticRegression
REMoxTB	2EHRZ/4HR	Week_7__ms_Streptomycin	ms_Streptomycin	Month 6	0			0.0760384	1	all variables - all visits in period	LogisticRegression
REMoxTB	2EHRZ/4HR	Week_8__ce_Anaemia	ce_Anaemia	Month 6	0			0.0477798	1	all variables - all visits in period	LogisticRegression
REMoxTB	2EHRZ/4HR	Week_8__ce_Body ache	ce_Body ache	Month 6	0			0.0838111	1	all variables - all visits in period	LogisticRegression
REMoxTB	2EHRZ/4HR	Week_8__ce_Body pains	ce_Body pains	Month 6	0			0.192973	1	all variables - all visits in period	LogisticRegression
REMoxTB	2EHRZ/4HR	Week_8__ce_Bodyache	ce_Bodyache	Month 6	0			0.0656806	1	all variables - all visits in period	LogisticRegression
REMoxTB	2EHRZ/4HR	Week_8__ce_Bodyaches	ce_Bodyaches	Month 6	0			0.0663125	1	all variables - all visits in period	LogisticRegression
REMoxTB	2EHRZ/4HR	Week_8__ce_Bronch left mid zone	ce_Bronch left mid zone	Month 6	0			0.0608001	1	all variables - all visits in period	LogisticRegression
REMoxTB	2EHRZ/4HR	Week_8__ce_Bronchial breath sounds	ce_Bronchial breath sounds	Month 6	0			0.101323	1	all variables - all visits in period	LogisticRegression
REMoxTB	2EHRZ/4HR	Week_8__ce_Crackles	ce_Crackles	Month 6	0			0.0698981	1	all variables - all visits in period	LogisticRegression
REMoxTB	2EHRZ/4HR	Week_8__ce_Crepitation	ce_Crepitation	Month 6	0			0.0759761	3	all variables - all visits in period	LogisticRegression
REMoxTB	2EHRZ/4HR	Week_8__ce_Decreased air entry on left	ce_Decreased air entry on left	Month 6	0			0.138735	1	all variables - all visits in period	LogisticRegression
REMoxTB	2EHRZ/4HR	Week_8__ce_Dizziness	ce_Dizziness	Month 6	0			0.0692044	1	all variables - all visits in period	LogisticRegression
REMoxTB	2EHRZ/4HR	Week_8__ce_Expectoration	ce_Expectoration	Month 6	0			0.0840881	2	all variables - all visits in period	LogisticRegression
REMoxTB	2EHRZ/4HR	Week_8__ce_Harsh breathsounds bilaterally	ce_Harsh breathsounds bilaterally	Month 6	0			0.135086	1	all variables - all visits in period	LogisticRegression
REMoxTB	2EHRZ/4HR	Week_8__ce_Headache	ce_Headache	Month 6	0			0.0810449	1	all variables - all visits in period	LogisticRegression
REMoxTB	2EHRZ/4HR	Week_8__ce_Hoarse voice	ce_Hoarse voice	Month 6	0			0.245378	1	all variables - all visits in period	LogisticRegression
REMoxTB	2EHRZ/4HR	Week_8__ce_Lymphadenopathy	ce_Lymphadenopathy	Month 6	0			0.100714	1	all variables - all visits in period	LogisticRegression
REMoxTB	2EHRZ/4HR	Week_8__ce_Malaise	ce_Malaise	Month 6	0			0.617172	1	all variables - all visits in period	LogisticRegression
REMoxTB	2EHRZ/4HR	Week_8__ce_Mild pallor	ce_Mild pallor	Month 6	0			0.0968485	1	all variables - all visits in period	LogisticRegression
REMoxTB	2EHRZ/4HR	Week_8__ce_Nausea	ce_Nausea	Month 6	0			0.0674306	1	all variables - all visits in period	LogisticRegression
REMoxTB	2EHRZ/4HR	Week_8__ce_Not reported	ce_Not reported	Month 6	0			0.0771201	1	all variables - all visits in period	LogisticRegression
REMoxTB	2EHRZ/4HR	Week_8__ce_Orthostatic hypotension	ce_Orthostatic hypotension	Month 6	0			0.0869404	1	all variables - all visits in period	LogisticRegression
REMoxTB	2EHRZ/4HR	Week_8__ce_Pain in legs	ce_Pain in legs	Month 6	0			0.0807979	1	all variables - all visits in period	LogisticRegression
REMoxTB	2EHRZ/4HR	Week_8__ce_Pallor due to tb	ce_Pallor due to tb	Month 6	0			0.0465968	1	all variables - all visits in period	LogisticRegression
REMoxTB	2EHRZ/4HR	Week_8__ce_Ptyregium on left eye	ce_Ptyregium on left eye	Month 6	0			0.193737	1	all variables - all visits in period	LogisticRegression
REMoxTB	2EHRZ/4HR	Week_8__ce_Rhinitis	ce_Rhinitis	Month 6	0			0.072831	1	all variables - all visits in period	LogisticRegression
REMoxTB	2EHRZ/4HR	Week_8__ce_Rhonchi	ce_Rhonchi	Month 6	0			0.0437106	1	all variables - all visits in period	LogisticRegression
REMoxTB	2EHRZ/4HR	Week_8__ce_Rigors	ce_Rigors	Month 6	0			0.0379289	1	all variables - all visits in period	LogisticRegression
REMoxTB	2EHRZ/4HR	Week_8__ce_Severe thirst	ce_Severe thirst	Month 6	0			0.0684082	2	all variables - all visits in period	LogisticRegression
REMoxTB	2EHRZ/4HR	Week_8__ce_Small bilateral axillary glands	ce_Small bilateral axillary glands	Month 6	0			0.273404	1	all variables - all visits in period	LogisticRegression
REMoxTB	2EHRZ/4HR	Week_8__ce_Sore throat	ce_Sore throat	Month 6	0			0.0816911	1	all variables - all visits in period	LogisticRegression
REMoxTB	2EHRZ/4HR	Week_8__ce_Stomach pain	ce_Stomach pain	Month 6	0			0.0666567	1	all variables - all visits in period	LogisticRegression
REMoxTB	2EHRZ/4HR	Week_8__ce_Thirstiness	ce_Thirstiness	Month 6	0			0.0812021	1	all variables - all visits in period	LogisticRegression
REMoxTB	2EHRZ/4HR	Week_8__ce_Vomiting	ce_Vomiting	Month 6	0			0.121565	1	all variables - all visits in period	LogisticRegression
REMoxTB	2EHRZ/4HR	Week_8__ce_Wheezing	ce_Wheezing	Month 6	0			0.138033	1	all variables - all visits in period	LogisticRegression
REMoxTB	2EHRZ/4HR	Week_8__Acetaminophen oral cumul. dose	Acetaminophen oral cumul. dose	Month 6	0			0.106376	1	all variables - all visits in period	LogisticRegression
REMoxTB	2EHRZ/4HR	Week_8__Cimetidine oral cumul. dose	Cimetidine oral cumul. dose	Month 6	0			0.232966	1	all variables - all visits in period	LogisticRegression
REMoxTB	2EHRZ/4HR	Week_8__Cyanocobalamin oral cumul. dose	Cyanocobalamin oral cumul. dose	Month 6	0			0.154329	1	all variables - all visits in period	LogisticRegression
REMoxTB	2EHRZ/4HR	Week_8__Dextromethorphan oral cumul. dose	Dextromethorphan oral cumul. dose	Month 6	0			0.156219	1	all variables - all visits in period	LogisticRegression
REMoxTB	2EHRZ/4HR	Week_8__Diphenhydramine oral cumul. dose	Diphenhydramine oral cumul. dose	Month 6	0			0.0924983	1	all variables - all visits in period	LogisticRegression
REMoxTB	2EHRZ/4HR	Week_8__Enalapril oral cumul. dose	Enalapril oral cumul. dose	Month 6	0			0.11731	1	all variables - all visits in period	LogisticRegression
REMoxTB	2EHRZ/4HR	Week_8__Glipizide oral cumul. dose	Glipizide oral cumul. dose	Month 6	0			0.0684716	1	all variables - all visits in period	LogisticRegression
REMoxTB	2EHRZ/4HR	Week_8__Hydrochlorothiazide oral cumul. dose	Hydrochlorothiazide oral cumul. dose	Month 6	0			0.14973	1	all variables - all visits in period	LogisticRegression
REMoxTB	2EHRZ/4HR	Week_8__Ibuprofen oral cumul. dose	Ibuprofen oral cumul. dose	Month 6	0			0.102738	1	all variables - all visits in period	LogisticRegression
REMoxTB	2EHRZ/4HR	Week_8__Levocetirizine oral cumul. dose	Levocetirizine oral cumul. dose	Month 6	0			0.121942	1	all variables - all visits in period	LogisticRegression
REMoxTB	2EHRZ/4HR	Week_8__Prednisolone oral cumul. dose	Prednisolone oral cumul. dose	Month 6	0			0.106079	1	all variables - all visits in period	LogisticRegression
REMoxTB	2EHRZ/4HR	Week_8__Pyridoxine oral cumul. dose	Pyridoxine oral cumul. dose	Month 6	0			0.0807182	1	all variables - all visits in period	LogisticRegression
REMoxTB	2EHRZ/4HR	Week_8__Theophylline oral cumul. dose	Theophylline oral cumul. dose	Month 6	0			0.072755	1	all variables - all visits in period	LogisticRegression
REMoxTB	2EHRZ/4HR	Week_8__Trimethoprim oral cumul. dose	Trimethoprim oral cumul. dose	Month 6	0			0.138101	1	all variables - all visits in period	LogisticRegression
REMoxTB	2EHRZ/4HR	Week_8__Accuprobe	Accuprobe	Month 6	0			0.103871	1	all variables - all visits in period	LogisticRegression
REMoxTB	2EHRZ/4HR	Week_9__ce_Anaemia	ce_Anaemia	Month 6	0			0.102671	1	all variables - all visits in period	LogisticRegression
REMoxTB	2EHRZ/4HR	Week_9__ce_Back ache	ce_Back ache	Month 6	0			0.0914249	1	all variables - all visits in period	LogisticRegression
REMoxTB	2EHRZ/4HR	Week_9__ce_Body pains	ce_Body pains	Month 6	0			0.390056	1	all variables - all visits in period	LogisticRegression
REMoxTB	2EHRZ/4HR	Week_9__ce_Bodyache	ce_Bodyache	Month 6	0			0.0755005	1	all variables - all visits in period	LogisticRegression
REMoxTB	2EHRZ/4HR	Week_9__ce_Cold	ce_Cold	Month 6	0			0.0945483	1	all variables - all visits in period	LogisticRegression
REMoxTB	2EHRZ/4HR	Week_9__ce_Crackles	ce_Crackles	Month 6	0			0.0924315	1	all variables - all visits in period	LogisticRegression
REMoxTB	2EHRZ/4HR	Week_9__ce_Crepitation	ce_Crepitation	Month 6	0			0.0765911	3	all variables - all visits in period	LogisticRegression
REMoxTB	2EHRZ/4HR	Week_9__ce_Decreased air entry on left	ce_Decreased air entry on left	Month 6	0			0.0764611	1	all variables - all visits in period	LogisticRegression
REMoxTB	2EHRZ/4HR	Week_9__ce_Epegastrium pain	ce_Epegastrium pain	Month 6	0			0.112933	1	all variables - all visits in period	LogisticRegression
REMoxTB	2EHRZ/4HR	Week_9__ce_Expectoration	ce_Expectoration	Month 6	0			0.372126	1	all variables - all visits in period	LogisticRegression
REMoxTB	2EHRZ/4HR	Week_9__ce_Harsh breathsounds bilaterally	ce_Harsh breathsounds bilaterally	Month 6	0			0.0916314	1	all variables - all visits in period	LogisticRegression
REMoxTB	2EHRZ/4HR	Week_9__ce_Headache	ce_Headache	Month 6	0			0.0838899	1	all variables - all visits in period	LogisticRegression
REMoxTB	2EHRZ/4HR	Week_9__ce_Hoarse voice	ce_Hoarse voice	Month 6	0			0.0827311	1	all variables - all visits in period	LogisticRegression
REMoxTB	2EHRZ/4HR	Week_9__ce_Inguinal swelling (right sided)	ce_Inguinal swelling (right sided)	Month 6	0			0.0254542	1	all variables - all visits in period	LogisticRegression
REMoxTB	2EHRZ/4HR	Week_9__ce_Lymphadenopathy	ce_Lymphadenopathy	Month 6	0			0.057794	1	all variables - all visits in period	LogisticRegression
REMoxTB	2EHRZ/4HR	Week_9__ce_Malaise	ce_Malaise	Month 6	0			0.0734847	1	all variables - all visits in period	LogisticRegression
REMoxTB	2EHRZ/4HR	Week_9__ce_Mild pallor	ce_Mild pallor	Month 6	0			0.112776	1	all variables - all visits in period	LogisticRegression
REMoxTB	2EHRZ/4HR	Week_9__ce_Nausea	ce_Nausea	Month 6	0			0.0656172	1	all variables - all visits in period	LogisticRegression
REMoxTB	2EHRZ/4HR	Week_9__ce_Not reported	ce_Not reported	Month 6	0			0.080484	1	all variables - all visits in period	LogisticRegression
REMoxTB	2EHRZ/4HR	Week_9__ce_Orthostatic hypotension	ce_Orthostatic hypotension	Month 6	0			0.0681816	1	all variables - all visits in period	LogisticRegression
REMoxTB	2EHRZ/4HR	Week_9__ce_Pain in legs	ce_Pain in legs	Month 6	0			0.0967175	1	all variables - all visits in period	LogisticRegression
REMoxTB	2EHRZ/4HR	Week_9__ce_Pallor due to tb	ce_Pallor due to tb	Month 6	0			0.0624432	1	all variables - all visits in period	LogisticRegression
REMoxTB	2EHRZ/4HR	Week_9__ce_Ptyregium on left eye	ce_Ptyregium on left eye	Month 6	0			0.07479	1	all variables - all visits in period	LogisticRegression
REMoxTB	2EHRZ/4HR	Week_9__ce_Rhonchi	ce_Rhonchi	Month 6	0			0.0589117	1	all variables - all visits in period	LogisticRegression
REMoxTB	2EHRZ/4HR	Week_9__ce_Rigors	ce_Rigors	Month 6	0			0.0512755	1	all variables - all visits in period	LogisticRegression
REMoxTB	2EHRZ/4HR	Week_9__ce_Small bilateral axillary glands	ce_Small bilateral axillary glands	Month 6	0			0.144835	1	all variables - all visits in period	LogisticRegression
REMoxTB	2EHRZ/4HR	Week_9__ce_Sore throat	ce_Sore throat	Month 6	0			0.0837566	1	all variables - all visits in period	LogisticRegression
REMoxTB	2EHRZ/4HR	Week_9__ce_Stomach pain	ce_Stomach pain	Month 6	0			0.063501	1	all variables - all visits in period	LogisticRegression
REMoxTB	2EHRZ/4HR	Week_9__ce_Thirstiness	ce_Thirstiness	Month 6	0			0.0782023	1	all variables - all visits in period	LogisticRegression
REMoxTB	2EHRZ/4HR	Week_9__ce_Vomiting	ce_Vomiting	Month 6	0			0.121742	1	all variables - all visits in period	LogisticRegression
REMoxTB	2EHRZ/4HR	Week_9__ce_Wheezing	ce_Wheezing	Month 6	0			0.120288	1	all variables - all visits in period	LogisticRegression
REMoxTB	2EHRZ/4HR	Week_9__Acetaminophen oral cumul. dose	Acetaminophen oral cumul. dose	Month 6	0			0.108787	1	all variables - all visits in period	LogisticRegression
REMoxTB	2EHRZ/4HR	Week_9__Cimetidine oral cumul. dose	Cimetidine oral cumul. dose	Month 6	0			0.459605	1	all variables - all visits in period	LogisticRegression
REMoxTB	2EHRZ/4HR	Week_9__Cyanocobalamin oral cumul. dose	Cyanocobalamin oral cumul. dose	Month 6	0			0.0700277	1	all variables - all visits in period	LogisticRegression
REMoxTB	2EHRZ/4HR	Week_9__Dextromethorphan oral cumul. dose	Dextromethorphan oral cumul. dose	Month 6	0			0.169069	1	all variables - all visits in period	LogisticRegression
REMoxTB	2EHRZ/4HR	Week_9__Diphenhydramine oral cumul. dose	Diphenhydramine oral cumul. dose	Month 6	0			0.176433	1	all variables - all visits in period	LogisticRegression
REMoxTB	2EHRZ/4HR	Week_9__Enalapril oral cumul. dose	Enalapril oral cumul. dose	Month 6	0			0.121784	1	all variables - all visits in period	LogisticRegression
REMoxTB	2EHRZ/4HR	Week_9__Glipizide oral cumul. dose	Glipizide oral cumul. dose	Month 6	0			0.0791169	1	all variables - all visits in period	LogisticRegression
REMoxTB	2EHRZ/4HR	Week_9__Hydrochlorothiazide oral cumul. dose	Hydrochlorothiazide oral cumul. dose	Month 6	0			0.172209	1	all variables - all visits in period	LogisticRegression
REMoxTB	2EHRZ/4HR	Week_9__Levocetirizine oral cumul. dose	Levocetirizine oral cumul. dose	Month 6	0			0.0251347	1	all variables - all visits in period	LogisticRegression
REMoxTB	2EHRZ/4HR	Week_9__Medroxyprogesterone im cumul. dose	Medroxyprogesterone im cumul. dose	Month 6	0			0.0837594	1	all variables - all visits in period	LogisticRegression
REMoxTB	2EHRZ/4HR	Week_9__Pyridoxine oral cumul. dose	Pyridoxine oral cumul. dose	Month 6	0			0.182694	1	all variables - all visits in period	LogisticRegression
REMoxTB	2EHRZ/4HR	Week_9__Trimethoprim oral cumul. dose	Trimethoprim oral cumul. dose	Month 6	0			0.104953	1	all variables - all visits in period	LogisticRegression
REMoxTB	2EHRZ/4HR	Week_9__Accuprobe	Accuprobe	Month 6	0			0.086425	1	all variables - all visits in period	LogisticRegression
OFLOTUB	Control	Week_1__ce_Aids	ce_Aids	Month 6	0			0.15643	19	all variables - all visits in period	LogisticRegression
OFLOTUB	Control	Week_1__ms_Rifampicin	ms_Rifampicin	Month 6	0			0.133854	113	all variables - all visits in period	LogisticRegression
OFLOTUB	Control	Week_10__ms_Ethambutol	ms_Ethambutol	Month 6	0			0.0672365	1	all variables - all visits in period	LogisticRegression
OFLOTUB	Control	Week_10__ms_Gatifloxacin	ms_Gatifloxacin	Month 6	0			0.0646982	1	all variables - all visits in period	LogisticRegression
OFLOTUB	Control	Week_10__ms_Isoniazid	ms_Isoniazid	Month 6	0			0.0766799	1	all variables - all visits in period	LogisticRegression
OFLOTUB	Control	Week_10__ms_Rifampicin	ms_Rifampicin	Month 6	0			0.0705043	1	all variables - all visits in period	LogisticRegression
OFLOTUB	Control	Week_10__ms_Streptomycin	ms_Streptomycin	Month 6	0			0.0792299	1	all variables - all visits in period	LogisticRegression
OFLOTUB	Control	Week_11__ce_Chest pain	ce_Chest pain	Month 6	0			0.0762461	1	all variables - all visits in period	LogisticRegression
OFLOTUB	Control	Week_11__ce_Cough	ce_Cough	Month 6	0			0.14534	1	all variables - all visits in period	LogisticRegression
OFLOTUB	Control	Week_11__ce_Fever	ce_Fever	Month 6	0			0.0792254	1	all variables - all visits in period	LogisticRegression
OFLOTUB	Control	Week_11__ce_Haemoptysis	ce_Haemoptysis	Month 6	0			0.0809402	1	all variables - all visits in period	LogisticRegression
OFLOTUB	Control	Week_11__ce_Sweat	ce_Sweat	Month 6	0			0.100367	1	all variables - all visits in period	LogisticRegression
OFLOTUB	Control	Week_11__Alanine aminotransferase	Alanine aminotransferase	Month 6	0			0.080162	1	all variables - all visits in period	LogisticRegression
OFLOTUB	Control	Week_11__Amylase	Amylase	Month 6	0			0.194624	1	all variables - all visits in period	LogisticRegression
OFLOTUB	Control	Week_11__Aspartate aminotransferase	Aspartate aminotransferase	Month 6	0			0.325224	1	all variables - all visits in period	LogisticRegression
OFLOTUB	Control	Week_11__Creatinine	Creatinine	Month 6	0			0.399164	1	all variables - all visits in period	LogisticRegression
OFLOTUB	Control	Week_11__Glucose	Glucose	Month 6	0			0.104692	1	all variables - all visits in period	LogisticRegression
OFLOTUB	Control	Week_11__Hemoglobin	Hemoglobin	Month 6	0			0.286617	1	all variables - all visits in period	LogisticRegression
OFLOTUB	Control	Week_11__Leukocytes	Leukocytes	Month 6	0			0.136964	1	all variables - all visits in period	LogisticRegression
OFLOTUB	Control	Week_11__Platelets	Platelets	Month 6	0			0.339266	1	all variables - all visits in period	LogisticRegression
OFLOTUB	Control	Week_11__Potassium	Potassium	Month 6	0			0.109694	1	all variables - all visits in period	LogisticRegression
OFLOTUB	Control	Week_11__Zn-smear	Zn-smear	Month 6	0			3.63125	1	all variables - all visits in period	LogisticRegression
OFLOTUB	Control	Week_11__ms_Ethambutol	ms_Ethambutol	Month 6	0			0.0701389	1	all variables - all visits in period	LogisticRegression
OFLOTUB	Control	Week_11__ms_Gatifloxacin	ms_Gatifloxacin	Month 6	0			0.477917	1	all variables - all visits in period	LogisticRegression
OFLOTUB	Control	Week_11__ms_Isoniazid	ms_Isoniazid	Month 6	0			0.725702	1	all variables - all visits in period	LogisticRegression
OFLOTUB	Control	Week_11__ms_Rifampicin	ms_Rifampicin	Month 6	0			0.0275918	1	all variables - all visits in period	LogisticRegression
OFLOTUB	Control	Week_11__ms_Streptomycin	ms_Streptomycin	Month 6	0			0.0475862	1	all variables - all visits in period	LogisticRegression
OFLOTUB	Control	Week_11__Diastolic blood pressure	Diastolic blood pressure	Month 6	0			0.710183	1	all variables - all visits in period	LogisticRegression
OFLOTUB	Control	Week_11__Heart rate	Heart rate	Month 6	0			0.307997	1	all variables - all visits in period	LogisticRegression
OFLOTUB	Control	Week_11__Systolic blood pressure	Systolic blood pressure	Month 6	0			0.350124	1	all variables - all visits in period	LogisticRegression
OFLOTUB	Control	Week_11__Temperature	Temperature	Month 6	0			0.319251	1	all variables - all visits in period	LogisticRegression
OFLOTUB	Control	Week_11__Weight	Weight	Month 6	0			0.431792	1	all variables - all visits in period	LogisticRegression
OFLOTUB	Control	Week_12__Metronidazole oral cumul. dose	Metronidazole oral cumul. dose	Month 6	0			0.265182	1	all variables - all visits in period	LogisticRegression
OFLOTUB	Control	Week_12__Alanine aminotransferase	Alanine aminotransferase	Month 6	0			0.317101	1	all variables - all visits in period	LogisticRegression
OFLOTUB	Control	Week_12__Amylase	Amylase	Month 6	0			0.210917	1	all variables - all visits in period	LogisticRegression
OFLOTUB	Control	Week_12__Aspartate aminotransferase	Aspartate aminotransferase	Month 6	0			0.258273	1	all variables - all visits in period	LogisticRegression
OFLOTUB	Control	Week_12__Creatinine	Creatinine	Month 6	0			0.383541	1	all variables - all visits in period	LogisticRegression
OFLOTUB	Control	Week_12__Hemoglobin	Hemoglobin	Month 6	0			0.220847	1	all variables - all visits in period	LogisticRegression
OFLOTUB	Control	Week_12__Leukocytes	Leukocytes	Month 6	0			0.25727	1	all variables - all visits in period	LogisticRegression
OFLOTUB	Control	Week_12__Platelets	Platelets	Month 6	0			0.3169	1	all variables - all visits in period	LogisticRegression
OFLOTUB	Control	Week_12__Potassium	Potassium	Month 6	0			0.296218	1	all variables - all visits in period	LogisticRegression
OFLOTUB	Control	Week_12__ms_Ethambutol	ms_Ethambutol	Month 6	0			0.0544727	1	all variables - all visits in period	LogisticRegression
OFLOTUB	Control	Week_12__ms_Gatifloxacin	ms_Gatifloxacin	Month 6	0			0.199743	1	all variables - all visits in period	LogisticRegression
OFLOTUB	Control	Week_12__ms_Isoniazid	ms_Isoniazid	Month 6	0			0.0785504	1	all variables - all visits in period	LogisticRegression
OFLOTUB	Control	Week_12__ms_Rifampicin	ms_Rifampicin	Month 6	0			0.0507025	1	all variables - all visits in period	LogisticRegression
OFLOTUB	Control	Week_12__ms_Streptomycin	ms_Streptomycin	Month 6	0			0.0380183	1	all variables - all visits in period	LogisticRegression
OFLOTUB	Control	Week_13__Metronidazole oral cumul. dose	Metronidazole oral cumul. dose	Month 6	0			0.416217	1	all variables - all visits in period	LogisticRegression
OFLOTUB	Control	Week_13__Alanine aminotransferase	Alanine aminotransferase	Month 6	0			0.194043	1	all variables - all visits in period	LogisticRegression
OFLOTUB	Control	Week_13__Amylase	Amylase	Month 6	0			0.0830092	1	all variables - all visits in period	LogisticRegression
OFLOTUB	Control	Week_13__Aspartate aminotransferase	Aspartate aminotransferase	Month 6	0			0.23571	1	all variables - all visits in period	LogisticRegression
OFLOTUB	Control	Week_13__Creatinine	Creatinine	Month 6	0			0.179907	1	all variables - all visits in period	LogisticRegression
OFLOTUB	Control	Week_13__Hemoglobin	Hemoglobin	Month 6	0			0.258035	1	all variables - all visits in period	LogisticRegression
OFLOTUB	Control	Week_13__Leukocytes	Leukocytes	Month 6	0			0.159902	1	all variables - all visits in period	LogisticRegression
OFLOTUB	Control	Week_13__Platelets	Platelets	Month 6	0			0.317515	1	all variables - all visits in period	LogisticRegression
OFLOTUB	Control	Week_13__Potassium	Potassium	Month 6	0			0.270702	1	all variables - all visits in period	LogisticRegression
OFLOTUB	Control	Week_13__ms_Ethambutol	ms_Ethambutol	Month 6	0			0.0697892	1	all variables - all visits in period	LogisticRegression
OFLOTUB	Control	Week_13__ms_Gatifloxacin	ms_Gatifloxacin	Month 6	0			0.115584	1	all variables - all visits in period	LogisticRegression
OFLOTUB	Control	Week_14__ce_Sweat	ce_Sweat	Month 6	0			0.0787853	6	all variables - all visits in period	LogisticRegression
OFLOTUB	Control	Week_14__Alanine aminotransferase	Alanine aminotransferase	Month 6	0			0.117275	1	all variables - all visits in period	LogisticRegression
OFLOTUB	Control	Week_14__Amylase	Amylase	Month 6	0			0.138315	1	all variables - all visits in period	LogisticRegression
OFLOTUB	Control	Week_14__Aspartate aminotransferase	Aspartate aminotransferase	Month 6	0			0.182406	1	all variables - all visits in period	LogisticRegression
OFLOTUB	Control	Week_14__Creatinine	Creatinine	Month 6	0			0.245139	1	all variables - all visits in period	LogisticRegression
OFLOTUB	Control	Week_14__Potassium	Potassium	Month 6	0			0.101914	1	all variables - all visits in period	LogisticRegression
OFLOTUB	Control	Week_14__LJ-culture	LJ-culture	Month 6	0			2.8229	2	all variables - all visits in period	LogisticRegression
OFLOTUB	Control	Week_14__LJ-culture status	LJ-culture status	Month 6	0			1.37447	2	all variables - all visits in period	LogisticRegression
OFLOTUB	Control	Week_14__Zn-smear	Zn-smear	Month 6	0			2.47191	2	all variables - all visits in period	LogisticRegression
OFLOTUB	Control	Week_15__ce_Chest pain	ce_Chest pain	Month 6	0			0.0830082	3	all variables - all visits in period	LogisticRegression
OFLOTUB	Control	Week_15__ce_Haemoptysis	ce_Haemoptysis	Month 6	0			0.0917517	3	all variables - all visits in period	LogisticRegression
OFLOTUB	Control	Week_15__Alanine aminotransferase	Alanine aminotransferase	Month 6	0			0.18198	1	all variables - all visits in period	LogisticRegression
OFLOTUB	Control	Week_15__Amylase	Amylase	Month 6	0			0.119762	1	all variables - all visits in period	LogisticRegression
OFLOTUB	Control	Week_15__Aspartate aminotransferase	Aspartate aminotransferase	Month 6	0			0.407306	1	all variables - all visits in period	LogisticRegression
OFLOTUB	Control	Week_15__Creatinine	Creatinine	Month 6	0			0.144849	1	all variables - all visits in period	LogisticRegression
OFLOTUB	Control	Week_15__Hemoglobin	Hemoglobin	Month 6	0			0.328657	1	all variables - all visits in period	LogisticRegression
OFLOTUB	Control	Week_15__Leukocytes	Leukocytes	Month 6	0			0.146847	1	all variables - all visits in period	LogisticRegression
OFLOTUB	Control	Week_15__Platelets	Platelets	Month 6	0			0.107899	1	all variables - all visits in period	LogisticRegression
OFLOTUB	Control	Week_15__Potassium	Potassium	Month 6	0			0.128516	1	all variables - all visits in period	LogisticRegression
OFLOTUB	Control	Week_15__LJ-culture	LJ-culture	Month 6	0			2.3305	1	all variables - all visits in period	LogisticRegression
OFLOTUB	Control	Week_15__LJ-culture status	LJ-culture status	Month 6	0			1.26128	1	all variables - all visits in period	LogisticRegression
OFLOTUB	Control	Week_15__Zn-smear	Zn-smear	Month 6	0			0.885094	1	all variables - all visits in period	LogisticRegression
OFLOTUB	Control	Week_16__Metronidazole oral cumul. dose	Metronidazole oral cumul. dose	Month 6	0			0.30047	1	all variables - all visits in period	LogisticRegression
OFLOTUB	Control	Week_16__Alanine aminotransferase	Alanine aminotransferase	Month 6	0			0.0730398	1	all variables - all visits in period	LogisticRegression
OFLOTUB	Control	Week_16__Amylase	Amylase	Month 6	0			0.1591	1	all variables - all visits in period	LogisticRegression
OFLOTUB	Control	Week_16__Aspartate aminotransferase	Aspartate aminotransferase	Month 6	0			0.454405	1	all variables - all visits in period	LogisticRegression
OFLOTUB	Control	Week_16__Creatinine	Creatinine	Month 6	0			0.323682	1	all variables - all visits in period	LogisticRegression
OFLOTUB	Control	Week_16__Glucose	Glucose	Month 6	0			0.071388	1	all variables - all visits in period	LogisticRegression
OFLOTUB	Control	Week_16__Hemoglobin	Hemoglobin	Month 6	0			0.0967204	1	all variables - all visits in period	LogisticRegression
OFLOTUB	Control	Week_16__Leukocytes	Leukocytes	Month 6	0			0.144839	1	all variables - all visits in period	LogisticRegression
OFLOTUB	Control	Week_16__Platelets	Platelets	Month 6	0			0.640933	1	all variables - all visits in period	LogisticRegression
OFLOTUB	Control	Week_16__Potassium	Potassium	Month 6	0			0.140669	1	all variables - all visits in period	LogisticRegression
OFLOTUB	Control	Week_16__LJ-culture	LJ-culture	Month 6	0			5.03404	22	all variables - all visits in period	LogisticRegression
OFLOTUB	Control	Week_16__LJ-culture status	LJ-culture status	Month 6	0			1.72742	22	all variables - all visits in period	LogisticRegression
OFLOTUB	Control	Week_16__Cavitation	Cavitation	Month 6	0			0.210359	1	all variables - all visits in period	LogisticRegression
OFLOTUB	Control	Week_16__Extent of lung disease	Extent of lung disease	Month 6	0			1.03994	1	all variables - all visits in period	LogisticRegression
OFLOTUB	Control	Week_16__Grading of lung disease	Grading of lung disease	Month 6	0			0.264934	1	all variables - all visits in period	LogisticRegression
OFLOTUB	Control	Week_16__Lung regions affected	Lung regions affected	Month 6	0			0.156721	1	all variables - all visits in period	LogisticRegression
OFLOTUB	Control	Week_17__Metronidazole oral cumul. dose	Metronidazole oral cumul. dose	Month 6	0			0.27775	1	all variables - all visits in period	LogisticRegression
OFLOTUB	Control	Week_17__ms_Ethambutol	ms_Ethambutol	Month 6	0			0.104616	1	all variables - all visits in period	LogisticRegression
OFLOTUB	Control	Week_17__ms_Gatifloxacin	ms_Gatifloxacin	Month 6	0			0.134697	1	all variables - all visits in period	LogisticRegression
OFLOTUB	Control	Week_17__ms_Isoniazid	ms_Isoniazid	Month 6	0			0.029208	1	all variables - all visits in period	LogisticRegression
OFLOTUB	Control	Week_17__ms_Rifampicin	ms_Rifampicin	Month 6	0			0.0306633	1	all variables - all visits in period	LogisticRegression
OFLOTUB	Control	Week_17__ms_Streptomycin	ms_Streptomycin	Month 6	0			0.116687	1	all variables - all visits in period	LogisticRegression
OFLOTUB	Control	Week_18__ce_Haemoptysis	ce_Haemoptysis	Month 6	0			0.0865379	5	all variables - all visits in period	LogisticRegression
OFLOTUB	Control	Week_18__ce_Sweat	ce_Sweat	Month 6	0			0.0638581	5	all variables - all visits in period	LogisticRegression
OFLOTUB	Control	Week_18__LJ-culture	LJ-culture	Month 6	0			2.3324	3	all variables - all visits in period	LogisticRegression
OFLOTUB	Control	Week_18__LJ-culture status	LJ-culture status	Month 6	0			1.68565	3	all variables - all visits in period	LogisticRegression
OFLOTUB	Control	Week_18__Zn-smear	Zn-smear	Month 6	0			1.41123	3	all variables - all visits in period	LogisticRegression
OFLOTUB	Control	Week_18__ms_Ethambutol	ms_Ethambutol	Month 6	0			0.181459	1	all variables - all visits in period	LogisticRegression
OFLOTUB	Control	Week_18__ms_Isoniazid	ms_Isoniazid	Month 6	0			0.0405145	1	all variables - all visits in period	LogisticRegression
OFLOTUB	Control	Week_18__ms_Rifampicin	ms_Rifampicin	Month 6	0			0.0519582	1	all variables - all visits in period	LogisticRegression
OFLOTUB	Control	Week_18__ms_Streptomycin	ms_Streptomycin	Month 6	0			0.0897187	1	all variables - all visits in period	LogisticRegression
OFLOTUB	Control	Week_19__ce_Haemoptysis	ce_Haemoptysis	Month 6	0			0.101422	8	all variables - all visits in period	LogisticRegression
OFLOTUB	Control	Week_19__ce_Sweat	ce_Sweat	Month 6	0			0.0795099	8	all variables - all visits in period	LogisticRegression
OFLOTUB	Control	Week_19__LJ-culture	LJ-culture	Month 6	0			2.59871	7	all variables - all visits in period	LogisticRegression
OFLOTUB	Control	Week_19__LJ-culture status	LJ-culture status	Month 6	0			0.771582	7	all variables - all visits in period	LogisticRegression
OFLOTUB	Control	Week_19__Zn-smear	Zn-smear	Month 6	0			1.04489	8	all variables - all visits in period	LogisticRegression
OFLOTUB	Control	Week_19__ms_Ethambutol	ms_Ethambutol	Month 6	0			0.0804746	1	all variables - all visits in period	LogisticRegression
OFLOTUB	Control	Week_19__ms_Isoniazid	ms_Isoniazid	Month 6	0			0.0994599	1	all variables - all visits in period	LogisticRegression
OFLOTUB	Control	Week_19__ms_Rifampicin	ms_Rifampicin	Month 6	0			0.130093	1	all variables - all visits in period	LogisticRegression
OFLOTUB	Control	Week_19__ms_Streptomycin	ms_Streptomycin	Month 6	0			0.134806	1	all variables - all visits in period	LogisticRegression
OFLOTUB	Control	Week_2__ce_Cough	ce_Cough	Month 6	0			0.128993	2	all variables - all visits in period	LogisticRegression
OFLOTUB	Control	Week_2__ce_Haemoptysis	ce_Haemoptysis	Month 6	0			0.191843	2	all variables - all visits in period	LogisticRegression
OFLOTUB	Control	Week_2__Alanine aminotransferase	Alanine aminotransferase	Month 6	0			0.544484	1	all variables - all visits in period	LogisticRegression
OFLOTUB	Control	Week_2__Amylase	Amylase	Month 6	0			0.581642	1	all variables - all visits in period	LogisticRegression
OFLOTUB	Control	Week_2__Aspartate aminotransferase	Aspartate aminotransferase	Month 6	0			0.994588	1	all variables - all visits in period	LogisticRegression
OFLOTUB	Control	Week_2__Creatinine	Creatinine	Month 6	0			1.23407	1	all variables - all visits in period	LogisticRegression
OFLOTUB	Control	Week_2__Hemoglobin	Hemoglobin	Month 6	0			0.621313	1	all variables - all visits in period	LogisticRegression
OFLOTUB	Control	Week_2__Neutrophils	Neutrophils	Month 6	0			0.42477	1	all variables - all visits in period	LogisticRegression
OFLOTUB	Control	Week_2__Platelets	Platelets	Month 6	0			0.401791	1	all variables - all visits in period	LogisticRegression
OFLOTUB	Control	Week_2__Potassium	Potassium	Month 6	0			0.703461	1	all variables - all visits in period	LogisticRegression
OFLOTUB	Control	Week_2__LJ-culture	LJ-culture	Month 6	0			0.833546	1	all variables - all visits in period	LogisticRegression
OFLOTUB	Control	Week_2__LJ-culture status	LJ-culture status	Month 6	0			0.174971	1	all variables - all visits in period	LogisticRegression
OFLOTUB	Control	Week_2__Zn-smear	Zn-smear	Month 6	0			4.83969	1	all variables - all visits in period	LogisticRegression
OFLOTUB	Control	Week_2__ms_Ethambutol	ms_Ethambutol	Month 6	0			0.0645705	1	all variables - all visits in period	LogisticRegression
OFLOTUB	Control	Week_2__ms_Gatifloxacin	ms_Gatifloxacin	Month 6	0			0.0500008	1	all variables - all visits in period	LogisticRegression
OFLOTUB	Control	Week_2__ms_Isoniazid	ms_Isoniazid	Month 6	0			0.923573	1	all variables - all visits in period	LogisticRegression
OFLOTUB	Control	Week_2__ms_Rifampicin	ms_Rifampicin	Month 6	0			0.29449	1	all variables - all visits in period	LogisticRegression
OFLOTUB	Control	Week_2__ms_Streptomycin	ms_Streptomycin	Month 6	0			0.122056	1	all variables - all visits in period	LogisticRegression
OFLOTUB	Control	Week_2__Cavitation	Cavitation	Month 6	0			0.392625	1	all variables - all visits in period	LogisticRegression
OFLOTUB	Control	Week_2__Extent of lung disease	Extent of lung disease	Month 6	0			1.04203	1	all variables - all visits in period	LogisticRegression
OFLOTUB	Control	Week_2__Grading of lung disease	Grading of lung disease	Month 6	0			4.84742	1	all variables - all visits in period	LogisticRegression
OFLOTUB	Control	Week_2__Lung regions affected	Lung regions affected	Month 6	0			1.37747	1	all variables - all visits in period	LogisticRegression
OFLOTUB	Control	Week_21__Metronidazole oral cumul. dose	Metronidazole oral cumul. dose	Month 6	0			0.156819	1	all variables - all visits in period	LogisticRegression
OFLOTUB	Control	Week_21__ms_Ethambutol	ms_Ethambutol	Month 6	0			0.0885497	1	all variables - all visits in period	LogisticRegression
OFLOTUB	Control	Week_21__ms_Gatifloxacin	ms_Gatifloxacin	Month 6	0			0.0965666	1	all variables - all visits in period	LogisticRegression
OFLOTUB	Control	Week_21__ms_Isoniazid	ms_Isoniazid	Month 6	0			0.106433	1	all variables - all visits in period	LogisticRegression
OFLOTUB	Control	Week_21__ms_Rifampicin	ms_Rifampicin	Month 6	0			0.105341	1	all variables - all visits in period	LogisticRegression
OFLOTUB	Control	Week_21__ms_Streptomycin	ms_Streptomycin	Month 6	0			0.12916	1	all variables - all visits in period	LogisticRegression
OFLOTUB	Control	Week_21__Cavitation	Cavitation	Month 6	0			1.03181	1	all variables - all visits in period	LogisticRegression
OFLOTUB	Control	Week_21__Extent of lung disease	Extent of lung disease	Month 6	0			0.33356	1	all variables - all visits in period	LogisticRegression
OFLOTUB	Control	Week_21__Grading of lung disease	Grading of lung disease	Month 6	0			0.397731	1	all variables - all visits in period	LogisticRegression
OFLOTUB	Control	Week_21__Lung regions affected	Lung regions affected	Month 6	0			0.542798	1	all variables - all visits in period	LogisticRegression
OFLOTUB	Control	Week_22__ce_Haemoptysis	ce_Haemoptysis	Month 6	0			0.108051	4	all variables - all visits in period	LogisticRegression
OFLOTUB	Control	Week_22__Alanine aminotransferase	Alanine aminotransferase	Month 6	0			0.157513	1	all variables - all visits in period	LogisticRegression
OFLOTUB	Control	Week_22__Amylase	Amylase	Month 6	0			0.0610483	1	all variables - all visits in period	LogisticRegression
OFLOTUB	Control	Week_22__Aspartate aminotransferase	Aspartate aminotransferase	Month 6	0			0.161167	1	all variables - all visits in period	LogisticRegression
OFLOTUB	Control	Week_22__Creatinine	Creatinine	Month 6	0			0.182824	1	all variables - all visits in period	LogisticRegression
OFLOTUB	Control	Week_22__Glucose	Glucose	Month 6	0			0.0841611	1	all variables - all visits in period	LogisticRegression
OFLOTUB	Control	Week_22__Hemoglobin	Hemoglobin	Month 6	0			0.122326	1	all variables - all visits in period	LogisticRegression
OFLOTUB	Control	Week_22__Leukocytes	Leukocytes	Month 6	0			0.208687	1	all variables - all visits in period	LogisticRegression
OFLOTUB	Control	Week_22__Platelets	Platelets	Month 6	0			0.163927	1	all variables - all visits in period	LogisticRegression
OFLOTUB	Control	Week_22__Potassium	Potassium	Month 6	0			0.144064	1	all variables - all visits in period	LogisticRegression
OFLOTUB	Control	Week_22__LJ-culture	LJ-culture	Month 6	0			2.66686	4	all variables - all visits in period	LogisticRegression
OFLOTUB	Control	Week_22__LJ-culture status	LJ-culture status	Month 6	0			0.749072	4	all variables - all visits in period	LogisticRegression
OFLOTUB	Control	Week_22__Zn-smear	Zn-smear	Month 6	0			1.25903	4	all variables - all visits in period	LogisticRegression
OFLOTUB	Control	Week_22__Cavitation	Cavitation	Month 6	0			0.998894	1	all variables - all visits in period	LogisticRegression
OFLOTUB	Control	Week_22__Extent of lung disease	Extent of lung disease	Month 6	0			0.847238	1	all variables - all visits in period	LogisticRegression
OFLOTUB	Control	Week_22__Grading of lung disease	Grading of lung disease	Month 6	0			0.382565	1	all variables - all visits in period	LogisticRegression
OFLOTUB	Control	Week_22__Lung regions affected	Lung regions affected	Month 6	0			0.33863	1	all variables - all visits in period	LogisticRegression
OFLOTUB	Control	Week_23__ce_Haemoptysis	ce_Haemoptysis	Month 6	0			0.121094	11	all variables - all visits in period	LogisticRegression
OFLOTUB	Control	Week_23__LJ-culture	LJ-culture	Month 6	0			0.739328	11	all variables - all visits in period	LogisticRegression
OFLOTUB	Control	Week_23__LJ-culture status	LJ-culture status	Month 6	0			0.385785	11	all variables - all visits in period	LogisticRegression
OFLOTUB	Control	Week_23__Zn-smear	Zn-smear	Month 6	0			1.84863	11	all variables - all visits in period	LogisticRegression
OFLOTUB	Control	Week_24__ce_Haemoptysis	ce_Haemoptysis	Month 6	0			0.111441	18	all variables - all visits in period	LogisticRegression
OFLOTUB	Control	Week_24__LJ-culture	LJ-culture	Month 6	0			0.857917	18	all variables - all visits in period	LogisticRegression
OFLOTUB	Control	Week_24__LJ-culture status	LJ-culture status	Month 6	0			0.458163	18	all variables - all visits in period	LogisticRegression
OFLOTUB	Control	Week_25__Metronidazole oral cumul. dose	Metronidazole oral cumul. dose	Month 6	0			0.119471	1	all variables - all visits in period	LogisticRegression
OFLOTUB	Control	Week_25__ms_Ethambutol	ms_Ethambutol	Month 6	0			0.0641811	1	all variables - all visits in period	LogisticRegression
OFLOTUB	Control	Week_25__ms_Gatifloxacin	ms_Gatifloxacin	Month 6	0			0.078807	1	all variables - all visits in period	LogisticRegression
OFLOTUB	Control	Week_25__ms_Isoniazid	ms_Isoniazid	Month 6	0			0.052352	1	all variables - all visits in period	LogisticRegression
OFLOTUB	Control	Week_25__ms_Rifampicin	ms_Rifampicin	Month 6	0			0.0612191	1	all variables - all visits in period	LogisticRegression
OFLOTUB	Control	Week_25__ms_Streptomycin	ms_Streptomycin	Month 6	0			0.0724876	1	all variables - all visits in period	LogisticRegression
OFLOTUB	Control	Week_26__ce_Haemoptysis	ce_Haemoptysis	Month 6	0			0.12531	6	all variables - all visits in period	LogisticRegression
OFLOTUB	Control	Week_26__ce_Sweat	ce_Sweat	Month 6	0			0.0898923	6	all variables - all visits in period	LogisticRegression
OFLOTUB	Control	Week_26__LJ-culture	LJ-culture	Month 6	0			0.705973	7	all variables - all visits in period	LogisticRegression
OFLOTUB	Control	Week_26__LJ-culture status	LJ-culture status	Month 6	0			0.439861	7	all variables - all visits in period	LogisticRegression
OFLOTUB	Control	Week_26__Zn-smear	Zn-smear	Month 6	0			3.62268	7	all variables - all visits in period	LogisticRegression
OFLOTUB	Control	Week_27__ce_Chest pain	ce_Chest pain	Month 6	0			0.21481	4	all variables - all visits in period	LogisticRegression
OFLOTUB	Control	Week_27__ce_Haemoptysis	ce_Haemoptysis	Month 6	0			0.115323	4	all variables - all visits in period	LogisticRegression
OFLOTUB	Control	Week_27__ce_Sweat	ce_Sweat	Month 6	0			0.093266	4	all variables - all visits in period	LogisticRegression
OFLOTUB	Control	Week_27__LJ-culture	LJ-culture	Month 6	0			0.472391	5	all variables - all visits in period	LogisticRegression
OFLOTUB	Control	Week_27__LJ-culture status	LJ-culture status	Month 6	0			0.34323	5	all variables - all visits in period	LogisticRegression
OFLOTUB	Control	Week_27__Zn-smear	Zn-smear	Month 6	0			3.18281	6	all variables - all visits in period	LogisticRegression
OFLOTUB	Control	Week_28__ce_Chest pain	ce_Chest pain	Month 6	0			0.154042	3	all variables - all visits in period	LogisticRegression
OFLOTUB	Control	Week_28__ce_Haemoptysis	ce_Haemoptysis	Month 6	0			0.0974719	3	all variables - all visits in period	LogisticRegression
OFLOTUB	Control	Week_28__ce_Sweat	ce_Sweat	Month 6	0			0.101221	3	all variables - all visits in period	LogisticRegression
OFLOTUB	Control	Week_28__LJ-culture	LJ-culture	Month 6	0			0.575559	7	all variables - all visits in period	LogisticRegression
OFLOTUB	Control	Week_28__LJ-culture status	LJ-culture status	Month 6	0			0.338214	7	all variables - all visits in period	LogisticRegression
OFLOTUB	Control	Week_28__Zn-smear	Zn-smear	Month 6	0			3.25424	7	all variables - all visits in period	LogisticRegression
OFLOTUB	Control	Week_28__Cavitation	Cavitation	Month 6	0			1.15525	1	all variables - all visits in period	LogisticRegression
OFLOTUB	Control	Week_28__Extent of lung disease	Extent of lung disease	Month 6	0			0.472177	1	all variables - all visits in period	LogisticRegression
OFLOTUB	Control	Week_28__Grading of lung disease	Grading of lung disease	Month 6	0			0.76268	1	all variables - all visits in period	LogisticRegression
OFLOTUB	Control	Week_28__Lung regions affected	Lung regions affected	Month 6	0			0.335431	1	all variables - all visits in period	LogisticRegression
OFLOTUB	Control	Week_3__ce_Chest pain	ce_Chest pain	Month 6	0			0.246746	1	all variables - all visits in period	LogisticRegression
OFLOTUB	Control	Week_3__ce_Cough	ce_Cough	Month 6	0			0.0947445	1	all variables - all visits in period	LogisticRegression
OFLOTUB	Control	Week_3__ce_Fever	ce_Fever	Month 6	0			0.139056	1	all variables - all visits in period	LogisticRegression
OFLOTUB	Control	Week_3__ce_Haemoptysis	ce_Haemoptysis	Month 6	0			0.0884773	1	all variables - all visits in period	LogisticRegression
OFLOTUB	Control	Week_3__ce_Sweat	ce_Sweat	Month 6	0			0.115169	1	all variables - all visits in period	LogisticRegression
OFLOTUB	Control	Week_3__Theophylline oral cumul. dose	Theophylline oral cumul. dose	Month 6	0			0.49029	1	all variables - all visits in period	LogisticRegression
OFLOTUB	Control	Week_3__Hemoglobin	Hemoglobin	Month 6	0			0.576963	1	all variables - all visits in period	LogisticRegression
OFLOTUB	Control	Week_3__Leukocytes	Leukocytes	Month 6	0			0.129585	1	all variables - all visits in period	LogisticRegression
OFLOTUB	Control	Week_3__Platelets	Platelets	Month 6	0			0.476649	1	all variables - all visits in period	LogisticRegression
OFLOTUB	Control	Week_3__LJ-culture	LJ-culture	Month 6	0			0.209308	1	all variables - all visits in period	LogisticRegression
OFLOTUB	Control	Week_3__LJ-culture status	LJ-culture status	Month 6	0			5.07718	1	all variables - all visits in period	LogisticRegression
OFLOTUB	Control	Week_5__Theophylline oral cumul. dose	Theophylline oral cumul. dose	Month 6	0			0.15695	1	all variables - all visits in period	LogisticRegression
OFLOTUB	Control	Week_5__LJ-culture	LJ-culture	Month 6	0			1.0007	1	all variables - all visits in period	LogisticRegression
OFLOTUB	Control	Week_5__LJ-culture status	LJ-culture status	Month 6	0			1.0242	1	all variables - all visits in period	LogisticRegression
OFLOTUB	Control	Week_5__ms_Ethambutol	ms_Ethambutol	Month 6	0			0.0834206	1	all variables - all visits in period	LogisticRegression
OFLOTUB	Control	Week_5__ms_Gatifloxacin	ms_Gatifloxacin	Month 6	0			0.0468007	1	all variables - all visits in period	LogisticRegression
OFLOTUB	Control	Week_5__ms_Isoniazid	ms_Isoniazid	Month 6	0			0.275413	1	all variables - all visits in period	LogisticRegression
OFLOTUB	Control	Week_5__ms_Rifampicin	ms_Rifampicin	Month 6	0			0.163231	1	all variables - all visits in period	LogisticRegression
OFLOTUB	Control	Week_5__ms_Streptomycin	ms_Streptomycin	Month 6	0			0.012119	1	all variables - all visits in period	LogisticRegression
OFLOTUB	Control	Week_5__Cavitation	Cavitation	Month 6	0			1.2853	1	all variables - all visits in period	LogisticRegression
OFLOTUB	Control	Week_5__Extent of lung disease	Extent of lung disease	Month 6	0			1.05364	1	all variables - all visits in period	LogisticRegression
OFLOTUB	Control	Week_5__Grading of lung disease	Grading of lung disease	Month 6	0			4.14469	1	all variables - all visits in period	LogisticRegression
OFLOTUB	Control	Week_5__Lung regions affected	Lung regions affected	Month 6	0			0.829134	1	all variables - all visits in period	LogisticRegression
OFLOTUB	Control	Week_6__Zn-smear	Zn-smear	Month 6	0			28.9992	1	all variables - all visits in period	LogisticRegression
OFLOTUB	Control	Week_7__ce_Chest pain	ce_Chest pain	Month 6	0			0.125105	1	all variables - all visits in period	LogisticRegression
OFLOTUB	Control	Week_7__ce_Cough	ce_Cough	Month 6	0			0.195919	1	all variables - all visits in period	LogisticRegression
OFLOTUB	Control	Week_7__ce_Fever	ce_Fever	Month 6	0			0.0820207	1	all variables - all visits in period	LogisticRegression
OFLOTUB	Control	Week_7__ce_Haemoptysis	ce_Haemoptysis	Month 6	0			0.0835911	1	all variables - all visits in period	LogisticRegression
OFLOTUB	Control	Week_7__ce_Sweat	ce_Sweat	Month 6	0			0.118865	1	all variables - all visits in period	LogisticRegression
OFLOTUB	Control	Week_7__LJ-culture	LJ-culture	Month 6	0			5.26793	1	all variables - all visits in period	LogisticRegression
OFLOTUB	Control	Week_7__LJ-culture status	LJ-culture status	Month 6	0			3.83321	1	all variables - all visits in period	LogisticRegression
OFLOTUB	Control	Week_7__Zn-smear	Zn-smear	Month 6	0			1.72681	1	all variables - all visits in period	LogisticRegression
OFLOTUB	Control	Week_7__ms_Ethambutol	ms_Ethambutol	Month 6	0			0.0807574	1	all variables - all visits in period	LogisticRegression
OFLOTUB	Control	Week_7__ms_Gatifloxacin	ms_Gatifloxacin	Month 6	0			0.120032	1	all variables - all visits in period	LogisticRegression
OFLOTUB	Control	Week_7__ms_Isoniazid	ms_Isoniazid	Month 6	0			0.0514808	1	all variables - all visits in period	LogisticRegression
OFLOTUB	Control	Week_7__ms_Rifampicin	ms_Rifampicin	Month 6	0			0.0653792	1	all variables - all visits in period	LogisticRegression
OFLOTUB	Control	Week_7__ms_Streptomycin	ms_Streptomycin	Month 6	0			0.126607	1	all variables - all visits in period	LogisticRegression
OFLOTUB	Control	Week_7__Diastolic blood pressure	Diastolic blood pressure	Month 6	0			0.562896	1	all variables - all visits in period	LogisticRegression
OFLOTUB	Control	Week_7__Heart rate	Heart rate	Month 6	0			0.453526	1	all variables - all visits in period	LogisticRegression
OFLOTUB	Control	Week_7__Systolic blood pressure	Systolic blood pressure	Month 6	0			0.927419	1	all variables - all visits in period	LogisticRegression
OFLOTUB	Control	Week_7__Temperature	Temperature	Month 6	0			0.290573	1	all variables - all visits in period	LogisticRegression
OFLOTUB	Control	Week_7__Weight	Weight	Month 6	0			0.639387	1	all variables - all visits in period	LogisticRegression
OFLOTUB	Control	Week_8__Ibuprofen oral cumul. dose	Ibuprofen oral cumul. dose	Month 6	0			0.209352	1	all variables - all visits in period	LogisticRegression
OFLOTUB	Control	Week_8__Metronidazole oral cumul. dose	Metronidazole oral cumul. dose	Month 6	0			0.46862	1	all variables - all visits in period	LogisticRegression
OFLOTUB	Control	Week_8__ms_Ethambutol	ms_Ethambutol	Month 6	0			0.0802393	2	all variables - all visits in period	LogisticRegression
OFLOTUB	Control	Week_8__ms_Gatifloxacin	ms_Gatifloxacin	Month 6	0			0.0699725	1	all variables - all visits in period	LogisticRegression
OFLOTUB	Control	Week_8__ms_Isoniazid	ms_Isoniazid	Month 6	0			0.0925805	2	all variables - all visits in period	LogisticRegression
OFLOTUB	Control	Week_8__ms_Rifampicin	ms_Rifampicin	Month 6	0			0.0842418	2	all variables - all visits in period	LogisticRegression
OFLOTUB	Control	Week_8__ms_Streptomycin	ms_Streptomycin	Month 6	0			0.100296	2	all variables - all visits in period	LogisticRegression
OFLOTUB	Control	Week_9__Acetaminophen oral cumul. dose	Acetaminophen oral cumul. dose	Month 6	0			0.192666	1	all variables - all visits in period	LogisticRegression
OFLOTUB	Control	Week_9__Ibuprofen oral cumul. dose	Ibuprofen oral cumul. dose	Month 6	0			0.174717	1	all variables - all visits in period	LogisticRegression
OFLOTUB	Control	Week_9__Metronidazole oral cumul. dose	Metronidazole oral cumul. dose	Month 6	0			0.460198	1	all variables - all visits in period	LogisticRegression
OFLOTUB	Control	Week_9__Theophylline oral cumul. dose	Theophylline oral cumul. dose	Month 6	0			0.11106	1	all variables - all visits in period	LogisticRegression
REMoxTB	2EHRZ/4HR	dm_Race__Other	dm_Race__Other	Month 6	0			3.87946	1	all variables - all visits in period	LogisticRegression
REMoxTB	2EHRZ/4HR	dm_Race__ Mixed race or coloured	dm_Race__ Mixed race or coloured	Month 6	0			1.63745	19	all variables - all visits in period	LogisticRegression
REMoxTB	2EHRZ/4HR	dm_Race__Black	dm_Race__Black	Month 6	0			1.49735	38	all variables - all visits in period	LogisticRegression
REMoxTB	2EHRZ/4HR	dm_Race__Asian	dm_Race__Asian	Month 6	0			1.49179	28	all variables - all visits in period	LogisticRegression
OFLOTUB	Control	dm_Race__Black	dm_Race__Black	Month 6	0			0.843789	114	all variables - all visits in period	LogisticRegression
OFLOTUB	Control	ae_Elevated alt	ae_Elevated alt	Month 6	0			0.779027	23	all variables - all visits in period	LogisticRegression
OFLOTUB	Control	ae_Cough	ae_Cough	Month 6	0			0.739569	4	all variables - all visits in period	LogisticRegression
OFLOTUB	Control	ae_Haemoptysis	ae_Haemoptysis	Month 6	0			0.669296	4	all variables - all visits in period	LogisticRegression
OFLOTUB	Control	ae_Anaemia	ae_Anaemia	Month 6	0			0.661757	10	all variables - all visits in period	LogisticRegression
OFLOTUB	Control	ae_Diarrhea	ae_Diarrhea	Month 6	0			0.636949	1	all variables - all visits in period	LogisticRegression
OFLOTUB	Control	ae_Chest pain	ae_Chest pain	Month 6	0			0.628058	4	all variables - all visits in period	LogisticRegression
OFLOTUB	Control	ae_Malaria__	ae_Malaria__	Month 6	0			0.622394	1	all variables - all visits in period	LogisticRegression
OFLOTUB	Control	ae_Abdominal pain	ae_Abdominal pain	Month 6	0			0.604558	2	all variables - all visits in period	LogisticRegression
OFLOTUB	Control	ae_Itching	ae_Itching	Month 6	0			0.589393	4	all variables - all visits in period	LogisticRegression
OFLOTUB	Control	ae_Fever	ae_Fever	Month 6	0			0.581854	2	all variables - all visits in period	LogisticRegression
REMoxTB	2EHRZ/4HR	ae_Dizziness	ae_Dizziness	Month 6	0			0.575702	2	all variables - all visits in period	LogisticRegression
OFLOTUB	Control	ae_Hypercreatinemia	ae_Hypercreatinemia	Month 6	0			0.562243	3	all variables - all visits in period	LogisticRegression
REMoxTB	2EHRZ/4HR	ae_Elevated alt	ae_Elevated alt	Month 6	0			0.562219	4	all variables - all visits in period	LogisticRegression
REMoxTB	2EHRZ/4HR	ae_Elevated ast	ae_Elevated ast	Month 6	0			0.554118	3	all variables - all visits in period	LogisticRegression
OFLOTUB	Control	ae_Hyperglycemia	ae_Hyperglycemia	Month 6	0			0.550918	4	all variables - all visits in period	LogisticRegression
REMoxTB	2EHRZ/4HR	ae_Hypokalaemia	ae_Hypokalaemia	Month 6	0			0.548815	1	all variables - all visits in period	LogisticRegression
REMoxTB	2EHRZ/4HR	ae_Hyperglycemia	ae_Hyperglycemia	Month 6	0			0.542309	1	all variables - all visits in period	LogisticRegression
REMoxTB	2EHRZ/4HR	ae_Common cold	ae_Common cold	Month 6	0			0.529426	2	all variables - all visits in period	LogisticRegression
OFLOTUB	Control	ae_Hypoglycemia	ae_Hypoglycemia	Month 6	0			0.525888	6	all variables - all visits in period	LogisticRegression
REMoxTB	2EHRZ/4HR	ae_Chest pain	ae_Chest pain	Month 6	0			0.522465	8	all variables - all visits in period	LogisticRegression
REMoxTB	2EHRZ/4HR	ae_Elevated creatinine	ae_Elevated creatinine	Month 6	0			0.50414	1	all variables - all visits in period	LogisticRegression
REMoxTB	2EHRZ/4HR	ae_Headache	ae_Headache	Month 6	0			0.503738	4	all variables - all visits in period	LogisticRegression
OFLOTUB	Control	ae_Elevated ast	ae_Elevated ast	Month 6	0			0.501456	1	all variables - all visits in period	LogisticRegression
OFLOTUB	Control	ae_Leucopenia	ae_Leucopenia	Month 6	0			0.499143	1	all variables - all visits in period	LogisticRegression
REMoxTB	2EHRZ/4HR	ae_Leucopenia	ae_Leucopenia	Month 6	0			0.491631	1	all variables - all visits in period	LogisticRegression
OFLOTUB	Control	ae_Headache	ae_Headache	Month 6	0			0.491195	6	all variables - all visits in period	LogisticRegression
OFLOTUB	Control	ae_Dizziness	ae_Dizziness	Month 6	0			0.485226	1	all variables - all visits in period	LogisticRegression
REMoxTB	2EHRZ/4HR	ae_Haemoptysis	ae_Haemoptysis	Month 6	0			0.483505	5	all variables - all visits in period	LogisticRegression
REMoxTB	2EHRZ/4HR	ae_Cough	ae_Cough	Month 6	0			0.472039	9	all variables - all visits in period	LogisticRegression
REMoxTB	2EHRZ/4HR	ae_Influenza	ae_Influenza	Month 6	0			0.471794	2	all variables - all visits in period	LogisticRegression
REMoxTB	2EHRZ/4HR	ae_Anaemia	ae_Anaemia	Month 6	0			0.471027	3	all variables - all visits in period	LogisticRegression
REMoxTB	2EHRZ/4HR	ae_Malaria	ae_Malaria	Month 6	0			0.468131	2	all variables - all visits in period	LogisticRegression
OFLOTUB	Control	ae_Hyperkalaemia	ae_Hyperkalaemia	Month 6	0			0.467247	5	all variables - all visits in period	LogisticRegression
OFLOTUB	Control	ae_Influenza	ae_Influenza	Month 6	0			0.461521	4	all variables - all visits in period	LogisticRegression
REMoxTB	2EHRZ/4HR	ae_Itching	ae_Itching	Month 6	0			0.454485	10	all variables - all visits in period	LogisticRegression
REMoxTB	2EHRZ/4HR	ae_Elevated liver enzymes	ae_Elevated liver enzymes	Month 6	0			0.452191	2	all variables - all visits in period	LogisticRegression
REMoxTB	2EHRZ/4HR	ae_Oral candidiasis	ae_Oral candidiasis	Month 6	0			0.450706	1	all variables - all visits in period	LogisticRegression
OFLOTUB	Control	ae_Joint pain	ae_Joint pain	Month 6	0			0.447109	12	all variables - all visits in period	LogisticRegression
OFLOTUB	Control	ae_Hypokalaemia	ae_Hypokalaemia	Month 6	0			0.443217	12	all variables - all visits in period	LogisticRegression
OFLOTUB	Control	ae_Oral candidiasis	ae_Oral candidiasis	Month 6	0			0.441179	1	all variables - all visits in period	LogisticRegression
REMoxTB	2EHRZ/4HR	ae_Cervical lymphadenopathy	ae_Cervical lymphadenopathy	Month 6	0			0.439151	2	all variables - all visits in period	LogisticRegression
OFLOTUB	Control	ae_Dyspnea	ae_Dyspnea	Month 6	0			0.438906	2	all variables - all visits in period	LogisticRegression
REMoxTB	2EHRZ/4HR	ae_Upper respiratory tract infection	ae_Upper respiratory tract infection	Month 6	0			0.43784	1	all variables - all visits in period	LogisticRegression
REMoxTB	2EHRZ/4HR	ae_Respiratory abnormalities	ae_Respiratory abnormalities	Month 6	0			0.433771	4	all variables - all visits in period	LogisticRegression
OFLOTUB	Control	ae_Influenza___	ae_Influenza___	Month 6	0			0.433372	1	all variables - all visits in period	LogisticRegression
OFLOTUB	Control	ae_Increased amylase	ae_Increased amylase	Month 6	0			0.42881	37	all variables - all visits in period	LogisticRegression
OFLOTUB	Control	ae_Constipation	ae_Constipation	Month 6	0			0.42739	1	all variables - all visits in period	LogisticRegression
OFLOTUB	Control	ae_Npn increased	ae_Npn increased	Month 6	0			0.426743	4	all variables - all visits in period	LogisticRegression
REMoxTB	2EHRZ/4HR	ae_Upper respiratory tract infection	ae_Upper respiratory tract infection	Month 6	0			0.422806	3	all variables - all visits in period	LogisticRegression
REMoxTB	2EHRZ/4HR	ae_Rhinitis	ae_Rhinitis	Month 6	0			0.420209	2	all variables - all visits in period	LogisticRegression
REMoxTB	2EHRZ/4HR	ae_Night sweats	ae_Night sweats	Month 6	0			0.417185	2	all variables - all visits in period	LogisticRegression
REMoxTB	2EHRZ/4HR	ae_Dyspnea	ae_Dyspnea	Month 6	0			0.416719	1	all variables - all visits in period	LogisticRegression
REMoxTB	2EHRZ/4HR	ae_Prolonged ptt	ae_Prolonged ptt	Month 6	0			0.416719	2	all variables - all visits in period	LogisticRegression
REMoxTB	2EHRZ/4HR	ae_Loss of appetite	ae_Loss of appetite	Month 6	0			0.415916	3	all variables - all visits in period	LogisticRegression
REMoxTB	2EHRZ/4HR	ae_Weight loss	ae_Weight loss	Month 6	0			0.413272	5	all variables - all visits in period	LogisticRegression
OFLOTUB	Control	ae_Joint pain	ae_Joint pain	Month 6	0			0.411544	1	all variables - all visits in period	LogisticRegression
OFLOTUB	Control	ae_Lymphadenopathy	ae_Lymphadenopathy	Month 6	0			0.410893	4	all variables - all visits in period	LogisticRegression
REMoxTB	2EHRZ/4HR	ae_Dyspnea	ae_Dyspnea	Month 6	0			0.410571	5	all variables - all visits in period	LogisticRegression
REMoxTB	2EHRZ/4HR	ae_Abdominal pain	ae_Abdominal pain	Month 6	0			0.409754	1	all variables - all visits in period	LogisticRegression
REMoxTB	2EHRZ/4HR	ae_Tachycardia	ae_Tachycardia	Month 6	0			0.409035	6	all variables - all visits in period	LogisticRegression
REMoxTB	2EHRZ/4HR	ae_Joint pain	ae_Joint pain	Month 6	0			0.408955	6	all variables - all visits in period	LogisticRegression
REMoxTB	2EHRZ/4HR	ae_Vomiting	ae_Vomiting	Month 6	0			0.408444	4	all variables - all visits in period	LogisticRegression
REMoxTB	2EHRZ/4HR	ae_Diarrhea	ae_Diarrhea	Month 6	0			0.402937	1	all variables - all visits in period	LogisticRegression
OFLOTUB	Control	ae_Malaria	ae_Malaria	Month 6	0			0.39943	14	all variables - all visits in period	LogisticRegression
REMoxTB	2EHRZ/4HR	ae_Weakness	ae_Weakness	Month 6	0			0.397187	1	all variables - all visits in period	LogisticRegression
OFLOTUB	Control	ae_Peripheral neuropathy	ae_Peripheral neuropathy	Month 6	0			0.394476	3	all variables - all visits in period	LogisticRegression
REMoxTB	2EHRZ/4HR	ae_Rash	ae_Rash	Month 6	0			0.388588	1	all variables - all visits in period	LogisticRegression
REMoxTB	2EHRZ/4HR	ae_Fever	ae_Fever	Month 6	0			0.384838	7	all variables - all visits in period	LogisticRegression
OFLOTUB	Control	ae_Weight loss	ae_Weight loss	Month 6	0			0.383216	2	all variables - all visits in period	LogisticRegression
OFLOTUB	Control	ae_Weakness	ae_Weakness	Month 6	0			0.381017	2	all variables - all visits in period	LogisticRegression
OFLOTUB	Control	ae_Parasitosis	ae_Parasitosis	Month 6	0			0.374713	2	all variables - all visits in period	LogisticRegression
REMoxTB	2EHRZ/4HR	ae_Peripheral neuropathy	ae_Peripheral neuropathy	Month 6	0			0.373887	1	all variables - all visits in period	LogisticRegression
OFLOTUB	Control	ae_Rash	ae_Rash	Month 6	0			0.373539	2	all variables - all visits in period	LogisticRegression
OFLOTUB	Control	ae_Rhinitis	ae_Rhinitis	Month 6	0			0.368591	5	all variables - all visits in period	LogisticRegression
OFLOTUB	Control	ae_Qtc prolongation	ae_Qtc prolongation	Month 6	0			0.366687	2	all variables - all visits in period	LogisticRegression
REMoxTB	2EHRZ/4HR	ae_Nausea	ae_Nausea	Month 6	0			0.365233	2	all variables - all visits in period	LogisticRegression
OFLOTUB	Control	ae_Vomiting	ae_Vomiting	Month 6	0			0.361786	3	all variables - all visits in period	LogisticRegression
OFLOTUB	Control	ae_Kidney failure	ae_Kidney failure	Month 6	0			0.360277	3	all variables - all visits in period	LogisticRegression
REMoxTB	2EHRZ/4HR	ae_Fever	ae_Fever	Month 6	0			0.346075	1	all variables - all visits in period	LogisticRegression
OFLOTUB	Control	ae_Upper respiratory tract infection	ae_Upper respiratory tract infection	Month 6	0			0.342549	2	all variables - all visits in period	LogisticRegression
OFLOTUB	Control	ae_Headache	ae_Headache	Month 6	0			0.339616	1	all variables - all visits in period	LogisticRegression
REMoxTB	2EHRZ/4HR	ae_Increased amylase	ae_Increased amylase	Month 6	0			0.336911	1	all variables - all visits in period	LogisticRegression
REMoxTB	2EHRZ/4HR	ae_Weight loss	ae_Weight loss	Month 6	0			0.327259	1	all variables - all visits in period	LogisticRegression
REMoxTB	2EHRZ/4HR	ae_Tachycardia	ae_Tachycardia	Month 6	0			0.312522	1	all variables - all visits in period	LogisticRegression
OFLOTUB	Control	ae_Leucocytosis	ae_Leucocytosis	Month 6	0			0.310942	2	all variables - all visits in period	LogisticRegression
OFLOTUB	Control	ae_Nausea	ae_Nausea	Month 6	0			0.302316	2	all variables - all visits in period	LogisticRegression
REMoxTB	2EHRZ/4HR	ae_Lymphadenopathy	ae_Lymphadenopathy	Month 6	0			0.301446	1	all variables - all visits in period	LogisticRegression
OFLOTUB	Control	ae_Increased amylase	ae_Increased amylase	Month 6	0			0.294889	1	all variables - all visits in period	LogisticRegression
OFLOTUB	Control	ae_Rash	ae_Rash	Month 6	0			0.270227	1	all variables - all visits in period	LogisticRegression
REMoxTB	2EHRZ/4HR	ae_Constipation	ae_Constipation	Month 6	0			0.259067	1	all variables - all visits in period	LogisticRegression
OFLOTUB	Control	ae_Lymphadenopathy	ae_Lymphadenopathy	Month 6	0			0.247042	1	all variables - all visits in period	LogisticRegression
REMoxTB	2EHRZ/4HR	ae_Cough	ae_Cough	Month 6	0			0.0603123	1	all variables - all visits in period	LogisticRegression
