## Supplementary table 3 for "Time-resolved predictability of end-of-therapy outcome and relapse after cure in Phase 3 tuberculosis trials"

### Sheet: Column Descriptions
Supplementary table 3 showing correlations calculated between the raw input variable values used for embedding, and their attribution values to the prediction label (End-of-therapy outcome), as per the Integrated Gradients method. Spearman (continuous variables) or Point-Biserial (binary variables) correlations, along with significance levels, were calculated per therapy arm, using only the test-set patients of the 25 training-testing splits. The resulting metrics were then averaged across the 25 splits.
Column	Description
study	Indicates which study the patients included in the correlation calculation belonged to.
arm	Indicates which therapy arm the patients included in the correlation calculation belonged to.
variable_name	Name of input variable.
variable_root_name	Name of root input variable, without prefix indicating the time of measurement for experimental setups with sequential data input.
period	Inclusion period of data used for model training and testing.
sign_across_train_test_splits	Number of times out of the 25 train-test splits, the variable's values exhibited significant correlation with its attribution to the prediction label unfavourable outcome. Significance was defined as False Discovery Rate (FDR) <0.05, where FDR was calculated by applying Benjamini-Hochberg correction on the raw correlation p-values, across all variables and all arms per period.
mean_corr_with_attr_to_unfavourable_outcome	Correlation (Spearman's R or Point-Biserial R) between the variable's value and attribution to the prediction label unfavourable outcome, averaged over 25 train-test splits.
mean_fdr	Significance of correlation averaged over 25 train-test splits. Significance was calculated by applying Benjamini-Hochberg correction on the raw correlation p-values, across all variables and all arms per period.
mean_abs_attribution	Absolute attribution values of variable averaged over the 25 test-set patients.
mean_num_of_patients	Number of patients in the correlation calculations, averaged over the 25 train-test splits.
data_exp_setup	Column indicating experimental setup.
pred_model_name	Model used for training on embeddings.

### Sheet: Correlation metrics
study	arm	variable_name	variable_root_name	period	sign_across_train_test_splits	mean_corr_with_attr_to_unfavourable_outcome	mean_fdr	mean_abs_attribution	mean_num_of_patients	data_exp_setup	pred_model_name
OFLOTUB	Control	Zn-smear	Zn-smear	Baseline	24	-0.527042	0.0219073	0.99703	144	common variables - last visit in period	LogisticRegression
OFLOTUB	Gatifloxacin	Zn-smear	Zn-smear	Baseline	24	-0.588623	0.0205037	0.949778	145	common variables - last visit in period	LogisticRegression
OFLOTUB	Control	Weight	Weight	Baseline	24	0.296472	0.018754	0.33291	144	common variables - last visit in period	LogisticRegression
REMoxTB	2MHRZ/2MHR	Zn-smear	Zn-smear	Baseline	23	-0.488288	0.0215638	0.922334	96	common variables - last visit in period	LogisticRegression
REMoxTB	2EMRZ/2MR	ce_Sweat	ce_Sweat	Baseline	23	-0.598458	0.0199578	0.14138	99	common variables - last visit in period	LogisticRegression
REMoxTB	2EMRZ/2MR	Zn-smear	Zn-smear	Baseline	23	-0.476671	0.0177338	0.99913	99	common variables - last visit in period	LogisticRegression
REMoxTB	2EHRZ/4HR	ce_Sweat	ce_Sweat	Baseline	23	-0.549799	0.010704	0.1438	91	common variables - last visit in period	LogisticRegression
REMoxTB	2EMRZ/2MR	Weight	Weight	Baseline	22	0.320885	0.0720183	0.419728	99	common variables - last visit in period	LogisticRegression
OFLOTUB	Control	ce_Chest pain	ce_Chest pain	Baseline	22	-0.229747	0.054561	0.172533	144	common variables - last visit in period	LogisticRegression
REMoxTB	2MHRZ/2MHR	ce_Sweat	ce_Sweat	Baseline	22	-0.582308	0.0495426	0.140618	96	common variables - last visit in period	LogisticRegression
REMoxTB	2EHRZ/4HR	Zn-smear	Zn-smear	Baseline	22	-0.401358	0.0489722	1.00255	91	common variables - last visit in period	LogisticRegression
REMoxTB	2MHRZ/2MHR	Aspartate aminotransferase	Aspartate aminotransferase	Baseline	22	-0.350738	0.0463347	0.165528	96	common variables - last visit in period	LogisticRegression
REMoxTB	2EHRZ/4HR	ce_Chest pain	ce_Chest pain	Baseline	22	-0.244735	0.0453599	0.175261	91	common variables - last visit in period	LogisticRegression
OFLOTUB	Control	ce_Sweat	ce_Sweat	Baseline	22	-0.502303	0.0383733	0.128403	144	common variables - last visit in period	LogisticRegression
REMoxTB	2MHRZ/2MHR	ce_Fever	ce_Fever	Baseline	22	-0.0750049	0.0293145	0.197126	96	common variables - last visit in period	LogisticRegression
REMoxTB	2EMRZ/2MR	Height	Height	Baseline	22	0.348967	0.0277174	0.650477	99	common variables - last visit in period	LogisticRegression
REMoxTB	2EMRZ/2MR	ce_Fever	ce_Fever	Baseline	22	-0.0892168	0.0221034	0.197535	99	common variables - last visit in period	LogisticRegression
OFLOTUB	Control	Diastolic blood pressure	Diastolic blood pressure	Baseline	22	0.367882	0.0217192	1.50467	144	common variables - last visit in period	LogisticRegression
OFLOTUB	Gatifloxacin	ce_Chest pain	ce_Chest pain	Baseline	21	-0.18952	0.0901925	0.172317	145	common variables - last visit in period	LogisticRegression
REMoxTB	2EMRZ/2MR	ce_Chest pain	ce_Chest pain	Baseline	21	-0.279346	0.0888524	0.175442	99	common variables - last visit in period	LogisticRegression
REMoxTB	2MHRZ/2MHR	ce_Chest pain	ce_Chest pain	Baseline	21	-0.257566	0.0467404	0.175737	96	common variables - last visit in period	LogisticRegression
REMoxTB	2EHRZ/4HR	Weight	Weight	Baseline	21	0.325441	0.0349817	0.415787	91	common variables - last visit in period	LogisticRegression
OFLOTUB	Gatifloxacin	ce_Sweat	ce_Sweat	Baseline	20	-0.447182	0.0772743	0.129969	145	common variables - last visit in period	LogisticRegression
OFLOTUB	Gatifloxacin	Male_Sex	Male_Sex	Baseline	20	-0.0793012	0.0750903	1.18052	145	common variables - last visit in period	LogisticRegression
REMoxTB	2EHRZ/4HR	Diastolic blood pressure	Diastolic blood pressure	Baseline	20	0.334118	0.07101	1.3177	91	common variables - last visit in period	LogisticRegression
OFLOTUB	Gatifloxacin	Diastolic blood pressure	Diastolic blood pressure	Baseline	20	0.344858	0.0700179	1.51981	145	common variables - last visit in period	LogisticRegression
REMoxTB	2EHRZ/4HR	ce_Fever	ce_Fever	Baseline	20	-0.0455154	0.0567594	0.197664	91	common variables - last visit in period	LogisticRegression
REMoxTB	2EMRZ/2MR	Potassium	Potassium	Baseline	20	0.316446	0.0554913	0.240469	99	common variables - last visit in period	LogisticRegression
OFLOTUB	Control	Aspartate aminotransferase	Aspartate aminotransferase	Baseline	20	-0.286045	0.0496093	0.172254	144	common variables - last visit in period	LogisticRegression
REMoxTB	2MHRZ/2MHR	Height	Height	Baseline	20	0.33753	0.0411373	0.668171	96	common variables - last visit in period	LogisticRegression
REMoxTB	2MHRZ/2MHR	Weight	Weight	Baseline	20	0.332443	0.040437	0.412218	96	common variables - last visit in period	LogisticRegression
REMoxTB	2MHRZ/2MHR	Male_Sex	Male_Sex	Baseline	19	-0.0552258	0.159835	1.04585	96	common variables - last visit in period	LogisticRegression
OFLOTUB	Gatifloxacin	ce_Haemoptysis	ce_Haemoptysis	Baseline	19	-0.113055	0.123694	0.314082	145	common variables - last visit in period	LogisticRegression
OFLOTUB	Gatifloxacin	Aspartate aminotransferase	Aspartate aminotransferase	Baseline	19	-0.268198	0.117395	0.174778	145	common variables - last visit in period	LogisticRegression
OFLOTUB	Gatifloxacin	ce_Fever	ce_Fever	Baseline	19	0.164204	0.107633	0.196227	145	common variables - last visit in period	LogisticRegression
REMoxTB	2EHRZ/4HR	Male_Sex	Male_Sex	Baseline	19	-0.0614205	0.107031	1.09035	91	common variables - last visit in period	LogisticRegression
REMoxTB	2EMRZ/2MR	LJ-culture	LJ-culture	Baseline	19	0.330723	0.0964909	0.571604	99	common variables - last visit in period	LogisticRegression
REMoxTB	2EHRZ/4HR	LJ-culture	LJ-culture	Baseline	19	0.322551	0.0946357	0.57266	91	common variables - last visit in period	LogisticRegression
OFLOTUB	Control	Male_Sex	Male_Sex	Baseline	19	-0.0976406	0.0924829	1.1938	144	common variables - last visit in period	LogisticRegression
REMoxTB	2EHRZ/4HR	Height	Height	Baseline	19	0.292099	0.0924576	0.661672	91	common variables - last visit in period	LogisticRegression
REMoxTB	2EMRZ/2MR	Aspartate aminotransferase	Aspartate aminotransferase	Baseline	19	-0.321162	0.0613005	0.170729	99	common variables - last visit in period	LogisticRegression
OFLOTUB	Control	ce_Haemoptysis	ce_Haemoptysis	Baseline	18	-0.17808	0.135791	0.311505	144	common variables - last visit in period	LogisticRegression
OFLOTUB	Control	ce_Fever	ce_Fever	Baseline	18	0.115285	0.131509	0.197438	144	common variables - last visit in period	LogisticRegression
OFLOTUB	Gatifloxacin	Systolic blood pressure	Systolic blood pressure	Baseline	18	0.237557	0.120886	0.575402	145	common variables - last visit in period	LogisticRegression
REMoxTB	2EMRZ/2MR	Male_Sex	Male_Sex	Baseline	18	-0.0982133	0.119379	1.08716	99	common variables - last visit in period	LogisticRegression
OFLOTUB	Control	LJ-culture	LJ-culture	Baseline	18	0.187515	0.112828	0.556275	144	common variables - last visit in period	LogisticRegression
REMoxTB	2EHRZ/4HR	Aspartate aminotransferase	Aspartate aminotransferase	Baseline	18	-0.313925	0.0912448	0.179023	91	common variables - last visit in period	LogisticRegression
OFLOTUB	Gatifloxacin	LJ-culture	LJ-culture	Baseline	18	0.152036	0.079541	0.550112	145	common variables - last visit in period	LogisticRegression
REMoxTB	2MHRZ/2MHR	LJ-culture	LJ-culture	Baseline	17	0.292122	0.127163	0.577873	96	common variables - last visit in period	LogisticRegression
REMoxTB	2EMRZ/2MR	ce_Cough	ce_Cough	Baseline	16	-0.275625	0.192823	0.211286	99	common variables - last visit in period	LogisticRegression
REMoxTB	2EMRZ/2MR	ce_Haemoptysis	ce_Haemoptysis	Baseline	16	-0.286683	0.171674	0.330147	99	common variables - last visit in period	LogisticRegression
REMoxTB	2MHRZ/2MHR	ce_Cough	ce_Cough	Baseline	16	-0.351244	0.14442	0.209973	96	common variables - last visit in period	LogisticRegression
REMoxTB	2EHRZ/4HR	ce_Haemoptysis	ce_Haemoptysis	Baseline	16	-0.295294	0.133608	0.328094	91	common variables - last visit in period	LogisticRegression
REMoxTB	2MHRZ/2MHR	Potassium	Potassium	Baseline	16	0.254205	0.132772	0.232477	96	common variables - last visit in period	LogisticRegression
REMoxTB	2MHRZ/2MHR	ce_Haemoptysis	ce_Haemoptysis	Baseline	15	-0.281741	0.164623	0.328638	96	common variables - last visit in period	LogisticRegression
OFLOTUB	Control	Potassium	Potassium	Baseline	15	0.227915	0.159521	0.239448	144	common variables - last visit in period	LogisticRegression
REMoxTB	2EMRZ/2MR	Creatinine	Creatinine	Baseline	15	0.258173	0.153557	0.286869	99	common variables - last visit in period	LogisticRegression
REMoxTB	2EHRZ/4HR	Age	Age	Baseline	15	0.267672	0.133757	1.17736	91	common variables - last visit in period	LogisticRegression
REMoxTB	2EHRZ/4HR	Potassium	Potassium	Baseline	15	0.265089	0.0972844	0.23603	91	common variables - last visit in period	LogisticRegression
OFLOTUB	Gatifloxacin	Weight	Weight	Baseline	15	0.220137	0.0964514	0.327538	145	common variables - last visit in period	LogisticRegression
REMoxTB	2MHRZ/2MHR	Age	Age	Baseline	15	0.292244	0.0644738	1.15375	96	common variables - last visit in period	LogisticRegression
REMoxTB	2EMRZ/2MR	Age	Age	Baseline	15	0.283257	0.0626855	1.15315	99	common variables - last visit in period	LogisticRegression
REMoxTB	2MHRZ/2MHR	Diastolic blood pressure	Diastolic blood pressure	Baseline	14	0.201017	0.253001	1.24961	96	common variables - last visit in period	LogisticRegression
OFLOTUB	Gatifloxacin	Age	Age	Baseline	14	0.217238	0.180435	1.15988	145	common variables - last visit in period	LogisticRegression
REMoxTB	2EHRZ/4HR	Creatinine	Creatinine	Baseline	14	0.249333	0.172603	0.283591	91	common variables - last visit in period	LogisticRegression
OFLOTUB	Control	Systolic blood pressure	Systolic blood pressure	Baseline	14	0.172609	0.144668	0.586133	144	common variables - last visit in period	LogisticRegression
REMoxTB	2EHRZ/4HR	ce_Cough	ce_Cough	Baseline	13	-0.273346	0.178753	0.212044	91	common variables - last visit in period	LogisticRegression
REMoxTB	2EHRZ/4HR	Temperature	Temperature	Baseline	11	-0.164696	0.262385	0.646881	91	common variables - last visit in period	LogisticRegression
OFLOTUB	Control	ce_Cough	ce_Cough	Baseline	11	-0.196728	0.212017	0.222537	144	common variables - last visit in period	LogisticRegression
OFLOTUB	Control	Alanine aminotransferase	Alanine aminotransferase	Baseline	10	-0.0879926	0.301156	0.22936	144	common variables - last visit in period	LogisticRegression
OFLOTUB	Gatifloxacin	Potassium	Potassium	Baseline	10	0.13561	0.274762	0.243721	145	common variables - last visit in period	LogisticRegression
OFLOTUB	Gatifloxacin	Platelets	Platelets	Baseline	10	0.125725	0.273859	0.317543	145	common variables - last visit in period	LogisticRegression
OFLOTUB	Control	Creatinine	Creatinine	Baseline	10	-0.0534408	0.25625	0.240944	144	common variables - last visit in period	LogisticRegression
REMoxTB	2MHRZ/2MHR	Temperature	Temperature	Baseline	10	-0.13968	0.224074	0.589395	96	common variables - last visit in period	LogisticRegression
OFLOTUB	Gatifloxacin	Temperature	Temperature	Baseline	9	-0.135294	0.326614	0.622476	145	common variables - last visit in period	LogisticRegression
OFLOTUB	Gatifloxacin	Alanine aminotransferase	Alanine aminotransferase	Baseline	9	-0.123314	0.291444	0.225987	145	common variables - last visit in period	LogisticRegression
REMoxTB	2MHRZ/2MHR	Systolic blood pressure	Systolic blood pressure	Baseline	9	0.155589	0.291209	0.605773	96	common variables - last visit in period	LogisticRegression
REMoxTB	2EMRZ/2MR	Systolic blood pressure	Systolic blood pressure	Baseline	9	0.167361	0.284024	0.610518	99	common variables - last visit in period	LogisticRegression
REMoxTB	2EHRZ/4HR	Platelets	Platelets	Baseline	9	0.183945	0.242309	0.312086	91	common variables - last visit in period	LogisticRegression
REMoxTB	2EMRZ/2MR	Temperature	Temperature	Baseline	9	-0.177903	0.238225	0.621717	99	common variables - last visit in period	LogisticRegression
REMoxTB	2EMRZ/2MR	Diastolic blood pressure	Diastolic blood pressure	Baseline	9	0.239268	0.164473	1.30329	99	common variables - last visit in period	LogisticRegression
OFLOTUB	Control	Temperature	Temperature	Baseline	8	-0.121158	0.299123	0.620127	144	common variables - last visit in period	LogisticRegression
REMoxTB	2MHRZ/2MHR	BMI	BMI	Baseline	7	0.0750141	0.403647	0.35889	96	common variables - last visit in period	LogisticRegression
REMoxTB	2MHRZ/2MHR	Creatinine	Creatinine	Baseline	7	0.153779	0.235009	0.292804	96	common variables - last visit in period	LogisticRegression
OFLOTUB	Gatifloxacin	Creatinine	Creatinine	Baseline	6	-0.0342394	0.431092	0.241451	145	common variables - last visit in period	LogisticRegression
REMoxTB	2EHRZ/4HR	Systolic blood pressure	Systolic blood pressure	Baseline	6	0.116414	0.40404	0.626178	91	common variables - last visit in period	LogisticRegression
REMoxTB	2MHRZ/2MHR	Platelets	Platelets	Baseline	6	0.11371	0.40205	0.322949	96	common variables - last visit in period	LogisticRegression
OFLOTUB	Control	BMI	BMI	Baseline	6	0.0830146	0.329828	0.358867	144	common variables - last visit in period	LogisticRegression
OFLOTUB	Control	Age	Age	Baseline	6	0.130115	0.312719	1.15572	144	common variables - last visit in period	LogisticRegression
OFLOTUB	Control	Platelets	Platelets	Baseline	5	0.0639939	0.475587	0.299936	144	common variables - last visit in period	LogisticRegression
REMoxTB	2EMRZ/2MR	Platelets	Platelets	Baseline	5	0.107643	0.404183	0.3105	99	common variables - last visit in period	LogisticRegression
REMoxTB	2MHRZ/2MHR	Hemoglobin	Hemoglobin	Baseline	5	-0.116888	0.394193	0.217842	96	common variables - last visit in period	LogisticRegression
OFLOTUB	Gatifloxacin	Height	Height	Baseline	5	-0.0331513	0.377951	0.677518	145	common variables - last visit in period	LogisticRegression
OFLOTUB	Gatifloxacin	Heart rate	Heart rate	Baseline	5	0.0902777	0.369071	0.492093	145	common variables - last visit in period	LogisticRegression
REMoxTB	2EMRZ/2MR	Alanine aminotransferase	Alanine aminotransferase	Baseline	5	-0.0990777	0.352302	0.224301	99	common variables - last visit in period	LogisticRegression
OFLOTUB	Control	Heart rate	Heart rate	Baseline	5	-0.0603774	0.323375	0.491656	144	common variables - last visit in period	LogisticRegression
REMoxTB	2EMRZ/2MR	BMI	BMI	Baseline	4	0.0172064	0.44164	0.359313	99	common variables - last visit in period	LogisticRegression
REMoxTB	2MHRZ/2MHR	Alanine aminotransferase	Alanine aminotransferase	Baseline	4	-0.0372494	0.419737	0.231744	96	common variables - last visit in period	LogisticRegression
OFLOTUB	Gatifloxacin	ce_Cough	ce_Cough	Baseline	4	-0.157606	0.356531	0.222525	145	common variables - last visit in period	LogisticRegression
REMoxTB	2MHRZ/2MHR	Heart rate	Heart rate	Baseline	3	0.067001	0.45771	0.51015	96	common variables - last visit in period	LogisticRegression
OFLOTUB	Control	Hemoglobin	Hemoglobin	Baseline	3	-0.0104425	0.43796	0.21935	144	common variables - last visit in period	LogisticRegression
OFLOTUB	Control	Height	Height	Baseline	3	-0.00349017	0.425964	0.663815	144	common variables - last visit in period	LogisticRegression
REMoxTB	2EMRZ/2MR	Heart rate	Heart rate	Baseline	3	0.108679	0.425434	0.497074	99	common variables - last visit in period	LogisticRegression
REMoxTB	2EHRZ/4HR	BMI	BMI	Baseline	3	-0.00242498	0.404291	0.356877	91	common variables - last visit in period	LogisticRegression
OFLOTUB	Gatifloxacin	BMI	BMI	Baseline	3	0.0348407	0.345363	0.348772	145	common variables - last visit in period	LogisticRegression
REMoxTB	2EHRZ/4HR	Heart rate	Heart rate	Baseline	2	-0.0414353	0.495583	0.512201	91	common variables - last visit in period	LogisticRegression
OFLOTUB	Gatifloxacin	Hemoglobin	Hemoglobin	Baseline	2	-0.0877826	0.468794	0.216166	145	common variables - last visit in period	LogisticRegression
REMoxTB	2EHRZ/4HR	Alanine aminotransferase	Alanine aminotransferase	Baseline	2	-0.0831392	0.404991	0.241725	91	common variables - last visit in period	LogisticRegression
REMoxTB	2EHRZ/4HR	Hemoglobin	Hemoglobin	Baseline	1	0.0415406	0.476383	0.218698	91	common variables - last visit in period	LogisticRegression
REMoxTB	2EMRZ/2MR	Hemoglobin	Hemoglobin	Baseline	0	-0.0821406	0.423853	0.213547	99	common variables - last visit in period	LogisticRegression
REMoxTB	2EHRZ/4HR	Race_Asian	Race_Asian	Baseline	0			1.19866	31	common variables - last visit in period	LogisticRegression
REMoxTB	2EHRZ/4HR	Race_Black	Race_Black	Baseline	0			0.768073	42	common variables - last visit in period	LogisticRegression
REMoxTB	2EHRZ/4HR	Race_Mixed or coloured	Race_Mixed or coloured	Baseline	0			8.59705	18	common variables - last visit in period	LogisticRegression
REMoxTB	2EHRZ/4HR	Race_Other	Race_Other	Baseline	0			1.49336	1	common variables - last visit in period	LogisticRegression
REMoxTB	2EMRZ/2MR	Race_Asian	Race_Asian	Baseline	0			1.18707	31	common variables - last visit in period	LogisticRegression
REMoxTB	2EMRZ/2MR	Race_Black	Race_Black	Baseline	0			0.762811	44	common variables - last visit in period	LogisticRegression
REMoxTB	2EMRZ/2MR	Race_Mixed or coloured	Race_Mixed or coloured	Baseline	0			8.73626	24	common variables - last visit in period	LogisticRegression
REMoxTB	2MHRZ/2MHR	Race_Asian	Race_Asian	Baseline	0			1.2115	30	common variables - last visit in period	LogisticRegression
REMoxTB	2MHRZ/2MHR	Race_Black	Race_Black	Baseline	0			0.762307	39	common variables - last visit in period	LogisticRegression
REMoxTB	2MHRZ/2MHR	Race_Mixed or coloured	Race_Mixed or coloured	Baseline	0			8.74504	26	common variables - last visit in period	LogisticRegression
REMoxTB	2MHRZ/2MHR	Race_Other	Race_Other	Baseline	0			1.52607	1	common variables - last visit in period	LogisticRegression
OFLOTUB	Control	Race_Black	Race_Black	Baseline	0			0.755022	144	common variables - last visit in period	LogisticRegression
OFLOTUB	Gatifloxacin	Race_Black	Race_Black	Baseline	0			0.752084	145	common variables - last visit in period	LogisticRegression
OFLOTUB	Control	ce_Sweat	ce_Sweat	Month 1	25	-0.684805	1.54194e-05	0.0924072	145	common variables - last visit in period	LogisticRegression
OFLOTUB	Gatifloxacin	ce_Chest pain	ce_Chest pain	Month 1	25	-0.818063	9.44207e-13	0.256366	145	common variables - last visit in period	LogisticRegression
OFLOTUB	Gatifloxacin	ce_Cough	ce_Cough	Month 1	25	-0.949714	1.78676e-34	0.157886	145	common variables - last visit in period	LogisticRegression
OFLOTUB	Control	ce_Cough	ce_Cough	Month 1	25	-0.956646	6.18743e-45	0.158172	145	common variables - last visit in period	LogisticRegression
OFLOTUB	Control	ce_Chest pain	ce_Chest pain	Month 1	24	-0.759153	7.28722e-09	0.257716	145	common variables - last visit in period	LogisticRegression
REMoxTB	2EHRZ/4HR	ce_Cough	ce_Cough	Month 1	24	-0.937778	2.38067e-15	0.157089	91	common variables - last visit in period	LogisticRegression
REMoxTB	2EMRZ/2MR	ce_Cough	ce_Cough	Month 1	24	-0.932344	1.08123e-30	0.157522	99	common variables - last visit in period	LogisticRegression
OFLOTUB	Gatifloxacin	Zn-smear	Zn-smear	Month 1	23	-0.633401	0.0629389	0.894726	145	common variables - last visit in period	LogisticRegression
OFLOTUB	Control	Zn-smear	Zn-smear	Month 1	23	-0.611838	0.0392039	0.893651	145	common variables - last visit in period	LogisticRegression
OFLOTUB	Control	Male_Sex	Male_Sex	Month 1	23	0.691612	0.0162816	0.709947	145	common variables - last visit in period	LogisticRegression
OFLOTUB	Gatifloxacin	Male_Sex	Male_Sex	Month 1	23	0.684773	0.010026	0.72371	145	common variables - last visit in period	LogisticRegression
OFLOTUB	Gatifloxacin	ce_Sweat	ce_Sweat	Month 1	23	-0.645225	0.000608583	0.0924039	145	common variables - last visit in period	LogisticRegression
OFLOTUB	Gatifloxacin	LJ-culture	LJ-culture	Month 1	22	-0.093359	0.0556353	0.489945	145	common variables - last visit in period	LogisticRegression
REMoxTB	2MHRZ/2MHR	LJ-culture	LJ-culture	Month 1	22	-0.42838	0.0412662	0.632647	96	common variables - last visit in period	LogisticRegression
OFLOTUB	Gatifloxacin	Potassium	Potassium	Month 1	21	-0.309129	0.0918028	0.220285	145	common variables - last visit in period	LogisticRegression
REMoxTB	2MHRZ/2MHR	Zn-smear	Zn-smear	Month 1	21	0.323566	0.0822034	0.83981	96	common variables - last visit in period	LogisticRegression
REMoxTB	2EMRZ/2MR	Zn-smear	Zn-smear	Month 1	21	0.252671	0.0809517	0.811962	99	common variables - last visit in period	LogisticRegression
REMoxTB	2EMRZ/2MR	LJ-culture	LJ-culture	Month 1	21	-0.433218	0.0577224	0.684089	99	common variables - last visit in period	LogisticRegression
OFLOTUB	Control	ce_Fever	ce_Fever	Month 1	21	-0.462623	0.0457857	0.150587	145	common variables - last visit in period	LogisticRegression
OFLOTUB	Gatifloxacin	LJ-culture status	LJ-culture status	Month 1	20	-0.0423782	0.110067	0.816996	145	common variables - last visit in period	LogisticRegression
OFLOTUB	Control	LJ-culture	LJ-culture	Month 1	20	-0.0280682	0.104252	0.49401	145	common variables - last visit in period	LogisticRegression
OFLOTUB	Gatifloxacin	ce_Fever	ce_Fever	Month 1	20	-0.528944	0.100983	0.150358	145	common variables - last visit in period	LogisticRegression
OFLOTUB	Control	Potassium	Potassium	Month 1	18	-0.260791	0.154836	0.213177	145	common variables - last visit in period	LogisticRegression
OFLOTUB	Control	LJ-culture status	LJ-culture status	Month 1	18	-0.0739975	0.132274	0.82427	145	common variables - last visit in period	LogisticRegression
REMoxTB	2EHRZ/4HR	Zn-smear	Zn-smear	Month 1	18	0.304303	0.104809	0.781786	91	common variables - last visit in period	LogisticRegression
OFLOTUB	Gatifloxacin	BMI	BMI	Month 1	18	0.23089	0.0929074	0.402327	145	common variables - last visit in period	LogisticRegression
REMoxTB	2MHRZ/2MHR	ce_Cough	ce_Cough	Month 1	18	-0.842642	2.03197e-06	0.158708	96	common variables - last visit in period	LogisticRegression
REMoxTB	2EHRZ/4HR	LJ-culture	LJ-culture	Month 1	17	-0.340882	0.112161	0.66092	91	common variables - last visit in period	LogisticRegression
REMoxTB	2EMRZ/2MR	Potassium	Potassium	Month 1	16	-0.250945	0.126837	0.219862	99	common variables - last visit in period	LogisticRegression
REMoxTB	2MHRZ/2MHR	Alanine aminotransferase	Alanine aminotransferase	Month 1	16	0.277926	0.113113	0.209543	96	common variables - last visit in period	LogisticRegression
OFLOTUB	Control	BMI	BMI	Month 1	16	0.22664	0.0960977	0.388211	145	common variables - last visit in period	LogisticRegression
REMoxTB	2EHRZ/4HR	BMI	BMI	Month 1	15	0.280199	0.105694	0.550994	91	common variables - last visit in period	LogisticRegression
OFLOTUB	Control	Age	Age	Month 1	14	0.211883	0.138084	2.73917	145	common variables - last visit in period	LogisticRegression
REMoxTB	2EHRZ/4HR	LJ-culture status	LJ-culture status	Month 1	13	0.0441879	0.179525	0.96619	91	common variables - last visit in period	LogisticRegression
OFLOTUB	Gatifloxacin	Alanine aminotransferase	Alanine aminotransferase	Month 1	13	0.172495	0.177529	0.241651	145	common variables - last visit in period	LogisticRegression
REMoxTB	2EMRZ/2MR	BMI	BMI	Month 1	13	0.233652	0.159384	0.519624	99	common variables - last visit in period	LogisticRegression
OFLOTUB	Control	ce_Haemoptysis	ce_Haemoptysis	Month 1	13	-0.266756	0.069037	0.400699	145	common variables - last visit in period	LogisticRegression
OFLOTUB	Gatifloxacin	Age	Age	Month 1	12	0.139577	0.290762	2.73933	145	common variables - last visit in period	LogisticRegression
REMoxTB	2EHRZ/4HR	Potassium	Potassium	Month 1	12	-0.215154	0.205317	0.221686	91	common variables - last visit in period	LogisticRegression
REMoxTB	2MHRZ/2MHR	Male_Sex	Male_Sex	Month 1	12	0.0794357	0.185564	1.01664	96	common variables - last visit in period	LogisticRegression
OFLOTUB	Gatifloxacin	Creatinine	Creatinine	Month 1	12	0.204649	0.156992	0.35034	145	common variables - last visit in period	LogisticRegression
REMoxTB	2EMRZ/2MR	ce_Fever	ce_Fever	Month 1	12	-0.345023	0.115716	0.147935	99	common variables - last visit in period	LogisticRegression
REMoxTB	2EHRZ/4HR	ce_Chest pain	ce_Chest pain	Month 1	12	-0.75414	8.49694e-06	0.262023	91	common variables - last visit in period	LogisticRegression
REMoxTB	2EMRZ/2MR	Temperature	Temperature	Month 1	11	-0.158604	0.290193	0.505114	99	common variables - last visit in period	LogisticRegression
REMoxTB	2MHRZ/2MHR	ce_Fever	ce_Fever	Month 1	11	-0.425808	0.0542258	0.147892	96	common variables - last visit in period	LogisticRegression
REMoxTB	2MHRZ/2MHR	ce_Chest pain	ce_Chest pain	Month 1	11	-0.761105	6.24237e-07	0.262544	96	common variables - last visit in period	LogisticRegression
REMoxTB	2EMRZ/2MR	ce_Chest pain	ce_Chest pain	Month 1	11	-0.765646	2.26356e-10	0.261818	99	common variables - last visit in period	LogisticRegression
OFLOTUB	Gatifloxacin	Weight	Weight	Month 1	10	-0.0793608	0.34398	0.28603	145	common variables - last visit in period	LogisticRegression
REMoxTB	2EMRZ/2MR	Heart rate	Heart rate	Month 1	10	0.173815	0.296018	0.475341	99	common variables - last visit in period	LogisticRegression
OFLOTUB	Control	Weight	Weight	Month 1	10	-0.128741	0.276536	0.286097	145	common variables - last visit in period	LogisticRegression
REMoxTB	2EMRZ/2MR	Male_Sex	Male_Sex	Month 1	10	0.0906915	0.229894	1.0602	99	common variables - last visit in period	LogisticRegression
REMoxTB	2MHRZ/2MHR	BMI	BMI	Month 1	10	0.199311	0.225665	0.525939	96	common variables - last visit in period	LogisticRegression
REMoxTB	2EMRZ/2MR	LJ-culture status	LJ-culture status	Month 1	10	0.0811349	0.180083	0.980285	99	common variables - last visit in period	LogisticRegression
REMoxTB	2EHRZ/4HR	Age	Age	Month 1	9	-0.151871	0.336909	2.63819	91	common variables - last visit in period	LogisticRegression
REMoxTB	2EMRZ/2MR	Alanine aminotransferase	Alanine aminotransferase	Month 1	9	0.177266	0.284672	0.199861	99	common variables - last visit in period	LogisticRegression
REMoxTB	2EHRZ/4HR	Male_Sex	Male_Sex	Month 1	9	0.0655945	0.239025	1.0607	91	common variables - last visit in period	LogisticRegression
REMoxTB	2MHRZ/2MHR	LJ-culture status	LJ-culture status	Month 1	9	0.0370033	0.232726	0.960018	96	common variables - last visit in period	LogisticRegression
REMoxTB	2EHRZ/4HR	ce_Fever	ce_Fever	Month 1	9	-0.352604	0.197426	0.148399	91	common variables - last visit in period	LogisticRegression
OFLOTUB	Control	Diastolic blood pressure	Diastolic blood pressure	Month 1	8	-0.0284329	0.340912	0.719897	145	common variables - last visit in period	LogisticRegression
OFLOTUB	Gatifloxacin	Heart rate	Heart rate	Month 1	8	0.14642	0.307488	0.672218	145	common variables - last visit in period	LogisticRegression
REMoxTB	2MHRZ/2MHR	Potassium	Potassium	Month 1	8	-0.160619	0.300522	0.22471	96	common variables - last visit in period	LogisticRegression
REMoxTB	2EMRZ/2MR	Creatinine	Creatinine	Month 1	8	0.159429	0.274436	0.322255	99	common variables - last visit in period	LogisticRegression
OFLOTUB	Control	Creatinine	Creatinine	Month 1	8	0.131869	0.259305	0.330588	145	common variables - last visit in period	LogisticRegression
OFLOTUB	Gatifloxacin	Diastolic blood pressure	Diastolic blood pressure	Month 1	7	-0.0202149	0.38395	0.753257	145	common variables - last visit in period	LogisticRegression
REMoxTB	2EMRZ/2MR	Weight	Weight	Month 1	7	-0.0651456	0.362036	0.267939	99	common variables - last visit in period	LogisticRegression
REMoxTB	2MHRZ/2MHR	Systolic blood pressure	Systolic blood pressure	Month 1	7	-0.0766908	0.355285	0.524525	96	common variables - last visit in period	LogisticRegression
REMoxTB	2EMRZ/2MR	Systolic blood pressure	Systolic blood pressure	Month 1	7	-0.00735168	0.32869	0.552823	99	common variables - last visit in period	LogisticRegression
REMoxTB	2MHRZ/2MHR	Weight	Weight	Month 1	7	-0.118539	0.269165	0.272332	96	common variables - last visit in period	LogisticRegression
REMoxTB	2EHRZ/4HR	Height	Height	Month 1	7	0.124377	0.26366	0.446504	91	common variables - last visit in period	LogisticRegression
REMoxTB	2MHRZ/2MHR	Temperature	Temperature	Month 1	6	-0.116855	0.485708	0.495769	96	common variables - last visit in period	LogisticRegression
REMoxTB	2EMRZ/2MR	Age	Age	Month 1	6	-0.117287	0.428299	2.65575	99	common variables - last visit in period	LogisticRegression
REMoxTB	2MHRZ/2MHR	Creatinine	Creatinine	Month 1	6	0.146325	0.36541	0.323814	96	common variables - last visit in period	LogisticRegression
REMoxTB	2EHRZ/4HR	Alanine aminotransferase	Alanine aminotransferase	Month 1	6	0.209017	0.173018	0.195597	91	common variables - last visit in period	LogisticRegression
REMoxTB	2EHRZ/4HR	Creatinine	Creatinine	Month 1	5	0.113229	0.434512	0.348139	91	common variables - last visit in period	LogisticRegression
REMoxTB	2EMRZ/2MR	Platelets	Platelets	Month 1	5	0.0945703	0.412365	0.538821	99	common variables - last visit in period	LogisticRegression
REMoxTB	2EHRZ/4HR	Heart rate	Heart rate	Month 1	5	0.0906599	0.4123	0.483578	91	common variables - last visit in period	LogisticRegression
REMoxTB	2EHRZ/4HR	Systolic blood pressure	Systolic blood pressure	Month 1	5	-0.114647	0.396458	0.541663	91	common variables - last visit in period	LogisticRegression
OFLOTUB	Control	Heart rate	Heart rate	Month 1	5	0.0942879	0.392675	0.69317	145	common variables - last visit in period	LogisticRegression
OFLOTUB	Gatifloxacin	Systolic blood pressure	Systolic blood pressure	Month 1	5	0.0075614	0.368523	0.767504	145	common variables - last visit in period	LogisticRegression
REMoxTB	2MHRZ/2MHR	Age	Age	Month 1	5	-0.149594	0.344941	2.69536	96	common variables - last visit in period	LogisticRegression
OFLOTUB	Control	Aspartate aminotransferase	Aspartate aminotransferase	Month 1	5	-0.0455141	0.331287	0.270146	145	common variables - last visit in period	LogisticRegression
REMoxTB	2EHRZ/4HR	Temperature	Temperature	Month 1	5	-0.136946	0.286903	0.512447	91	common variables - last visit in period	LogisticRegression
OFLOTUB	Gatifloxacin	ce_Haemoptysis	ce_Haemoptysis	Month 1	5	-0.24233	0.104097	0.399264	145	common variables - last visit in period	LogisticRegression
REMoxTB	2EHRZ/4HR	ce_Sweat	ce_Sweat	Month 1	5	-0.580191	0.00047173	0.0928049	91	common variables - last visit in period	LogisticRegression
OFLOTUB	Gatifloxacin	Hemoglobin	Hemoglobin	Month 1	4	0.00288993	0.558152	0.18276	145	common variables - last visit in period	LogisticRegression
OFLOTUB	Gatifloxacin	Platelets	Platelets	Month 1	4	0.0773796	0.49077	0.594912	145	common variables - last visit in period	LogisticRegression
OFLOTUB	Control	Systolic blood pressure	Systolic blood pressure	Month 1	4	0.0299034	0.46557	0.769676	145	common variables - last visit in period	LogisticRegression
REMoxTB	2EHRZ/4HR	Diastolic blood pressure	Diastolic blood pressure	Month 1	4	0.0814832	0.448634	0.681502	91	common variables - last visit in period	LogisticRegression
REMoxTB	2EMRZ/2MR	Height	Height	Month 1	4	0.110983	0.420641	0.443584	99	common variables - last visit in period	LogisticRegression
OFLOTUB	Control	Height	Height	Month 1	4	0.0307051	0.401727	0.488202	145	common variables - last visit in period	LogisticRegression
REMoxTB	2EHRZ/4HR	Weight	Weight	Month 1	4	-0.0875536	0.377975	0.257375	91	common variables - last visit in period	LogisticRegression
OFLOTUB	Control	Temperature	Temperature	Month 1	4	-0.0873555	0.377172	0.671834	145	common variables - last visit in period	LogisticRegression
REMoxTB	2EHRZ/4HR	Platelets	Platelets	Month 1	4	0.118866	0.364363	0.546723	91	common variables - last visit in period	LogisticRegression
OFLOTUB	Control	Platelets	Platelets	Month 1	3	0.0317535	0.478087	0.591962	145	common variables - last visit in period	LogisticRegression
OFLOTUB	Gatifloxacin	Temperature	Temperature	Month 1	3	-0.0222717	0.455184	0.705218	145	common variables - last visit in period	LogisticRegression
REMoxTB	2EMRZ/2MR	Diastolic blood pressure	Diastolic blood pressure	Month 1	3	0.0406663	0.441299	0.700202	99	common variables - last visit in period	LogisticRegression
REMoxTB	2EMRZ/2MR	Hemoglobin	Hemoglobin	Month 1	3	0.0591772	0.440741	0.175148	99	common variables - last visit in period	LogisticRegression
REMoxTB	2MHRZ/2MHR	Platelets	Platelets	Month 1	3	0.0970582	0.426576	0.539038	96	common variables - last visit in period	LogisticRegression
OFLOTUB	Control	Alanine aminotransferase	Alanine aminotransferase	Month 1	3	0.037861	0.390628	0.246005	145	common variables - last visit in period	LogisticRegression
OFLOTUB	Control	Hemoglobin	Hemoglobin	Month 1	3	-0.0107342	0.385887	0.178384	145	common variables - last visit in period	LogisticRegression
OFLOTUB	Gatifloxacin	Aspartate aminotransferase	Aspartate aminotransferase	Month 1	3	-0.102061	0.369731	0.27008	145	common variables - last visit in period	LogisticRegression
REMoxTB	2MHRZ/2MHR	ce_Sweat	ce_Sweat	Month 1	3	-0.780471	3.75891e-12	0.0917563	96	common variables - last visit in period	LogisticRegression
REMoxTB	2EMRZ/2MR	Aspartate aminotransferase	Aspartate aminotransferase	Month 1	2	0.0239432	0.567158	0.257153	99	common variables - last visit in period	LogisticRegression
REMoxTB	2MHRZ/2MHR	Aspartate aminotransferase	Aspartate aminotransferase	Month 1	2	-0.0477583	0.559089	0.262305	96	common variables - last visit in period	LogisticRegression
OFLOTUB	Gatifloxacin	Height	Height	Month 1	2	0.0294028	0.458729	0.516524	145	common variables - last visit in period	LogisticRegression
REMoxTB	2MHRZ/2MHR	Heart rate	Heart rate	Month 1	2	0.0379911	0.416711	0.49425	96	common variables - last visit in period	LogisticRegression
REMoxTB	2EHRZ/4HR	Hemoglobin	Hemoglobin	Month 1	1	0.0378825	0.605681	0.175597	91	common variables - last visit in period	LogisticRegression
REMoxTB	2EHRZ/4HR	Aspartate aminotransferase	Aspartate aminotransferase	Month 1	1	0.00353742	0.506783	0.255408	91	common variables - last visit in period	LogisticRegression
REMoxTB	2MHRZ/2MHR	Hemoglobin	Hemoglobin	Month 1	1	0.00490647	0.479806	0.174787	96	common variables - last visit in period	LogisticRegression
REMoxTB	2MHRZ/2MHR	Diastolic blood pressure	Diastolic blood pressure	Month 1	1	-0.0443379	0.386718	0.713822	96	common variables - last visit in period	LogisticRegression
REMoxTB	2MHRZ/2MHR	Height	Height	Month 1	0	-0.00900648	0.522125	0.435792	96	common variables - last visit in period	LogisticRegression
REMoxTB	2EHRZ/4HR	ce_Haemoptysis	ce_Haemoptysis	Month 1	0			0.421882	91	common variables - last visit in period	LogisticRegression
REMoxTB	2EHRZ/4HR	Race_Asian	Race_Asian	Month 1	0			2.16596	31	common variables - last visit in period	LogisticRegression
REMoxTB	2EHRZ/4HR	Race_Black	Race_Black	Month 1	0			2.56958	42	common variables - last visit in period	LogisticRegression
REMoxTB	2EHRZ/4HR	Race_Mixed or coloured	Race_Mixed or coloured	Month 1	0			1.4735	18	common variables - last visit in period	LogisticRegression
REMoxTB	2EHRZ/4HR	Race_Other	Race_Other	Month 1	0			0.496375	1	common variables - last visit in period	LogisticRegression
REMoxTB	2EMRZ/2MR	ce_Haemoptysis	ce_Haemoptysis	Month 1	0			0.419641	99	common variables - last visit in period	LogisticRegression
REMoxTB	2EMRZ/2MR	ce_Sweat	ce_Sweat	Month 1	0			0.0920911	99	common variables - last visit in period	LogisticRegression
REMoxTB	2EMRZ/2MR	Race_Asian	Race_Asian	Month 1	0			2.23526	31	common variables - last visit in period	LogisticRegression
REMoxTB	2EMRZ/2MR	Race_Black	Race_Black	Month 1	0			2.58741	44	common variables - last visit in period	LogisticRegression
REMoxTB	2EMRZ/2MR	Race_Mixed or coloured	Race_Mixed or coloured	Month 1	0			1.48793	24	common variables - last visit in period	LogisticRegression
REMoxTB	2MHRZ/2MHR	ce_Haemoptysis	ce_Haemoptysis	Month 1	0			0.423863	96	common variables - last visit in period	LogisticRegression
REMoxTB	2MHRZ/2MHR	Race_Asian	Race_Asian	Month 1	0			2.27139	30	common variables - last visit in period	LogisticRegression
REMoxTB	2MHRZ/2MHR	Race_Black	Race_Black	Month 1	0			2.61194	39	common variables - last visit in period	LogisticRegression
REMoxTB	2MHRZ/2MHR	Race_Mixed or coloured	Race_Mixed or coloured	Month 1	0			1.40266	26	common variables - last visit in period	LogisticRegression
REMoxTB	2MHRZ/2MHR	Race_Other	Race_Other	Month 1	0			0.486541	1	common variables - last visit in period	LogisticRegression
OFLOTUB	Control	Race_Black	Race_Black	Month 1	0			2.4007	145	common variables - last visit in period	LogisticRegression
OFLOTUB	Gatifloxacin	Race_Black	Race_Black	Month 1	0			2.38738	145	common variables - last visit in period	LogisticRegression
OFLOTUB	Gatifloxacin	Hemoglobin	Hemoglobin	Month 2	25	-0.348049	0.00158818	0.21736	149	common variables - last visit in period	LogisticRegression
REMoxTB	2EHRZ/4HR	Male_Sex	Male_Sex	Month 2	25	0.701226	0.000476482	1.49208	91	common variables - last visit in period	LogisticRegression
REMoxTB	2EMRZ/2MR	Male_Sex	Male_Sex	Month 2	25	0.674966	0.000346207	1.43914	99	common variables - last visit in period	LogisticRegression
REMoxTB	2MHRZ/2MHR	Male_Sex	Male_Sex	Month 2	25	0.699483	0.000142219	1.43412	96	common variables - last visit in period	LogisticRegression
OFLOTUB	Control	Male_Sex	Male_Sex	Month 2	25	0.752282	1.96075e-05	1.68858	149	common variables - last visit in period	LogisticRegression
OFLOTUB	Gatifloxacin	Male_Sex	Male_Sex	Month 2	25	0.749883	1.18494e-06	1.75188	149	common variables - last visit in period	LogisticRegression
OFLOTUB	Control	ce_Cough	ce_Cough	Month 2	23	-0.654932	0.0289313	0.111797	149	common variables - last visit in period	LogisticRegression
REMoxTB	2EMRZ/2MR	Alanine aminotransferase	Alanine aminotransferase	Month 2	23	0.405634	0.0134447	0.251469	99	common variables - last visit in period	LogisticRegression
OFLOTUB	Gatifloxacin	ce_Cough	ce_Cough	Month 2	22	-0.661558	0.0754844	0.112214	149	common variables - last visit in period	LogisticRegression
OFLOTUB	Gatifloxacin	Weight	Weight	Month 2	22	0.289845	0.0446722	0.378815	149	common variables - last visit in period	LogisticRegression
REMoxTB	2EHRZ/4HR	ce_Cough	ce_Cough	Month 2	21	-0.602869	0.0940449	0.110019	91	common variables - last visit in period	LogisticRegression
OFLOTUB	Gatifloxacin	Zn-smear	Zn-smear	Month 2	21	0.160837	0.0311309	1.7644	149	common variables - last visit in period	LogisticRegression
OFLOTUB	Control	Weight	Weight	Month 2	21	0.326289	0.024189	0.386057	149	common variables - last visit in period	LogisticRegression
REMoxTB	2EMRZ/2MR	ce_Cough	ce_Cough	Month 2	21	-0.658915	0.0206212	0.110263	99	common variables - last visit in period	LogisticRegression
OFLOTUB	Gatifloxacin	ce_Chest pain	ce_Chest pain	Month 2	20	-0.371461	0.0950687	0.149088	149	common variables - last visit in period	LogisticRegression
OFLOTUB	Control	Alanine aminotransferase	Alanine aminotransferase	Month 2	20	0.265465	0.060413	0.246229	149	common variables - last visit in period	LogisticRegression
OFLOTUB	Control	Hemoglobin	Hemoglobin	Month 2	20	-0.296482	0.0470438	0.213357	149	common variables - last visit in period	LogisticRegression
OFLOTUB	Control	Zn-smear	Zn-smear	Month 2	19	0.163758	0.119868	1.78707	149	common variables - last visit in period	LogisticRegression
REMoxTB	2MHRZ/2MHR	Weight	Weight	Month 2	19	0.311959	0.088472	0.362123	96	common variables - last visit in period	LogisticRegression
OFLOTUB	Control	ce_Chest pain	ce_Chest pain	Month 2	19	-0.247689	0.065902	0.148155	149	common variables - last visit in period	LogisticRegression
REMoxTB	2EMRZ/2MR	Hemoglobin	Hemoglobin	Month 2	19	-0.297723	0.0441028	0.235835	99	common variables - last visit in period	LogisticRegression
REMoxTB	2MHRZ/2MHR	Hemoglobin	Hemoglobin	Month 2	18	-0.268352	0.1632	0.224271	96	common variables - last visit in period	LogisticRegression
REMoxTB	2EHRZ/4HR	Zn-smear	Zn-smear	Month 2	18	-0.0651875	0.144446	1.92747	91	common variables - last visit in period	LogisticRegression
OFLOTUB	Control	LJ-culture status	LJ-culture status	Month 2	18	-0.230348	0.13816	2.56101	149	common variables - last visit in period	LogisticRegression
OFLOTUB	Gatifloxacin	Alanine aminotransferase	Alanine aminotransferase	Month 2	18	0.296557	0.0610996	0.23872	149	common variables - last visit in period	LogisticRegression
REMoxTB	2EHRZ/4HR	Hemoglobin	Hemoglobin	Month 2	18	-0.313499	0.0520591	0.236418	91	common variables - last visit in period	LogisticRegression
OFLOTUB	Gatifloxacin	ce_Fever	ce_Fever	Month 2	17	-0.147826	0.192296	0.083779	149	common variables - last visit in period	LogisticRegression
OFLOTUB	Control	ce_Fever	ce_Fever	Month 2	17	-0.249556	0.160066	0.0835102	149	common variables - last visit in period	LogisticRegression
REMoxTB	2EHRZ/4HR	Age	Age	Month 2	17	-0.310624	0.082486	0.941392	91	common variables - last visit in period	LogisticRegression
REMoxTB	2MHRZ/2MHR	Alanine aminotransferase	Alanine aminotransferase	Month 2	17	0.333057	0.0729463	0.241021	96	common variables - last visit in period	LogisticRegression
OFLOTUB	Control	ce_Sweat	ce_Sweat	Month 2	16	0.142077	0.247812	0.101908	149	common variables - last visit in period	LogisticRegression
REMoxTB	2EMRZ/2MR	Weight	Weight	Month 2	16	0.290411	0.0989914	0.371467	99	common variables - last visit in period	LogisticRegression
REMoxTB	2EMRZ/2MR	Zn-smear	Zn-smear	Month 2	15	0.0234626	0.177403	1.9938	99	common variables - last visit in period	LogisticRegression
OFLOTUB	Gatifloxacin	LJ-culture status	LJ-culture status	Month 2	15	-0.262075	0.157962	2.5568	149	common variables - last visit in period	LogisticRegression
REMoxTB	2MHRZ/2MHR	ce_Cough	ce_Cough	Month 2	15	-0.468083	0.142749	0.109581	96	common variables - last visit in period	LogisticRegression
REMoxTB	2MHRZ/2MHR	Zn-smear	Zn-smear	Month 2	15	-0.045433	0.114112	1.91416	96	common variables - last visit in period	LogisticRegression
REMoxTB	2EHRZ/4HR	Weight	Weight	Month 2	15	0.277732	0.113201	0.347031	91	common variables - last visit in period	LogisticRegression
REMoxTB	2EHRZ/4HR	Alanine aminotransferase	Alanine aminotransferase	Month 2	14	0.267559	0.164073	0.235209	91	common variables - last visit in period	LogisticRegression
OFLOTUB	Gatifloxacin	Age	Age	Month 2	13	-0.162585	0.26957	0.814361	149	common variables - last visit in period	LogisticRegression
REMoxTB	2MHRZ/2MHR	LJ-culture status	LJ-culture status	Month 2	13	0.0700982	0.265523	2.12411	96	common variables - last visit in period	LogisticRegression
OFLOTUB	Control	LJ-culture	LJ-culture	Month 2	13	0.222314	0.244965	0.815561	149	common variables - last visit in period	LogisticRegression
REMoxTB	2MHRZ/2MHR	Height	Height	Month 2	13	0.238767	0.238663	0.452831	96	common variables - last visit in period	LogisticRegression
OFLOTUB	Gatifloxacin	LJ-culture	LJ-culture	Month 2	13	0.15611	0.230252	0.806429	149	common variables - last visit in period	LogisticRegression
OFLOTUB	Gatifloxacin	ce_Sweat	ce_Sweat	Month 2	13	0.166118	0.221205	0.101911	149	common variables - last visit in period	LogisticRegression
OFLOTUB	Control	Height	Height	Month 2	13	0.188655	0.18622	0.489373	149	common variables - last visit in period	LogisticRegression
REMoxTB	2EMRZ/2MR	ce_Fever	ce_Fever	Month 2	13	0.228777	0.107022	0.0857388	99	common variables - last visit in period	LogisticRegression
REMoxTB	2EMRZ/2MR	Height	Height	Month 2	12	0.247152	0.239745	0.461051	99	common variables - last visit in period	LogisticRegression
REMoxTB	2EHRZ/4HR	Height	Height	Month 2	12	0.261491	0.181644	0.456597	91	common variables - last visit in period	LogisticRegression
REMoxTB	2EMRZ/2MR	LJ-culture status	LJ-culture status	Month 2	12	0.12665	0.181019	2.09717	99	common variables - last visit in period	LogisticRegression
OFLOTUB	Control	Age	Age	Month 2	12	-0.0960119	0.172408	0.833982	149	common variables - last visit in period	LogisticRegression
REMoxTB	2EHRZ/4HR	LJ-culture	LJ-culture	Month 2	11	0.0797032	0.230605	0.971219	91	common variables - last visit in period	LogisticRegression
OFLOTUB	Gatifloxacin	Height	Height	Month 2	11	0.142907	0.226868	0.503222	149	common variables - last visit in period	LogisticRegression
REMoxTB	2EHRZ/4HR	LJ-culture status	LJ-culture status	Month 2	11	0.025253	0.222053	2.19203	91	common variables - last visit in period	LogisticRegression
REMoxTB	2MHRZ/2MHR	ce_Chest pain	ce_Chest pain	Month 2	11	-0.163476	0.0892287	0.152731	96	common variables - last visit in period	LogisticRegression
REMoxTB	2EHRZ/4HR	ce_Chest pain	ce_Chest pain	Month 2	11	-0.475986	0.00885354	0.151853	91	common variables - last visit in period	LogisticRegression
REMoxTB	2EHRZ/4HR	ce_Fever	ce_Fever	Month 2	10	0.0915944	0.17075	0.0851326	91	common variables - last visit in period	LogisticRegression
OFLOTUB	Gatifloxacin	Creatinine	Creatinine	Month 2	9	-0.0374149	0.32444	0.290282	149	common variables - last visit in period	LogisticRegression
OFLOTUB	Control	Diastolic blood pressure	Diastolic blood pressure	Month 2	9	-0.111199	0.283499	1.0971	149	common variables - last visit in period	LogisticRegression
REMoxTB	2EHRZ/4HR	Heart rate	Heart rate	Month 2	9	0.15443	0.265457	0.494595	91	common variables - last visit in period	LogisticRegression
OFLOTUB	Gatifloxacin	Temperature	Temperature	Month 2	9	0.162714	0.165387	0.87496	149	common variables - last visit in period	LogisticRegression
OFLOTUB	Gatifloxacin	Diastolic blood pressure	Diastolic blood pressure	Month 2	8	-0.0648966	0.382854	1.06488	149	common variables - last visit in period	LogisticRegression
OFLOTUB	Gatifloxacin	BMI	BMI	Month 2	8	-0.109614	0.312813	0.285125	149	common variables - last visit in period	LogisticRegression
REMoxTB	2EMRZ/2MR	BMI	BMI	Month 2	8	-0.164053	0.287384	0.280486	99	common variables - last visit in period	LogisticRegression
REMoxTB	2MHRZ/2MHR	Heart rate	Heart rate	Month 2	7	0.149189	0.338991	0.464048	96	common variables - last visit in period	LogisticRegression
OFLOTUB	Gatifloxacin	Platelets	Platelets	Month 2	7	0.102455	0.33089	0.241161	149	common variables - last visit in period	LogisticRegression
REMoxTB	2MHRZ/2MHR	Temperature	Temperature	Month 2	7	0.172913	0.291562	0.879093	96	common variables - last visit in period	LogisticRegression
REMoxTB	2EMRZ/2MR	Age	Age	Month 2	7	-0.127289	0.268189	0.923158	99	common variables - last visit in period	LogisticRegression
OFLOTUB	Control	BMI	BMI	Month 2	7	-0.102193	0.262657	0.294746	149	common variables - last visit in period	LogisticRegression
REMoxTB	2EHRZ/4HR	Creatinine	Creatinine	Month 2	7	0.171954	0.22445	0.295399	91	common variables - last visit in period	LogisticRegression
REMoxTB	2EMRZ/2MR	ce_Chest pain	ce_Chest pain	Month 2	7	-0.337333	0.202886	0.152991	99	common variables - last visit in period	LogisticRegression
OFLOTUB	Control	Potassium	Potassium	Month 2	6	-0.0412828	0.409162	0.340111	149	common variables - last visit in period	LogisticRegression
REMoxTB	2EMRZ/2MR	Creatinine	Creatinine	Month 2	6	0.0920589	0.313643	0.306606	99	common variables - last visit in period	LogisticRegression
REMoxTB	2MHRZ/2MHR	Age	Age	Month 2	6	-0.141259	0.305881	0.926753	96	common variables - last visit in period	LogisticRegression
REMoxTB	2EHRZ/4HR	Diastolic blood pressure	Diastolic blood pressure	Month 2	6	0.173157	0.298163	1.11617	91	common variables - last visit in period	LogisticRegression
REMoxTB	2MHRZ/2MHR	ce_Fever	ce_Fever	Month 2	6	0.282553	0.164775	0.0857521	96	common variables - last visit in period	LogisticRegression
OFLOTUB	Control	ce_Haemoptysis	ce_Haemoptysis	Month 2	5	-0.104938	0.464007	0.341693	149	common variables - last visit in period	LogisticRegression
REMoxTB	2EMRZ/2MR	Heart rate	Heart rate	Month 2	5	0.0880638	0.454638	0.472937	99	common variables - last visit in period	LogisticRegression
REMoxTB	2EMRZ/2MR	Temperature	Temperature	Month 2	5	0.0416262	0.402134	0.891951	99	common variables - last visit in period	LogisticRegression
REMoxTB	2EMRZ/2MR	LJ-culture	LJ-culture	Month 2	5	0.0366459	0.391116	1.00263	99	common variables - last visit in period	LogisticRegression
OFLOTUB	Control	Systolic blood pressure	Systolic blood pressure	Month 2	5	0.0285717	0.385486	0.432861	149	common variables - last visit in period	LogisticRegression
OFLOTUB	Control	Aspartate aminotransferase	Aspartate aminotransferase	Month 2	5	0.0152037	0.385063	0.437345	149	common variables - last visit in period	LogisticRegression
REMoxTB	2EMRZ/2MR	Aspartate aminotransferase	Aspartate aminotransferase	Month 2	5	0.13392	0.38121	0.417821	99	common variables - last visit in period	LogisticRegression
OFLOTUB	Gatifloxacin	Heart rate	Heart rate	Month 2	5	0.0853376	0.37429	0.458466	149	common variables - last visit in period	LogisticRegression
REMoxTB	2MHRZ/2MHR	LJ-culture	LJ-culture	Month 2	5	0.0566998	0.354823	0.946499	96	common variables - last visit in period	LogisticRegression
OFLOTUB	Gatifloxacin	Potassium	Potassium	Month 2	5	0.00613294	0.331229	0.346078	149	common variables - last visit in period	LogisticRegression
REMoxTB	2MHRZ/2MHR	BMI	BMI	Month 2	5	-0.0826773	0.331041	0.295666	96	common variables - last visit in period	LogisticRegression
OFLOTUB	Control	Temperature	Temperature	Month 2	5	0.112749	0.322218	0.922266	149	common variables - last visit in period	LogisticRegression
REMoxTB	2MHRZ/2MHR	Systolic blood pressure	Systolic blood pressure	Month 2	4	-0.00122922	0.444943	0.423111	96	common variables - last visit in period	LogisticRegression
REMoxTB	2EHRZ/4HR	Potassium	Potassium	Month 2	4	0.0841696	0.424536	0.363242	91	common variables - last visit in period	LogisticRegression
OFLOTUB	Gatifloxacin	Systolic blood pressure	Systolic blood pressure	Month 2	4	0.0303167	0.408362	0.425856	149	common variables - last visit in period	LogisticRegression
REMoxTB	2EHRZ/4HR	Temperature	Temperature	Month 2	4	0.108101	0.393122	0.919713	91	common variables - last visit in period	LogisticRegression
OFLOTUB	Control	Creatinine	Creatinine	Month 2	4	0.0551947	0.302481	0.291175	149	common variables - last visit in period	LogisticRegression
REMoxTB	2MHRZ/2MHR	Creatinine	Creatinine	Month 2	3	0.0814462	0.458227	0.278567	96	common variables - last visit in period	LogisticRegression
REMoxTB	2EHRZ/4HR	Systolic blood pressure	Systolic blood pressure	Month 2	3	-0.0509395	0.415692	0.429679	91	common variables - last visit in period	LogisticRegression
OFLOTUB	Gatifloxacin	ce_Haemoptysis	ce_Haemoptysis	Month 2	3	-0.114773	0.358918	0.341537	149	common variables - last visit in period	LogisticRegression
REMoxTB	2EMRZ/2MR	Systolic blood pressure	Systolic blood pressure	Month 2	3	-0.0726009	0.34894	0.410658	99	common variables - last visit in period	LogisticRegression
OFLOTUB	Control	Heart rate	Heart rate	Month 2	3	0.0574054	0.34467	0.438774	149	common variables - last visit in period	LogisticRegression
REMoxTB	2EHRZ/4HR	BMI	BMI	Month 2	3	-0.148598	0.29435	0.283953	91	common variables - last visit in period	LogisticRegression
REMoxTB	2EMRZ/2MR	Potassium	Potassium	Month 2	2	0.0226813	0.544661	0.37687	99	common variables - last visit in period	LogisticRegression
OFLOTUB	Control	Platelets	Platelets	Month 2	2	0.0529362	0.542743	0.254965	149	common variables - last visit in period	LogisticRegression
REMoxTB	2EHRZ/4HR	Platelets	Platelets	Month 2	2	0.0621996	0.538942	0.24441	91	common variables - last visit in period	LogisticRegression
REMoxTB	2EHRZ/4HR	Aspartate aminotransferase	Aspartate aminotransferase	Month 2	2	-0.00235115	0.488524	0.425735	91	common variables - last visit in period	LogisticRegression
OFLOTUB	Gatifloxacin	Aspartate aminotransferase	Aspartate aminotransferase	Month 2	2	-0.043636	0.474193	0.412494	149	common variables - last visit in period	LogisticRegression
REMoxTB	2MHRZ/2MHR	Diastolic blood pressure	Diastolic blood pressure	Month 2	2	0.0349568	0.447472	1.07725	96	common variables - last visit in period	LogisticRegression
REMoxTB	2EHRZ/4HR	ce_Sweat	ce_Sweat	Month 2	2	0.00581934	0.386803	0.102942	91	common variables - last visit in period	LogisticRegression
REMoxTB	2MHRZ/2MHR	Potassium	Potassium	Month 2	1	-0.0252394	0.59053	0.37835	96	common variables - last visit in period	LogisticRegression
REMoxTB	2EMRZ/2MR	Platelets	Platelets	Month 2	1	0.0119514	0.569018	0.251622	99	common variables - last visit in period	LogisticRegression
REMoxTB	2EMRZ/2MR	Diastolic blood pressure	Diastolic blood pressure	Month 2	1	0.0239155	0.545989	1.09346	99	common variables - last visit in period	LogisticRegression
REMoxTB	2MHRZ/2MHR	Platelets	Platelets	Month 2	1	0.000578484	0.486246	0.235858	96	common variables - last visit in period	LogisticRegression
REMoxTB	2MHRZ/2MHR	ce_Sweat	ce_Sweat	Month 2	1	0.0295202	0.446544	0.10347	96	common variables - last visit in period	LogisticRegression
REMoxTB	2MHRZ/2MHR	Aspartate aminotransferase	Aspartate aminotransferase	Month 2	1	-0.0217684	0.428598	0.410223	96	common variables - last visit in period	LogisticRegression
REMoxTB	2EHRZ/4HR	ce_Haemoptysis	ce_Haemoptysis	Month 2	0			0.346207	91	common variables - last visit in period	LogisticRegression
REMoxTB	2EHRZ/4HR	Race_Asian	Race_Asian	Month 2	0			0.960823	31	common variables - last visit in period	LogisticRegression
REMoxTB	2EHRZ/4HR	Race_Black	Race_Black	Month 2	0			0.854105	42	common variables - last visit in period	LogisticRegression
REMoxTB	2EHRZ/4HR	Race_Mixed or coloured	Race_Mixed or coloured	Month 2	0			1.71384	18	common variables - last visit in period	LogisticRegression
REMoxTB	2EHRZ/4HR	Race_Other	Race_Other	Month 2	0			0.65968	1	common variables - last visit in period	LogisticRegression
REMoxTB	2EMRZ/2MR	ce_Haemoptysis	ce_Haemoptysis	Month 2	0			0.344567	99	common variables - last visit in period	LogisticRegression
REMoxTB	2EMRZ/2MR	ce_Sweat	ce_Sweat	Month 2	0			0.103331	99	common variables - last visit in period	LogisticRegression
REMoxTB	2EMRZ/2MR	Race_Asian	Race_Asian	Month 2	0			0.931092	31	common variables - last visit in period	LogisticRegression
REMoxTB	2EMRZ/2MR	Race_Black	Race_Black	Month 2	0			0.89186	44	common variables - last visit in period	LogisticRegression
REMoxTB	2EMRZ/2MR	Race_Mixed or coloured	Race_Mixed or coloured	Month 2	0			1.61123	24	common variables - last visit in period	LogisticRegression
REMoxTB	2MHRZ/2MHR	ce_Haemoptysis	ce_Haemoptysis	Month 2	0			0.345872	96	common variables - last visit in period	LogisticRegression
REMoxTB	2MHRZ/2MHR	Race_Asian	Race_Asian	Month 2	0			0.98984	30	common variables - last visit in period	LogisticRegression
REMoxTB	2MHRZ/2MHR	Race_Black	Race_Black	Month 2	0			0.858798	39	common variables - last visit in period	LogisticRegression
REMoxTB	2MHRZ/2MHR	Race_Mixed or coloured	Race_Mixed or coloured	Month 2	0			1.60922	26	common variables - last visit in period	LogisticRegression
REMoxTB	2MHRZ/2MHR	Race_Other	Race_Other	Month 2	0			0.449338	1	common variables - last visit in period	LogisticRegression
OFLOTUB	Control	Race_Black	Race_Black	Month 2	0			0.861302	149	common variables - last visit in period	LogisticRegression
OFLOTUB	Gatifloxacin	Race_Black	Race_Black	Month 2	0			0.870002	149	common variables - last visit in period	LogisticRegression
REMoxTB	2MHRZ/2MHR	Zn-smear	Zn-smear	Month 3	25	-0.660769	1.10706e-05	1.23021	96	common variables - last visit in period	LogisticRegression
REMoxTB	2EHRZ/4HR	Zn-smear	Zn-smear	Month 3	25	-0.575574	3.59514e-07	1.25586	91	common variables - last visit in period	LogisticRegression
REMoxTB	2EMRZ/2MR	Zn-smear	Zn-smear	Month 3	25	-0.658091	6.02458e-10	1.25732	99	common variables - last visit in period	LogisticRegression
OFLOTUB	Gatifloxacin	Zn-smear	Zn-smear	Month 3	24	-0.412969	0.0298565	1.21952	149	common variables - last visit in period	LogisticRegression
OFLOTUB	Control	ce_Chest pain	ce_Chest pain	Month 3	24	0.54383	0.0216219	0.116626	150	common variables - last visit in period	LogisticRegression
OFLOTUB	Control	Zn-smear	Zn-smear	Month 3	24	-0.406906	0.00597165	1.23578	150	common variables - last visit in period	LogisticRegression
OFLOTUB	Gatifloxacin	ce_Chest pain	ce_Chest pain	Month 3	24	0.588673	0.0039405	0.116995	149	common variables - last visit in period	LogisticRegression
OFLOTUB	Control	LJ-culture status	LJ-culture status	Month 3	23	-0.612616	0.0158921	0.862898	150	common variables - last visit in period	LogisticRegression
OFLOTUB	Gatifloxacin	LJ-culture status	LJ-culture status	Month 3	22	-0.553804	0.035308	0.882347	149	common variables - last visit in period	LogisticRegression
OFLOTUB	Gatifloxacin	ce_Cough	ce_Cough	Month 3	21	0.116317	0.0736042	0.133631	149	common variables - last visit in period	LogisticRegression
OFLOTUB	Gatifloxacin	LJ-culture	LJ-culture	Month 3	20	0.0375268	0.0779252	0.833325	149	common variables - last visit in period	LogisticRegression
OFLOTUB	Control	ce_Cough	ce_Cough	Month 3	19	0.0475689	0.168804	0.132789	150	common variables - last visit in period	LogisticRegression
OFLOTUB	Control	LJ-culture	LJ-culture	Month 3	19	0.147585	0.113372	0.808871	150	common variables - last visit in period	LogisticRegression
REMoxTB	2EMRZ/2MR	Height	Height	Month 3	19	0.294122	0.0844557	1.01676	99	common variables - last visit in period	LogisticRegression
OFLOTUB	Control	ce_Sweat	ce_Sweat	Month 3	19	0.138398	0.08095	0.171266	150	common variables - last visit in period	LogisticRegression
OFLOTUB	Gatifloxacin	Systolic blood pressure	Systolic blood pressure	Month 3	18	0.30067	0.0788857	0.590558	149	common variables - last visit in period	LogisticRegression
REMoxTB	2EHRZ/4HR	Height	Height	Month 3	18	0.319832	0.0748366	1.02644	91	common variables - last visit in period	LogisticRegression
REMoxTB	2MHRZ/2MHR	Hemoglobin	Hemoglobin	Month 3	18	-0.287648	0.059634	0.181767	96	common variables - last visit in period	LogisticRegression
REMoxTB	2EHRZ/4HR	LJ-culture status	LJ-culture status	Month 3	18	-0.299931	0.0583506	0.812027	91	common variables - last visit in period	LogisticRegression
REMoxTB	2EHRZ/4HR	ce_Cough	ce_Cough	Month 3	17	-0.130408	0.14917	0.133646	91	common variables - last visit in period	LogisticRegression
OFLOTUB	Control	Systolic blood pressure	Systolic blood pressure	Month 3	17	0.248318	0.139305	0.621617	150	common variables - last visit in period	LogisticRegression
OFLOTUB	Gatifloxacin	Male_Sex	Male_Sex	Month 3	17	0.0270807	0.115875	2.3509	149	common variables - last visit in period	LogisticRegression
OFLOTUB	Gatifloxacin	ce_Sweat	ce_Sweat	Month 3	17	0.131295	0.106165	0.169315	149	common variables - last visit in period	LogisticRegression
OFLOTUB	Gatifloxacin	Alanine aminotransferase	Alanine aminotransferase	Month 3	17	0.208209	0.0944237	0.236984	149	common variables - last visit in period	LogisticRegression
REMoxTB	2MHRZ/2MHR	LJ-culture status	LJ-culture status	Month 3	16	-0.342333	0.193529	0.8114	96	common variables - last visit in period	LogisticRegression
REMoxTB	2EMRZ/2MR	LJ-culture status	LJ-culture status	Month 3	16	-0.220896	0.139119	0.841687	99	common variables - last visit in period	LogisticRegression
REMoxTB	2EMRZ/2MR	ce_Cough	ce_Cough	Month 3	16	0.141104	0.112996	0.133553	99	common variables - last visit in period	LogisticRegression
OFLOTUB	Control	Male_Sex	Male_Sex	Month 3	16	0.0282358	0.100804	2.37413	150	common variables - last visit in period	LogisticRegression
OFLOTUB	Control	Alanine aminotransferase	Alanine aminotransferase	Month 3	15	0.17451	0.192948	0.23531	150	common variables - last visit in period	LogisticRegression
REMoxTB	2MHRZ/2MHR	Male_Sex	Male_Sex	Month 3	15	0.207812	0.165391	2.09089	96	common variables - last visit in period	LogisticRegression
OFLOTUB	Gatifloxacin	Height	Height	Month 3	15	0.209138	0.152832	1.19056	149	common variables - last visit in period	LogisticRegression
REMoxTB	2MHRZ/2MHR	Height	Height	Month 3	15	0.265334	0.125233	1.02581	96	common variables - last visit in period	LogisticRegression
OFLOTUB	Gatifloxacin	Hemoglobin	Hemoglobin	Month 3	15	-0.232457	0.105296	0.177216	149	common variables - last visit in period	LogisticRegression
REMoxTB	2EHRZ/4HR	Alanine aminotransferase	Alanine aminotransferase	Month 3	15	0.288334	0.075134	0.29988	91	common variables - last visit in period	LogisticRegression
REMoxTB	2EMRZ/2MR	Male_Sex	Male_Sex	Month 3	14	0.192049	0.220989	2.07349	99	common variables - last visit in period	LogisticRegression
REMoxTB	2EHRZ/4HR	Male_Sex	Male_Sex	Month 3	14	0.12646	0.211352	2.20483	91	common variables - last visit in period	LogisticRegression
REMoxTB	2EMRZ/2MR	Systolic blood pressure	Systolic blood pressure	Month 3	14	0.232127	0.196546	0.587443	99	common variables - last visit in period	LogisticRegression
OFLOTUB	Control	Diastolic blood pressure	Diastolic blood pressure	Month 3	14	-0.159103	0.181158	0.90264	150	common variables - last visit in period	LogisticRegression
OFLOTUB	Control	Height	Height	Month 3	14	0.217963	0.110445	1.18363	150	common variables - last visit in period	LogisticRegression
REMoxTB	2MHRZ/2MHR	ce_Chest pain	ce_Chest pain	Month 3	14	0.547826	0.0132613	0.11659	96	common variables - last visit in period	LogisticRegression
REMoxTB	2MHRZ/2MHR	ce_Cough	ce_Cough	Month 3	13	-0.0934377	0.218851	0.133681	96	common variables - last visit in period	LogisticRegression
OFLOTUB	Control	ce_Fever	ce_Fever	Month 3	13	-0.161142	0.203006	0.192875	150	common variables - last visit in period	LogisticRegression
REMoxTB	2EHRZ/4HR	Creatinine	Creatinine	Month 3	13	-0.208344	0.188461	0.396146	91	common variables - last visit in period	LogisticRegression
REMoxTB	2EHRZ/4HR	Hemoglobin	Hemoglobin	Month 3	13	-0.233868	0.183428	0.177497	91	common variables - last visit in period	LogisticRegression
REMoxTB	2EHRZ/4HR	Potassium	Potassium	Month 3	12	0.218311	0.269775	0.253812	91	common variables - last visit in period	LogisticRegression
OFLOTUB	Control	Heart rate	Heart rate	Month 3	12	0.0215432	0.243977	0.414854	150	common variables - last visit in period	LogisticRegression
OFLOTUB	Gatifloxacin	Weight	Weight	Month 3	12	0.168717	0.242774	0.33408	149	common variables - last visit in period	LogisticRegression
REMoxTB	2EMRZ/2MR	Alanine aminotransferase	Alanine aminotransferase	Month 3	12	0.218377	0.200633	0.278602	99	common variables - last visit in period	LogisticRegression
OFLOTUB	Gatifloxacin	ce_Fever	ce_Fever	Month 3	12	-0.0802823	0.154949	0.188849	149	common variables - last visit in period	LogisticRegression
REMoxTB	2EHRZ/4HR	ce_Fever	ce_Fever	Month 3	12	-0.0793772	0.119811	0.18315	91	common variables - last visit in period	LogisticRegression
REMoxTB	2EMRZ/2MR	ce_Chest pain	ce_Chest pain	Month 3	12	0.443442	0.00623292	0.116421	99	common variables - last visit in period	LogisticRegression
OFLOTUB	Gatifloxacin	Heart rate	Heart rate	Month 3	11	0.0515628	0.222079	0.421681	149	common variables - last visit in period	LogisticRegression
REMoxTB	2MHRZ/2MHR	LJ-culture	LJ-culture	Month 3	11	0.0511315	0.192299	0.850733	96	common variables - last visit in period	LogisticRegression
REMoxTB	2EHRZ/4HR	Systolic blood pressure	Systolic blood pressure	Month 3	11	0.233542	0.17904	0.609912	91	common variables - last visit in period	LogisticRegression
REMoxTB	2EMRZ/2MR	Hemoglobin	Hemoglobin	Month 3	11	-0.219247	0.139807	0.17766	99	common variables - last visit in period	LogisticRegression
REMoxTB	2EHRZ/4HR	ce_Chest pain	ce_Chest pain	Month 3	11	0.474668	0.0810563	0.116437	91	common variables - last visit in period	LogisticRegression
OFLOTUB	Control	Potassium	Potassium	Month 3	10	0.162346	0.298033	0.249696	150	common variables - last visit in period	LogisticRegression
REMoxTB	2EHRZ/4HR	Aspartate aminotransferase	Aspartate aminotransferase	Month 3	10	-0.183629	0.276795	0.273007	91	common variables - last visit in period	LogisticRegression
REMoxTB	2EHRZ/4HR	LJ-culture	LJ-culture	Month 3	10	-0.10651	0.250371	0.892895	91	common variables - last visit in period	LogisticRegression
OFLOTUB	Gatifloxacin	Age	Age	Month 3	10	-0.140848	0.239302	1.44274	149	common variables - last visit in period	LogisticRegression
REMoxTB	2MHRZ/2MHR	Alanine aminotransferase	Alanine aminotransferase	Month 3	10	0.190606	0.220489	0.283766	96	common variables - last visit in period	LogisticRegression
OFLOTUB	Gatifloxacin	Diastolic blood pressure	Diastolic blood pressure	Month 3	10	-0.163422	0.188888	0.920415	149	common variables - last visit in period	LogisticRegression
OFLOTUB	Control	Weight	Weight	Month 3	10	0.151819	0.182564	0.332633	150	common variables - last visit in period	LogisticRegression
REMoxTB	2EHRZ/4HR	Weight	Weight	Month 3	8	0.148932	0.338848	0.35217	91	common variables - last visit in period	LogisticRegression
OFLOTUB	Gatifloxacin	Potassium	Potassium	Month 3	8	0.114372	0.325762	0.2482	149	common variables - last visit in period	LogisticRegression
REMoxTB	2EMRZ/2MR	ce_Fever	ce_Fever	Month 3	8	0.138181	0.276198	0.182237	99	common variables - last visit in period	LogisticRegression
OFLOTUB	Control	ce_Haemoptysis	ce_Haemoptysis	Month 3	8	-0.223387	0.180152	0.176449	150	common variables - last visit in period	LogisticRegression
OFLOTUB	Gatifloxacin	ce_Haemoptysis	ce_Haemoptysis	Month 3	8	-0.160458	0.167234	0.178155	149	common variables - last visit in period	LogisticRegression
REMoxTB	2EMRZ/2MR	LJ-culture	LJ-culture	Month 3	7	0.0345818	0.368816	0.875149	99	common variables - last visit in period	LogisticRegression
OFLOTUB	Gatifloxacin	Temperature	Temperature	Month 3	7	0.117142	0.353758	0.706316	149	common variables - last visit in period	LogisticRegression
REMoxTB	2MHRZ/2MHR	Weight	Weight	Month 3	7	0.102877	0.338119	0.368455	96	common variables - last visit in period	LogisticRegression
REMoxTB	2MHRZ/2MHR	Diastolic blood pressure	Diastolic blood pressure	Month 3	7	-0.130613	0.324641	0.978207	96	common variables - last visit in period	LogisticRegression
OFLOTUB	Control	BMI	BMI	Month 3	7	-0.0165144	0.319319	0.546661	150	common variables - last visit in period	LogisticRegression
REMoxTB	2EMRZ/2MR	Age	Age	Month 3	7	-0.133427	0.31899	1.5044	99	common variables - last visit in period	LogisticRegression
OFLOTUB	Gatifloxacin	Aspartate aminotransferase	Aspartate aminotransferase	Month 3	7	-0.119294	0.282038	0.259039	149	common variables - last visit in period	LogisticRegression
REMoxTB	2MHRZ/2MHR	Creatinine	Creatinine	Month 3	7	-0.169632	0.254525	0.407654	96	common variables - last visit in period	LogisticRegression
REMoxTB	2EHRZ/4HR	Age	Age	Month 3	7	-0.158745	0.229972	1.404	91	common variables - last visit in period	LogisticRegression
REMoxTB	2MHRZ/2MHR	ce_Sweat	ce_Sweat	Month 3	7	-0.142172	0.167432	0.160721	96	common variables - last visit in period	LogisticRegression
REMoxTB	2EHRZ/4HR	BMI	BMI	Month 3	6	-0.086967	0.352284	0.516759	91	common variables - last visit in period	LogisticRegression
OFLOTUB	Gatifloxacin	Creatinine	Creatinine	Month 3	6	0.10759	0.332861	0.460741	149	common variables - last visit in period	LogisticRegression
OFLOTUB	Control	Temperature	Temperature	Month 3	6	0.155891	0.243718	0.685246	150	common variables - last visit in period	LogisticRegression
REMoxTB	2MHRZ/2MHR	Age	Age	Month 3	5	-0.0412215	0.479875	1.49502	96	common variables - last visit in period	LogisticRegression
OFLOTUB	Gatifloxacin	BMI	BMI	Month 3	5	-0.0756182	0.46255	0.497731	149	common variables - last visit in period	LogisticRegression
REMoxTB	2EMRZ/2MR	Heart rate	Heart rate	Month 3	5	-0.0198206	0.426429	0.44489	99	common variables - last visit in period	LogisticRegression
REMoxTB	2MHRZ/2MHR	Systolic blood pressure	Systolic blood pressure	Month 3	5	0.137239	0.41463	0.605133	96	common variables - last visit in period	LogisticRegression
REMoxTB	2EMRZ/2MR	Potassium	Potassium	Month 3	5	0.11172	0.397581	0.254894	99	common variables - last visit in period	LogisticRegression
REMoxTB	2MHRZ/2MHR	Temperature	Temperature	Month 3	5	0.162194	0.282477	0.6394	96	common variables - last visit in period	LogisticRegression
REMoxTB	2EHRZ/4HR	Heart rate	Heart rate	Month 3	4	-0.0512677	0.351452	0.450692	91	common variables - last visit in period	LogisticRegression
REMoxTB	2EMRZ/2MR	Creatinine	Creatinine	Month 3	4	-0.143835	0.315428	0.415974	99	common variables - last visit in period	LogisticRegression
OFLOTUB	Control	Age	Age	Month 3	4	-0.0366181	0.309869	1.47022	150	common variables - last visit in period	LogisticRegression
REMoxTB	2MHRZ/2MHR	ce_Fever	ce_Fever	Month 3	4	0.000142869	0.249277	0.182565	96	common variables - last visit in period	LogisticRegression
REMoxTB	2EMRZ/2MR	ce_Haemoptysis	ce_Haemoptysis	Month 3	4	-0.269906	0.124374	0.194024	99	common variables - last visit in period	LogisticRegression
OFLOTUB	Control	Aspartate aminotransferase	Aspartate aminotransferase	Month 3	3	-0.0385849	0.509684	0.294477	150	common variables - last visit in period	LogisticRegression
REMoxTB	2MHRZ/2MHR	BMI	BMI	Month 3	3	-0.0796683	0.491031	0.542464	96	common variables - last visit in period	LogisticRegression
REMoxTB	2EMRZ/2MR	BMI	BMI	Month 3	3	-0.0557347	0.392586	0.537874	99	common variables - last visit in period	LogisticRegression
REMoxTB	2MHRZ/2MHR	Heart rate	Heart rate	Month 3	3	0.0246739	0.317262	0.439755	96	common variables - last visit in period	LogisticRegression
REMoxTB	2EMRZ/2MR	Platelets	Platelets	Month 3	2	-0.00304696	0.566995	0.419802	99	common variables - last visit in period	LogisticRegression
REMoxTB	2MHRZ/2MHR	Potassium	Potassium	Month 3	2	0.00571228	0.55721	0.236658	96	common variables - last visit in period	LogisticRegression
REMoxTB	2MHRZ/2MHR	Aspartate aminotransferase	Aspartate aminotransferase	Month 3	2	-0.0639637	0.515721	0.273878	96	common variables - last visit in period	LogisticRegression
REMoxTB	2EMRZ/2MR	Weight	Weight	Month 3	2	0.00153044	0.450244	0.382221	99	common variables - last visit in period	LogisticRegression
REMoxTB	2EMRZ/2MR	Diastolic blood pressure	Diastolic blood pressure	Month 3	2	-0.0869353	0.434313	1.00225	99	common variables - last visit in period	LogisticRegression
REMoxTB	2EMRZ/2MR	Aspartate aminotransferase	Aspartate aminotransferase	Month 3	2	-0.0716472	0.422257	0.287611	99	common variables - last visit in period	LogisticRegression
REMoxTB	2EHRZ/4HR	Temperature	Temperature	Month 3	2	0.133864	0.368856	0.693537	91	common variables - last visit in period	LogisticRegression
OFLOTUB	Gatifloxacin	Platelets	Platelets	Month 3	2	-0.0842886	0.359299	0.524662	149	common variables - last visit in period	LogisticRegression
REMoxTB	2MHRZ/2MHR	Platelets	Platelets	Month 3	2	-0.131316	0.355169	0.41882	96	common variables - last visit in period	LogisticRegression
REMoxTB	2EHRZ/4HR	ce_Sweat	ce_Sweat	Month 3	2	0.0685903	0.296036	0.162629	91	common variables - last visit in period	LogisticRegression
OFLOTUB	Control	Hemoglobin	Hemoglobin	Month 3	1	-0.0100661	0.626883	0.181012	150	common variables - last visit in period	LogisticRegression
OFLOTUB	Control	Creatinine	Creatinine	Month 3	1	0.0577203	0.481926	0.506765	150	common variables - last visit in period	LogisticRegression
REMoxTB	2EHRZ/4HR	Diastolic blood pressure	Diastolic blood pressure	Month 3	1	-0.0720191	0.46345	0.988717	91	common variables - last visit in period	LogisticRegression
OFLOTUB	Control	Platelets	Platelets	Month 3	1	-0.0896052	0.390309	0.556371	150	common variables - last visit in period	LogisticRegression
REMoxTB	2EHRZ/4HR	Platelets	Platelets	Month 3	0	-0.0201619	0.622994	0.414726	91	common variables - last visit in period	LogisticRegression
REMoxTB	2EMRZ/2MR	Temperature	Temperature	Month 3	0	0.0674554	0.51911	0.701485	99	common variables - last visit in period	LogisticRegression
REMoxTB	2EHRZ/4HR	ce_Haemoptysis	ce_Haemoptysis	Month 3	0			0.192864	91	common variables - last visit in period	LogisticRegression
REMoxTB	2EHRZ/4HR	Race_Asian	Race_Asian	Month 3	0			2.38373	31	common variables - last visit in period	LogisticRegression
REMoxTB	2EHRZ/4HR	Race_Black	Race_Black	Month 3	0			0.790987	42	common variables - last visit in period	LogisticRegression
REMoxTB	2EHRZ/4HR	Race_Mixed or coloured	Race_Mixed or coloured	Month 3	0			1.75053	18	common variables - last visit in period	LogisticRegression
REMoxTB	2EHRZ/4HR	Race_Other	Race_Other	Month 3	0			0.937464	1	common variables - last visit in period	LogisticRegression
REMoxTB	2EMRZ/2MR	ce_Sweat	ce_Sweat	Month 3	0			0.162092	99	common variables - last visit in period	LogisticRegression
REMoxTB	2EMRZ/2MR	Race_Asian	Race_Asian	Month 3	0			2.41863	31	common variables - last visit in period	LogisticRegression
REMoxTB	2EMRZ/2MR	Race_Black	Race_Black	Month 3	0			0.792069	44	common variables - last visit in period	LogisticRegression
REMoxTB	2EMRZ/2MR	Race_Mixed or coloured	Race_Mixed or coloured	Month 3	0			1.748	24	common variables - last visit in period	LogisticRegression
REMoxTB	2MHRZ/2MHR	ce_Haemoptysis	ce_Haemoptysis	Month 3	0			0.195501	96	common variables - last visit in period	LogisticRegression
REMoxTB	2MHRZ/2MHR	Race_Asian	Race_Asian	Month 3	0			2.54327	30	common variables - last visit in period	LogisticRegression
REMoxTB	2MHRZ/2MHR	Race_Black	Race_Black	Month 3	0			0.793248	39	common variables - last visit in period	LogisticRegression
REMoxTB	2MHRZ/2MHR	Race_Mixed or coloured	Race_Mixed or coloured	Month 3	0			1.90072	26	common variables - last visit in period	LogisticRegression
REMoxTB	2MHRZ/2MHR	Race_Other	Race_Other	Month 3	0			0.775075	1	common variables - last visit in period	LogisticRegression
OFLOTUB	Control	Race_Black	Race_Black	Month 3	0			0.795743	150	common variables - last visit in period	LogisticRegression
OFLOTUB	Gatifloxacin	Race_Black	Race_Black	Month 3	0			0.790271	149	common variables - last visit in period	LogisticRegression
OFLOTUB	Control	Heart rate	Heart rate	Month 4	25	0.372105	0.00359925	0.353759	150	common variables - last visit in period	LogisticRegression
REMoxTB	2EHRZ/4HR	Heart rate	Heart rate	Month 4	24	0.455858	0.00369495	0.362238	92	common variables - last visit in period	LogisticRegression
OFLOTUB	Control	Zn-smear	Zn-smear	Month 4	23	0.00448682	0.0583596	1.73183	150	common variables - last visit in period	LogisticRegression
REMoxTB	2EHRZ/4HR	ce_Cough	ce_Cough	Month 4	23	-0.574095	0.0396402	0.401477	92	common variables - last visit in period	LogisticRegression
REMoxTB	2EHRZ/4HR	Male_Sex	Male_Sex	Month 4	23	0.686043	0.00547815	1.08334	92	common variables - last visit in period	LogisticRegression
REMoxTB	2EHRZ/4HR	Zn-smear	Zn-smear	Month 4	22	0.0459879	0.0357636	1.78999	92	common variables - last visit in period	LogisticRegression
OFLOTUB	Control	Male_Sex	Male_Sex	Month 4	22	0.687287	0.019088	1.10048	150	common variables - last visit in period	LogisticRegression
OFLOTUB	Control	LJ-culture status	LJ-culture status	Month 4	21	0.0125178	0.114202	0.643905	150	common variables - last visit in period	LogisticRegression
OFLOTUB	Control	Potassium	Potassium	Month 4	21	0.331336	0.0362253	0.508446	150	common variables - last visit in period	LogisticRegression
OFLOTUB	Control	ce_Cough	ce_Cough	Month 4	21	-0.400053	0.035757	0.402686	150	common variables - last visit in period	LogisticRegression
OFLOTUB	Control	LJ-culture	LJ-culture	Month 4	19	0.055542	0.127887	1.2595	150	common variables - last visit in period	LogisticRegression
OFLOTUB	Control	Age	Age	Month 4	17	-0.186988	0.0936449	1.50581	150	common variables - last visit in period	LogisticRegression
OFLOTUB	Control	ce_Sweat	ce_Sweat	Month 4	17	-0.117864	0.0874773	0.443943	150	common variables - last visit in period	LogisticRegression
REMoxTB	2EHRZ/4HR	Hemoglobin	Hemoglobin	Month 4	17	-0.29503	0.055708	0.25159	92	common variables - last visit in period	LogisticRegression
REMoxTB	2EHRZ/4HR	LJ-culture status	LJ-culture status	Month 4	16	-0.0189487	0.221053	0.750617	92	common variables - last visit in period	LogisticRegression
OFLOTUB	Control	ce_Chest pain	ce_Chest pain	Month 4	16	0.126754	0.185559	0.351103	150	common variables - last visit in period	LogisticRegression
OFLOTUB	Control	ce_Fever	ce_Fever	Month 4	16	-0.144838	0.108389	0.401315	150	common variables - last visit in period	LogisticRegression
OFLOTUB	Control	ce_Haemoptysis	ce_Haemoptysis	Month 4	14	0.429316	0.00133962	0.149843	150	common variables - last visit in period	LogisticRegression
OFLOTUB	Control	Systolic blood pressure	Systolic blood pressure	Month 4	13	0.176207	0.200154	0.418576	150	common variables - last visit in period	LogisticRegression
OFLOTUB	Control	Creatinine	Creatinine	Month 4	13	0.187403	0.133214	0.499968	150	common variables - last visit in period	LogisticRegression
REMoxTB	2EHRZ/4HR	Potassium	Potassium	Month 4	12	0.236889	0.169197	0.548328	92	common variables - last visit in period	LogisticRegression
REMoxTB	2EHRZ/4HR	ce_Fever	ce_Fever	Month 4	11	-0.229746	0.130685	0.393007	92	common variables - last visit in period	LogisticRegression
REMoxTB	2EHRZ/4HR	LJ-culture	LJ-culture	Month 4	10	-0.0711947	0.320222	1.4117	92	common variables - last visit in period	LogisticRegression
REMoxTB	2EHRZ/4HR	Age	Age	Month 4	10	-0.145199	0.300484	1.36143	92	common variables - last visit in period	LogisticRegression
OFLOTUB	Control	Platelets	Platelets	Month 4	10	-0.132998	0.261492	0.297158	150	common variables - last visit in period	LogisticRegression
REMoxTB	2EHRZ/4HR	Height	Height	Month 4	9	0.0614517	0.256724	0.608174	92	common variables - last visit in period	LogisticRegression
OFLOTUB	Control	Temperature	Temperature	Month 4	9	0.144244	0.2032	1.11339	150	common variables - last visit in period	LogisticRegression
OFLOTUB	Control	Hemoglobin	Hemoglobin	Month 4	8	-0.135153	0.302362	0.265089	150	common variables - last visit in period	LogisticRegression
OFLOTUB	Control	Height	Height	Month 4	7	0.0908201	0.336676	0.591031	150	common variables - last visit in period	LogisticRegression
OFLOTUB	Control	Diastolic blood pressure	Diastolic blood pressure	Month 4	7	-0.0640442	0.310003	1.17414	150	common variables - last visit in period	LogisticRegression
REMoxTB	2EHRZ/4HR	Alanine aminotransferase	Alanine aminotransferase	Month 4	7	0.168986	0.218254	0.232782	92	common variables - last visit in period	LogisticRegression
OFLOTUB	Control	BMI	BMI	Month 4	5	0.0589151	0.327529	0.409761	150	common variables - last visit in period	LogisticRegression
REMoxTB	2EHRZ/4HR	Diastolic blood pressure	Diastolic blood pressure	Month 4	4	-0.115968	0.373637	1.05865	92	common variables - last visit in period	LogisticRegression
REMoxTB	2EHRZ/4HR	Aspartate aminotransferase	Aspartate aminotransferase	Month 4	4	-0.129292	0.373324	0.275428	92	common variables - last visit in period	LogisticRegression
REMoxTB	2EHRZ/4HR	Weight	Weight	Month 4	4	0.114968	0.319407	0.370412	92	common variables - last visit in period	LogisticRegression
REMoxTB	2EHRZ/4HR	ce_Sweat	ce_Sweat	Month 4	4	0.210309	0.00585211	0.442008	92	common variables - last visit in period	LogisticRegression
OFLOTUB	Control	Aspartate aminotransferase	Aspartate aminotransferase	Month 4	3	-0.0272727	0.475267	0.257123	150	common variables - last visit in period	LogisticRegression
OFLOTUB	Control	Weight	Weight	Month 4	3	0.0351184	0.45735	0.372373	150	common variables - last visit in period	LogisticRegression
REMoxTB	2EHRZ/4HR	Systolic blood pressure	Systolic blood pressure	Month 4	3	0.00876832	0.444274	0.352014	92	common variables - last visit in period	LogisticRegression
REMoxTB	2EHRZ/4HR	Creatinine	Creatinine	Month 4	3	-0.0421566	0.354085	0.397554	92	common variables - last visit in period	LogisticRegression
REMoxTB	2EHRZ/4HR	ce_Chest pain	ce_Chest pain	Month 4	3	0.15823	0.190948	0.349407	92	common variables - last visit in period	LogisticRegression
REMoxTB	2EHRZ/4HR	Platelets	Platelets	Month 4	2	0.0127062	0.47126	0.293607	92	common variables - last visit in period	LogisticRegression
OFLOTUB	Control	Alanine aminotransferase	Alanine aminotransferase	Month 4	2	0.0423664	0.420777	0.222574	150	common variables - last visit in period	LogisticRegression
REMoxTB	2EHRZ/4HR	BMI	BMI	Month 4	2	-0.113882	0.407506	0.395114	92	common variables - last visit in period	LogisticRegression
REMoxTB	2EHRZ/4HR	Temperature	Temperature	Month 4	1	0.0934471	0.43809	1.12661	92	common variables - last visit in period	LogisticRegression
REMoxTB	2EHRZ/4HR	ce_Haemoptysis	ce_Haemoptysis	Month 4	0			0.150704	92	common variables - last visit in period	LogisticRegression
REMoxTB	2EHRZ/4HR	Race_Asian	Race_Asian	Month 4	0			0.966522	30	common variables - last visit in period	LogisticRegression
REMoxTB	2EHRZ/4HR	Race_Black	Race_Black	Month 4	0			0.844605	44	common variables - last visit in period	LogisticRegression
REMoxTB	2EHRZ/4HR	Race_Mixed or coloured	Race_Mixed or coloured	Month 4	0			6.61744	19	common variables - last visit in period	LogisticRegression
REMoxTB	2EHRZ/4HR	Race_Other	Race_Other	Month 4	0			0.934818	1	common variables - last visit in period	LogisticRegression
OFLOTUB	Control	Race_Black	Race_Black	Month 4	0			0.898524	150	common variables - last visit in period	LogisticRegression
OFLOTUB	Control	ce_Sweat	ce_Sweat	Month 5	25	0.793301	1.49587e-08	0.113961	148	common variables - last visit in period	LogisticRegression
OFLOTUB	Control	Diastolic blood pressure	Diastolic blood pressure	Month 5	24	-0.286559	0.043021	1.74231	148	common variables - last visit in period	LogisticRegression
OFLOTUB	Control	Weight	Weight	Month 5	24	0.36738	0.0295009	0.256408	148	common variables - last visit in period	LogisticRegression
OFLOTUB	Control	ce_Fever	ce_Fever	Month 5	24	0.580918	0.0266054	0.103756	148	common variables - last visit in period	LogisticRegression
REMoxTB	2EHRZ/4HR	LJ-culture status	LJ-culture status	Month 5	24	0.611041	0.00770248	0.979146	92	common variables - last visit in period	LogisticRegression
OFLOTUB	Control	Potassium	Potassium	Month 5	23	0.292423	0.0470001	0.360696	148	common variables - last visit in period	LogisticRegression
OFLOTUB	Control	ce_Cough	ce_Cough	Month 5	23	0.621159	0.0307167	0.113307	148	common variables - last visit in period	LogisticRegression
OFLOTUB	Control	LJ-culture status	LJ-culture status	Month 5	22	0.53476	0.0486874	1.02529	148	common variables - last visit in period	LogisticRegression
OFLOTUB	Control	Temperature	Temperature	Month 5	21	0.266813	0.093745	0.606756	148	common variables - last visit in period	LogisticRegression
REMoxTB	2EHRZ/4HR	BMI	BMI	Month 5	21	-0.324118	0.071208	0.399929	92	common variables - last visit in period	LogisticRegression
OFLOTUB	Control	ce_Chest pain	ce_Chest pain	Month 5	21	0.456581	0.0566897	0.0913839	148	common variables - last visit in period	LogisticRegression
REMoxTB	2EHRZ/4HR	ce_Cough	ce_Cough	Month 5	21	0.465276	0.0502721	0.112562	92	common variables - last visit in period	LogisticRegression
REMoxTB	2EHRZ/4HR	Male_Sex	Male_Sex	Month 5	20	0.40642	0.0827909	1.7046	92	common variables - last visit in period	LogisticRegression
OFLOTUB	Control	Male_Sex	Male_Sex	Month 5	19	0.395758	0.129818	1.76702	148	common variables - last visit in period	LogisticRegression
OFLOTUB	Control	Zn-smear	Zn-smear	Month 5	19	-0.101643	0.0670408	1.5719	148	common variables - last visit in period	LogisticRegression
OFLOTUB	Control	Age	Age	Month 5	19	-0.3177	0.0499906	1.53569	148	common variables - last visit in period	LogisticRegression
OFLOTUB	Control	BMI	BMI	Month 5	18	-0.262946	0.0965324	0.416068	148	common variables - last visit in period	LogisticRegression
REMoxTB	2EHRZ/4HR	Weight	Weight	Month 5	18	0.310638	0.0653839	0.289651	92	common variables - last visit in period	LogisticRegression
REMoxTB	2EHRZ/4HR	Zn-smear	Zn-smear	Month 5	17	-0.131069	0.136867	1.58007	92	common variables - last visit in period	LogisticRegression
REMoxTB	2EHRZ/4HR	Heart rate	Heart rate	Month 5	17	0.281999	0.136216	0.407004	92	common variables - last visit in period	LogisticRegression
OFLOTUB	Control	Heart rate	Heart rate	Month 5	17	0.178938	0.110311	0.398707	148	common variables - last visit in period	LogisticRegression
OFLOTUB	Control	LJ-culture	LJ-culture	Month 5	16	0.331662	0.163348	0.652363	148	common variables - last visit in period	LogisticRegression
REMoxTB	2EHRZ/4HR	ce_Fever	ce_Fever	Month 5	14	0.758726	2.29846e-07	0.102369	92	common variables - last visit in period	LogisticRegression
REMoxTB	2EHRZ/4HR	Age	Age	Month 5	13	-0.253342	0.221647	1.4589	92	common variables - last visit in period	LogisticRegression
REMoxTB	2EHRZ/4HR	LJ-culture	LJ-culture	Month 5	12	0.214616	0.256695	0.789357	92	common variables - last visit in period	LogisticRegression
OFLOTUB	Control	ce_Haemoptysis	ce_Haemoptysis	Month 5	11	0.581818	1.86403e-07	0.301141	148	common variables - last visit in period	LogisticRegression
OFLOTUB	Control	Systolic blood pressure	Systolic blood pressure	Month 5	9	0.0713953	0.271035	0.506773	148	common variables - last visit in period	LogisticRegression
REMoxTB	2EHRZ/4HR	Temperature	Temperature	Month 5	9	0.212054	0.199942	0.549835	92	common variables - last visit in period	LogisticRegression
REMoxTB	2EHRZ/4HR	ce_Chest pain	ce_Chest pain	Month 5	8	0.459327	0.0471037	0.0933283	92	common variables - last visit in period	LogisticRegression
REMoxTB	2EHRZ/4HR	Potassium	Potassium	Month 5	7	0.14411	0.370395	0.397228	92	common variables - last visit in period	LogisticRegression
OFLOTUB	Control	Height	Height	Month 5	6	0.121825	0.277422	0.610862	148	common variables - last visit in period	LogisticRegression
OFLOTUB	Control	Creatinine	Creatinine	Month 5	5	0.0245559	0.434599	0.688872	148	common variables - last visit in period	LogisticRegression
REMoxTB	2EHRZ/4HR	Systolic blood pressure	Systolic blood pressure	Month 5	5	0.0250184	0.407774	0.48227	92	common variables - last visit in period	LogisticRegression
OFLOTUB	Control	Platelets	Platelets	Month 5	5	0.116848	0.280326	0.303958	148	common variables - last visit in period	LogisticRegression
REMoxTB	2EHRZ/4HR	Creatinine	Creatinine	Month 5	5	0.151801	0.280295	0.635069	92	common variables - last visit in period	LogisticRegression
REMoxTB	2EHRZ/4HR	Diastolic blood pressure	Diastolic blood pressure	Month 5	4	-0.119336	0.448632	1.58808	92	common variables - last visit in period	LogisticRegression
REMoxTB	2EHRZ/4HR	Hemoglobin	Hemoglobin	Month 5	4	-0.124881	0.374392	0.170576	92	common variables - last visit in period	LogisticRegression
OFLOTUB	Control	Hemoglobin	Hemoglobin	Month 5	4	-0.0343491	0.358513	0.160064	148	common variables - last visit in period	LogisticRegression
REMoxTB	2EHRZ/4HR	ce_Sweat	ce_Sweat	Month 5	4	0.772978	1.99587e-15	0.113686	92	common variables - last visit in period	LogisticRegression
REMoxTB	2EHRZ/4HR	Height	Height	Month 5	1	0.0490818	0.584856	0.684247	92	common variables - last visit in period	LogisticRegression
REMoxTB	2EHRZ/4HR	Alanine aminotransferase	Alanine aminotransferase	Month 5	1	0.0285392	0.582396	0.174675	92	common variables - last visit in period	LogisticRegression
REMoxTB	2EHRZ/4HR	Aspartate aminotransferase	Aspartate aminotransferase	Month 5	1	-0.00288949	0.531247	0.200885	92	common variables - last visit in period	LogisticRegression
OFLOTUB	Control	Aspartate aminotransferase	Aspartate aminotransferase	Month 5	1	-0.00634586	0.505757	0.218913	148	common variables - last visit in period	LogisticRegression
OFLOTUB	Control	Alanine aminotransferase	Alanine aminotransferase	Month 5	0	0.0131446	0.585791	0.193673	148	common variables - last visit in period	LogisticRegression
REMoxTB	2EHRZ/4HR	Platelets	Platelets	Month 5	0	-0.00060565	0.478585	0.363948	92	common variables - last visit in period	LogisticRegression
REMoxTB	2EHRZ/4HR	ce_Haemoptysis	ce_Haemoptysis	Month 5	0			0.304289	92	common variables - last visit in period	LogisticRegression
REMoxTB	2EHRZ/4HR	Race_Asian	Race_Asian	Month 5	0			0.931437	30	common variables - last visit in period	LogisticRegression
REMoxTB	2EHRZ/4HR	Race_Black	Race_Black	Month 5	0			1.23971	44	common variables - last visit in period	LogisticRegression
REMoxTB	2EHRZ/4HR	Race_Mixed or coloured	Race_Mixed or coloured	Month 5	0			4.64393	18	common variables - last visit in period	LogisticRegression
REMoxTB	2EHRZ/4HR	Race_Other	Race_Other	Month 5	0			1.072	1	common variables - last visit in period	LogisticRegression
OFLOTUB	Control	Race_Black	Race_Black	Month 5	0			1.28351	148	common variables - last visit in period	LogisticRegression
