## Supplementary table 2 for "Time-resolved predictability of end-of-therapy outcome and relapse after cure in Phase 3 tuberculosis trials"

### Sheet: Column Descriptions
Supplementary table 2 showing correlations calculated between the raw input variable values and their SHAP values. Spearman (continuous variables) or Point-Biserial (binary variables) correlations, along with significance levels, were calculated per therapy arm, using only the test-set patients of the 25 training-testing splits. The resulting metrics were then averaged across the 25 splits.
Column	Description
study	Indicates which study the patients included in the correlation calculation belonged to.
arm	Indicates which therapy arm the patients included in the correlation calculation belonged to.
variable_name	Name of input variable.
period	Inclusion period of data used for model training and testing.
sign_across_train_test_splits	Number of times out of the 25 train-test splits, the variable's values exhibited significant correlation with its SHAP values. Significance was defined as False Discovery Rate (FDR) <0.05, where FDR was calculated by applying Benjamini-Hochberg correction on the raw correlation p-values, across all variables and all arms per period.
mean_corr_with_shap_to_relapse	Correlation (Spearman's R or Point-Biserial R) between the variable's value and its SHAP values, averaged over 25 train-test splits. Positive SHAP values indicate the variable impacted the model towards relapse label.
mean_fdr	Significance of correlation averaged over 25 train-test splits. Significance was calculated by applying Benjamini-Hochberg correction on the raw correlation p-values, across all variables and all arms per period.
mean_abs_SHAP_values	Absolute attribution values of variable averaged over the 25 test-set patients.
mean_num_of_patients	Number of patients in the correlation calculations, averaged over the 25 train-test splits.
data_exp_setup	Column indicating experimental setup.
pred_model_name	Model used for training on raw values of input variables.

### Sheet: Correlation metrics
study	arm	variable_name	period	sign_across_train_test_splits	mean_corr_with_shap_to_relapse	mean_fdr	mean_abs_SHAP_values	mean_num_of_patients	data_exp_setup	pred_model_name
REMoxTB	2EHRZ/4HR	Aspartate aminotransferase	Baseline	25	0.566831	0.00168763	0.0307012	84	common variables - last visit in period	LogisticRegression
OFLOTUB	Gatifloxacin	Platelets	Baseline	25	0.79477	0.00114082	0.0222107	120	common variables - last visit in period	LogisticRegression
REMoxTB	2EMRZ/2MR	Aspartate aminotransferase	Baseline	25	0.620378	0.000705774	0.032709	88	common variables - last visit in period	LogisticRegression
REMoxTB	2MHRZ/2MHR	Height	Baseline	25	0.910042	0.000612613	0.0333155	87	common variables - last visit in period	LogisticRegression
REMoxTB	2EHRZ/4HR	Height	Baseline	25	0.908036	0.000440245	0.0346176	84	common variables - last visit in period	LogisticRegression
REMoxTB	2MHRZ/2MHR	Platelets	Baseline	25	0.754115	0.000126781	0.0203273	87	common variables - last visit in period	LogisticRegression
REMoxTB	2EHRZ/4HR	Platelets	Baseline	25	0.758717	9.14871e-05	0.0203803	84	common variables - last visit in period	LogisticRegression
REMoxTB	2EHRZ/4HR	Heart rate	Baseline	25	-0.49251	8.02496e-05	0.0139742	84	common variables - last visit in period	LogisticRegression
OFLOTUB	Control	Heart rate	Baseline	25	-0.494948	5.52832e-05	0.0131625	113	common variables - last visit in period	LogisticRegression
REMoxTB	2EMRZ/2MR	Height	Baseline	25	0.909665	2.75456e-05	0.0325657	88	common variables - last visit in period	LogisticRegression
REMoxTB	2EMRZ/2MR	Heart rate	Baseline	25	-0.484067	1.14772e-05	0.0141445	88	common variables - last visit in period	LogisticRegression
OFLOTUB	Gatifloxacin	Heart rate	Baseline	25	-0.488911	4.56688e-06	0.0125886	120	common variables - last visit in period	LogisticRegression
REMoxTB	2MHRZ/2MHR	Heart rate	Baseline	25	-0.500769	2.5555e-06	0.0140609	87	common variables - last visit in period	LogisticRegression
REMoxTB	2EHRZ/4HR	BMI	Baseline	25	-0.931165	1.53296e-06	0.0339425	84	common variables - last visit in period	LogisticRegression
REMoxTB	2EMRZ/2MR	Platelets	Baseline	25	0.766827	1.39479e-06	0.0215626	88	common variables - last visit in period	LogisticRegression
OFLOTUB	Gatifloxacin	Height	Baseline	25	0.916429	7.23034e-07	0.0352477	120	common variables - last visit in period	LogisticRegression
OFLOTUB	Control	BMI	Baseline	25	-0.927571	1.77528e-08	0.0284756	113	common variables - last visit in period	LogisticRegression
REMoxTB	2EMRZ/2MR	BMI	Baseline	25	-0.93718	1.38891e-08	0.0319438	88	common variables - last visit in period	LogisticRegression
REMoxTB	2MHRZ/2MHR	BMI	Baseline	25	-0.936531	7.45505e-09	0.0329588	87	common variables - last visit in period	LogisticRegression
REMoxTB	2EHRZ/4HR	Race_Mixed or coloured	Baseline	25	0.964653	1.39863e-09	0.012367	84	common variables - last visit in period	LogisticRegression
OFLOTUB	Control	Height	Baseline	25	0.906307	1.31124e-09	0.035784	113	common variables - last visit in period	LogisticRegression
OFLOTUB	Gatifloxacin	BMI	Baseline	25	-0.932984	2.08095e-11	0.0289981	120	common variables - last visit in period	LogisticRegression
OFLOTUB	Control	Male_Sex	Baseline	25	0.87894	1.16419e-11	0.167984	113	common variables - last visit in period	LogisticRegression
REMoxTB	2EMRZ/2MR	Race_Mixed or coloured	Baseline	25	0.975343	3.25518e-14	0.0129499	88	common variables - last visit in period	LogisticRegression
REMoxTB	2MHRZ/2MHR	Race_Mixed or coloured	Baseline	25	0.97698	6.31651e-15	0.0151474	87	common variables - last visit in period	LogisticRegression
REMoxTB	2EMRZ/2MR	ce_Fever	Baseline	25	0.165086	1.80347e-15	0.0170385	88	common variables - last visit in period	LogisticRegression
REMoxTB	2MHRZ/2MHR	ce_Fever	Baseline	25	0.156396	1.15634e-15	0.0179673	87	common variables - last visit in period	LogisticRegression
REMoxTB	2EHRZ/4HR	ce_Fever	Baseline	25	0.161972	5.26417e-16	0.0179693	84	common variables - last visit in period	LogisticRegression
REMoxTB	2EHRZ/4HR	Alanine aminotransferase	Baseline	25	-0.866476	3.28238e-16	0.0793972	84	common variables - last visit in period	LogisticRegression
REMoxTB	2EMRZ/2MR	Alanine aminotransferase	Baseline	25	-0.806361	1.94631e-16	0.0815803	88	common variables - last visit in period	LogisticRegression
REMoxTB	2EMRZ/2MR	ce_Chest pain	Baseline	25	0.801629	5.25305e-17	0.0102997	88	common variables - last visit in period	LogisticRegression
REMoxTB	2MHRZ/2MHR	Hemoglobin	Baseline	25	-0.849971	1.1775e-17	0.0205612	87	common variables - last visit in period	LogisticRegression
REMoxTB	2MHRZ/2MHR	ce_Chest pain	Baseline	25	0.802875	6.44218e-18	0.0106143	87	common variables - last visit in period	LogisticRegression
REMoxTB	2EMRZ/2MR	Hemoglobin	Baseline	25	-0.872573	1.52176e-18	0.0221247	88	common variables - last visit in period	LogisticRegression
REMoxTB	2MHRZ/2MHR	Alanine aminotransferase	Baseline	25	-0.847288	1.08101e-18	0.0970773	87	common variables - last visit in period	LogisticRegression
REMoxTB	2EHRZ/4HR	Creatinine	Baseline	25	-0.872191	1.04211e-19	0.061301	84	common variables - last visit in period	LogisticRegression
REMoxTB	2EMRZ/2MR	Creatinine	Baseline	25	-0.869956	4.56849e-20	0.0553868	88	common variables - last visit in period	LogisticRegression
REMoxTB	2EHRZ/4HR	ce_Chest pain	Baseline	25	0.803876	1.23361e-20	0.0105264	84	common variables - last visit in period	LogisticRegression
OFLOTUB	Gatifloxacin	ce_Fever	Baseline	25	0.162735	5.80946e-21	0.0130212	120	common variables - last visit in period	LogisticRegression
REMoxTB	2MHRZ/2MHR	Race_Black	Baseline	25	-0.942676	3.01305e-21	0.015896	87	common variables - last visit in period	LogisticRegression
REMoxTB	2EHRZ/4HR	Race_Black	Baseline	25	-0.938878	9.72523e-22	0.0147941	84	common variables - last visit in period	LogisticRegression
REMoxTB	2EHRZ/4HR	ce_Sweat	Baseline	25	0.908676	2.35415e-22	0.0350458	84	common variables - last visit in period	LogisticRegression
REMoxTB	2EMRZ/2MR	ce_Cough	Baseline	25	-0.342065	4.16529e-23	0.00256294	88	common variables - last visit in period	LogisticRegression
REMoxTB	2MHRZ/2MHR	Creatinine	Baseline	25	-0.865888	3.77048e-23	0.0543909	87	common variables - last visit in period	LogisticRegression
OFLOTUB	Control	ce_Fever	Baseline	25	0.164353	2.51487e-23	0.0133021	113	common variables - last visit in period	LogisticRegression
OFLOTUB	Control	Alanine aminotransferase	Baseline	25	-0.848924	1.78696e-23	0.0877446	113	common variables - last visit in period	LogisticRegression
REMoxTB	2EMRZ/2MR	Systolic blood pressure	Baseline	25	-0.910709	1.76785e-23	0.079872	88	common variables - last visit in period	LogisticRegression
REMoxTB	2EMRZ/2MR	Race_Black	Baseline	25	-0.944089	1.28377e-23	0.0147254	88	common variables - last visit in period	LogisticRegression
REMoxTB	2EHRZ/4HR	Hemoglobin	Baseline	25	-0.861893	1.18376e-23	0.0217969	84	common variables - last visit in period	LogisticRegression
REMoxTB	2EHRZ/4HR	ce_Cough	Baseline	25	-0.34554	6.00446e-24	0.00223209	84	common variables - last visit in period	LogisticRegression
REMoxTB	2EHRZ/4HR	Systolic blood pressure	Baseline	25	-0.911923	1.03731e-24	0.0826203	84	common variables - last visit in period	LogisticRegression
OFLOTUB	Gatifloxacin	Hemoglobin	Baseline	25	-0.877991	7.04047e-25	0.0246788	120	common variables - last visit in period	LogisticRegression
OFLOTUB	Control	Hemoglobin	Baseline	25	-0.877709	6.0622e-25	0.0271647	113	common variables - last visit in period	LogisticRegression
REMoxTB	2MHRZ/2MHR	Systolic blood pressure	Baseline	25	-0.892546	5.50654e-25	0.0758875	87	common variables - last visit in period	LogisticRegression
REMoxTB	2MHRZ/2MHR	ce_Sweat	Baseline	25	0.908953	7.99483e-26	0.0368229	87	common variables - last visit in period	LogisticRegression
OFLOTUB	Gatifloxacin	Male_Sex	Baseline	25	0.90256	6.46401e-27	0.172462	120	common variables - last visit in period	LogisticRegression
OFLOTUB	Gatifloxacin	Alanine aminotransferase	Baseline	25	-0.885452	6.25851e-27	0.101668	120	common variables - last visit in period	LogisticRegression
REMoxTB	2MHRZ/2MHR	Temperature	Baseline	25	0.774922	9.88095e-28	0.050153	87	common variables - last visit in period	LogisticRegression
REMoxTB	2EMRZ/2MR	ce_Sweat	Baseline	25	0.912915	5.58171e-28	0.034823	88	common variables - last visit in period	LogisticRegression
REMoxTB	2EHRZ/4HR	Temperature	Baseline	25	0.78012	1.63872e-31	0.0520507	84	common variables - last visit in period	LogisticRegression
OFLOTUB	Control	Systolic blood pressure	Baseline	25	-0.910179	1.26799e-31	0.0724473	113	common variables - last visit in period	LogisticRegression
REMoxTB	2EHRZ/4HR	Male_Sex	Baseline	25	0.929736	5.24762e-32	0.182206	84	common variables - last visit in period	LogisticRegression
REMoxTB	2MHRZ/2MHR	LJ-culture	Baseline	25	0.667539	4.04381e-32	0.00341752	87	common variables - last visit in period	LogisticRegression
REMoxTB	2MHRZ/2MHR	Male_Sex	Baseline	25	0.936366	9.16056e-33	0.190947	87	common variables - last visit in period	LogisticRegression
REMoxTB	2EMRZ/2MR	Male_Sex	Baseline	25	0.933794	3.02897e-33	0.186522	88	common variables - last visit in period	LogisticRegression
REMoxTB	2EHRZ/4HR	Sputum smear	Baseline	25	0.945415	1.02922e-33	0.239208	84	common variables - last visit in period	LogisticRegression
REMoxTB	2EMRZ/2MR	Sputum smear	Baseline	25	0.937072	6.81473e-34	0.228754	88	common variables - last visit in period	LogisticRegression
REMoxTB	2EMRZ/2MR	Temperature	Baseline	25	0.790645	1.76005e-35	0.0564289	88	common variables - last visit in period	LogisticRegression
REMoxTB	2MHRZ/2MHR	Sputum smear	Baseline	25	0.943188	2.50589e-36	0.241183	87	common variables - last visit in period	LogisticRegression
OFLOTUB	Control	Sputum smear	Baseline	25	0.926574	1.3633e-39	0.177649	113	common variables - last visit in period	LogisticRegression
REMoxTB	2EHRZ/4HR	Age	Baseline	25	0.975016	1.71245e-40	0.128519	84	common variables - last visit in period	LogisticRegression
REMoxTB	2MHRZ/2MHR	Age	Baseline	25	0.969653	2.97147e-41	0.128981	87	common variables - last visit in period	LogisticRegression
OFLOTUB	Gatifloxacin	Systolic blood pressure	Baseline	25	-0.921976	5.48502e-42	0.0749748	120	common variables - last visit in period	LogisticRegression
REMoxTB	2EMRZ/2MR	LJ-culture	Baseline	25	0.671502	3.45069e-42	0.00381165	88	common variables - last visit in period	LogisticRegression
OFLOTUB	Control	Creatinine	Baseline	25	-0.939577	1.32519e-42	0.0611588	113	common variables - last visit in period	LogisticRegression
REMoxTB	2EHRZ/4HR	LJ-culture	Baseline	25	0.666836	4.48448e-44	0.00410556	84	common variables - last visit in period	LogisticRegression
OFLOTUB	Gatifloxacin	Creatinine	Baseline	25	-0.951292	1.60507e-44	0.0608666	120	common variables - last visit in period	LogisticRegression
OFLOTUB	Gatifloxacin	Sputum smear	Baseline	25	0.929604	5.12676e-46	0.192324	120	common variables - last visit in period	LogisticRegression
REMoxTB	2EHRZ/4HR	Potassium	Baseline	25	0.976598	4.20865e-46	0.0459478	84	common variables - last visit in period	LogisticRegression
REMoxTB	2EMRZ/2MR	Potassium	Baseline	25	0.979985	1.24144e-47	0.0484997	88	common variables - last visit in period	LogisticRegression
REMoxTB	2MHRZ/2MHR	ce_Haemoptysis	Baseline	25	-0.676247	1.04712e-47	0.00555195	87	common variables - last visit in period	LogisticRegression
REMoxTB	2MHRZ/2MHR	Potassium	Baseline	25	0.977308	4.86375e-49	0.0448865	87	common variables - last visit in period	LogisticRegression
OFLOTUB	Gatifloxacin	Temperature	Baseline	25	0.815701	3.55319e-49	0.0563264	120	common variables - last visit in period	LogisticRegression
REMoxTB	2EMRZ/2MR	Age	Baseline	25	0.980351	7.10355e-50	0.135799	88	common variables - last visit in period	LogisticRegression
OFLOTUB	Control	Temperature	Baseline	25	0.810485	1.68525e-50	0.060018	113	common variables - last visit in period	LogisticRegression
OFLOTUB	Control	ce_Haemoptysis	Baseline	25	-0.676168	7.92441e-51	0.00639506	113	common variables - last visit in period	LogisticRegression
OFLOTUB	Control	LJ-culture	Baseline	25	0.679095	3.82524e-51	0.00233952	113	common variables - last visit in period	LogisticRegression
REMoxTB	2EMRZ/2MR	ce_Haemoptysis	Baseline	25	-0.677271	3.5766e-52	0.00564704	88	common variables - last visit in period	LogisticRegression
OFLOTUB	Gatifloxacin	LJ-culture	Baseline	25	0.678045	1.65333e-57	0.00236107	120	common variables - last visit in period	LogisticRegression
REMoxTB	2EHRZ/4HR	ce_Haemoptysis	Baseline	25	-0.677518	2.9622e-60	0.00673453	84	common variables - last visit in period	LogisticRegression
OFLOTUB	Control	Age	Baseline	25	0.976006	1.75423e-61	0.102559	113	common variables - last visit in period	LogisticRegression
OFLOTUB	Gatifloxacin	Age	Baseline	25	0.977547	2.89776e-68	0.102229	120	common variables - last visit in period	LogisticRegression
OFLOTUB	Control	ce_Sweat	Baseline	25	0.985476	5.0669e-71	0.0310429	113	common variables - last visit in period	LogisticRegression
OFLOTUB	Gatifloxacin	ce_Haemoptysis	Baseline	25	-0.67853	2.68117e-72	0.0077967	120	common variables - last visit in period	LogisticRegression
OFLOTUB	Gatifloxacin	ce_Sweat	Baseline	25	0.986086	8.74604e-76	0.0302228	120	common variables - last visit in period	LogisticRegression
OFLOTUB	Gatifloxacin	ce_Chest pain	Baseline	25	0.838143	1.17298e-76	0.0110437	120	common variables - last visit in period	LogisticRegression
OFLOTUB	Control	Potassium	Baseline	25	0.993859	1.35968e-83	0.0605003	113	common variables - last visit in period	LogisticRegression
OFLOTUB	Control	ce_Chest pain	Baseline	25	0.838219	1.38174e-85	0.0114745	113	common variables - last visit in period	LogisticRegression
OFLOTUB	Gatifloxacin	Potassium	Baseline	25	0.993153	8.30111e-95	0.0565451	120	common variables - last visit in period	LogisticRegression
REMoxTB	2EHRZ/4HR	Diastolic blood pressure	Baseline	24	-0.849262	0.0372635	0.0285092	84	common variables - last visit in period	LogisticRegression
REMoxTB	2EMRZ/2MR	Diastolic blood pressure	Baseline	24	-0.849715	0.0349623	0.0289574	88	common variables - last visit in period	LogisticRegression
OFLOTUB	Gatifloxacin	Weight	Baseline	24	-0.421936	0.0347693	0.0136332	120	common variables - last visit in period	LogisticRegression
OFLOTUB	Control	Diastolic blood pressure	Baseline	24	-0.842447	0.0346448	0.0263262	113	common variables - last visit in period	LogisticRegression
OFLOTUB	Control	Platelets	Baseline	24	0.78665	0.0324391	0.0232161	113	common variables - last visit in period	LogisticRegression
REMoxTB	2EMRZ/2MR	Race_Asian	Baseline	24	0.336038	0.0302187	0.00613509	88	common variables - last visit in period	LogisticRegression
OFLOTUB	Gatifloxacin	Aspartate aminotransferase	Baseline	24	0.642847	0.0270646	0.0422612	120	common variables - last visit in period	LogisticRegression
REMoxTB	2MHRZ/2MHR	Diastolic blood pressure	Baseline	24	-0.857665	0.0269868	0.0287541	87	common variables - last visit in period	LogisticRegression
OFLOTUB	Gatifloxacin	Diastolic blood pressure	Baseline	24	-0.844477	0.0233558	0.0247066	120	common variables - last visit in period	LogisticRegression
REMoxTB	2MHRZ/2MHR	Race_Asian	Baseline	24	0.34499	0.0165641	0.00647411	87	common variables - last visit in period	LogisticRegression
OFLOTUB	Control	Aspartate aminotransferase	Baseline	24	0.6724	0.0105055	0.0414298	113	common variables - last visit in period	LogisticRegression
OFLOTUB	Control	Weight	Baseline	24	-0.440369	0.00876685	0.0137626	113	common variables - last visit in period	LogisticRegression
REMoxTB	2EHRZ/4HR	Race_Asian	Baseline	24	0.329788	0.0087547	0.00650637	84	common variables - last visit in period	LogisticRegression
REMoxTB	2EHRZ/4HR	Weight	Baseline	24	-0.475863	0.00752215	0.0161193	84	common variables - last visit in period	LogisticRegression
REMoxTB	2MHRZ/2MHR	ce_Cough	Baseline	24	-0.324602	2.33088e-30	0.00168302	87	common variables - last visit in period	LogisticRegression
REMoxTB	2MHRZ/2MHR	Aspartate aminotransferase	Baseline	23	0.521483	0.0343839	0.0376697	87	common variables - last visit in period	LogisticRegression
REMoxTB	2MHRZ/2MHR	Weight	Baseline	23	-0.474416	0.029944	0.0158055	87	common variables - last visit in period	LogisticRegression
REMoxTB	2EMRZ/2MR	Weight	Baseline	22	-0.512302	0.0362859	0.0151679	88	common variables - last visit in period	LogisticRegression
OFLOTUB	Control	ce_Cough	Baseline	21	-0.511785	7.83353e-37	0.000982116	112	common variables - last visit in period	LogisticRegression
OFLOTUB	Gatifloxacin	ce_Cough	Baseline	10	-0.3755	6.20273e-18	0.000837377	121	common variables - last visit in period	LogisticRegression
REMoxTB	2EHRZ/4HR	Race_Other	Baseline	8	0.999968	1.84063e-156	0.00421689	84	common variables - last visit in period	LogisticRegression
REMoxTB	2MHRZ/2MHR	Race_Other	Baseline	1	-0.999919	7.50006e-181	0.000687536	98	common variables - last visit in period	LogisticRegression
REMoxTB	2EMRZ/2MR	Race_Black	Month 1	25	-0.906576	0.00152041	0.0592196	88	common variables - last visit in period	LogisticRegression
REMoxTB	2EHRZ/4HR	ce_Chest pain	Month 1	25	0.433033	0.00130595	0.0200067	84	common variables - last visit in period	LogisticRegression
REMoxTB	2MHRZ/2MHR	Race_Black	Month 1	25	-0.918163	0.00089312	0.0615251	87	common variables - last visit in period	LogisticRegression
REMoxTB	2MHRZ/2MHR	Platelets	Month 1	25	0.596317	0.000814496	0.0283167	87	common variables - last visit in period	LogisticRegression
REMoxTB	2EMRZ/2MR	Platelets	Month 1	25	0.604005	0.000551035	0.027314	88	common variables - last visit in period	LogisticRegression
OFLOTUB	Control	BMI	Month 1	25	-0.901624	6.67574e-05	0.0325524	113	common variables - last visit in period	LogisticRegression
REMoxTB	2EMRZ/2MR	Race_Asian	Month 1	25	0.67711	6.38289e-05	0.0364701	88	common variables - last visit in period	LogisticRegression
OFLOTUB	Control	ce_Fever	Month 1	25	-0.496626	4.13799e-05	0.033177	113	common variables - last visit in period	LogisticRegression
REMoxTB	2EHRZ/4HR	Race_Mixed or coloured	Month 1	25	0.915625	2.05212e-05	0.0283392	84	common variables - last visit in period	LogisticRegression
OFLOTUB	Control	Platelets	Month 1	25	0.575519	6.61853e-06	0.0300188	113	common variables - last visit in period	LogisticRegression
REMoxTB	2MHRZ/2MHR	Race_Asian	Month 1	25	0.671747	6.69657e-07	0.0350493	87	common variables - last visit in period	LogisticRegression
OFLOTUB	Gatifloxacin	BMI	Month 1	25	-0.910443	4.8113e-07	0.0333228	120	common variables - last visit in period	LogisticRegression
REMoxTB	2EMRZ/2MR	BMI	Month 1	25	-0.93256	4.26406e-07	0.0366447	88	common variables - last visit in period	LogisticRegression
OFLOTUB	Gatifloxacin	ce_Fever	Month 1	25	-0.504049	3.00308e-07	0.0336624	120	common variables - last visit in period	LogisticRegression
REMoxTB	2EHRZ/4HR	Race_Asian	Month 1	25	0.656002	1.00127e-07	0.0378134	84	common variables - last visit in period	LogisticRegression
REMoxTB	2EMRZ/2MR	Alanine aminotransferase	Month 1	25	-0.733553	6.79809e-08	0.0695882	88	common variables - last visit in period	LogisticRegression
REMoxTB	2EMRZ/2MR	Height	Month 1	25	0.848009	4.70914e-08	0.0334507	88	common variables - last visit in period	LogisticRegression
REMoxTB	2MHRZ/2MHR	Height	Month 1	25	0.859222	2.70087e-08	0.0354908	87	common variables - last visit in period	LogisticRegression
REMoxTB	2EMRZ/2MR	Heart rate	Month 1	25	0.884663	1.26967e-08	0.0285522	88	common variables - last visit in period	LogisticRegression
OFLOTUB	Gatifloxacin	Platelets	Month 1	25	0.579175	1.2506e-08	0.0300015	120	common variables - last visit in period	LogisticRegression
REMoxTB	2MHRZ/2MHR	Heart rate	Month 1	25	0.883976	9.82911e-09	0.0278557	87	common variables - last visit in period	LogisticRegression
REMoxTB	2MHRZ/2MHR	BMI	Month 1	25	-0.931663	8.6029e-09	0.0366467	87	common variables - last visit in period	LogisticRegression
REMoxTB	2MHRZ/2MHR	Hemoglobin	Month 1	25	-0.790466	5.1032e-09	0.0322194	87	common variables - last visit in period	LogisticRegression
OFLOTUB	Gatifloxacin	Height	Month 1	25	0.866665	1.91639e-09	0.0370066	120	common variables - last visit in period	LogisticRegression
REMoxTB	2EHRZ/4HR	Heart rate	Month 1	25	0.888326	1.50517e-09	0.0277107	84	common variables - last visit in period	LogisticRegression
REMoxTB	2EHRZ/4HR	Hemoglobin	Month 1	25	-0.809578	8.75823e-10	0.036514	84	common variables - last visit in period	LogisticRegression
REMoxTB	2EHRZ/4HR	Height	Month 1	25	0.857598	7.614e-10	0.036816	84	common variables - last visit in period	LogisticRegression
OFLOTUB	Gatifloxacin	Heart rate	Month 1	25	0.883467	1.14659e-10	0.0259926	120	common variables - last visit in period	LogisticRegression
OFLOTUB	Control	Height	Month 1	25	0.868545	1.05863e-10	0.037773	113	common variables - last visit in period	LogisticRegression
OFLOTUB	Control	Heart rate	Month 1	25	0.882415	7.00623e-11	0.0246474	113	common variables - last visit in period	LogisticRegression
REMoxTB	2EMRZ/2MR	Hemoglobin	Month 1	25	-0.83341	1.42501e-11	0.0378885	88	common variables - last visit in period	LogisticRegression
REMoxTB	2EHRZ/4HR	BMI	Month 1	25	-0.932202	5.12936e-12	0.0382789	84	common variables - last visit in period	LogisticRegression
REMoxTB	2EHRZ/4HR	Alanine aminotransferase	Month 1	25	-0.796791	2.81942e-12	0.073833	84	common variables - last visit in period	LogisticRegression
REMoxTB	2MHRZ/2MHR	Alanine aminotransferase	Month 1	25	-0.780839	1.44109e-13	0.0634728	87	common variables - last visit in period	LogisticRegression
OFLOTUB	Control	Hemoglobin	Month 1	25	-0.833437	1.01274e-13	0.0415222	113	common variables - last visit in period	LogisticRegression
REMoxTB	2MHRZ/2MHR	Race_Mixed or coloured	Month 1	25	0.954905	6.79943e-14	0.034775	87	common variables - last visit in period	LogisticRegression
REMoxTB	2EMRZ/2MR	Race_Mixed or coloured	Month 1	25	0.943233	3.62517e-14	0.0292172	88	common variables - last visit in period	LogisticRegression
OFLOTUB	Control	Alanine aminotransferase	Month 1	25	-0.765732	1.68327e-15	0.0722361	113	common variables - last visit in period	LogisticRegression
OFLOTUB	Gatifloxacin	Alanine aminotransferase	Month 1	25	-0.788926	4.00951e-16	0.0686313	120	common variables - last visit in period	LogisticRegression
OFLOTUB	Gatifloxacin	Hemoglobin	Month 1	25	-0.835654	4.06263e-17	0.0422298	120	common variables - last visit in period	LogisticRegression
REMoxTB	2EMRZ/2MR	Creatinine	Month 1	25	-0.886576	9.01513e-22	0.0847436	88	common variables - last visit in period	LogisticRegression
REMoxTB	2EHRZ/4HR	ce_Sweat	Month 1	25	0.92993	2.94642e-24	0.0348405	84	common variables - last visit in period	LogisticRegression
REMoxTB	2MHRZ/2MHR	Creatinine	Month 1	25	-0.878057	1.71005e-24	0.0880149	87	common variables - last visit in period	LogisticRegression
REMoxTB	2MHRZ/2MHR	Temperature	Month 1	25	0.848815	7.96262e-25	0.0251208	87	common variables - last visit in period	LogisticRegression
REMoxTB	2EHRZ/4HR	Creatinine	Month 1	25	-0.894043	4.9508e-25	0.0956161	84	common variables - last visit in period	LogisticRegression
OFLOTUB	Control	Male_Sex	Month 1	25	0.89883	8.90697e-27	0.226264	113	common variables - last visit in period	LogisticRegression
REMoxTB	2EHRZ/4HR	Temperature	Month 1	25	0.874992	5.17722e-28	0.0326047	84	common variables - last visit in period	LogisticRegression
REMoxTB	2EMRZ/2MR	ce_Sweat	Month 1	25	0.94325	1.55868e-28	0.0360049	88	common variables - last visit in period	LogisticRegression
REMoxTB	2EHRZ/4HR	Sputum smear	Month 1	25	0.913879	3.28508e-29	0.181848	84	common variables - last visit in period	LogisticRegression
REMoxTB	2EMRZ/2MR	Temperature	Month 1	25	0.871459	2.00868e-29	0.0320282	88	common variables - last visit in period	LogisticRegression
REMoxTB	2MHRZ/2MHR	Sputum smear	Month 1	25	0.915979	1.40193e-29	0.179455	87	common variables - last visit in period	LogisticRegression
REMoxTB	2EHRZ/4HR	Male_Sex	Month 1	25	0.928328	6.03365e-30	0.247574	84	common variables - last visit in period	LogisticRegression
REMoxTB	2MHRZ/2MHR	Systolic blood pressure	Month 1	25	-0.937057	6.07127e-31	0.103461	87	common variables - last visit in period	LogisticRegression
REMoxTB	2EHRZ/4HR	LJ-culture	Month 1	25	0.926444	2.10377e-31	0.249082	84	common variables - last visit in period	LogisticRegression
REMoxTB	2MHRZ/2MHR	ce_Sweat	Month 1	25	0.941668	8.63563e-32	0.0348391	87	common variables - last visit in period	LogisticRegression
REMoxTB	2EMRZ/2MR	LJ-culture	Month 1	25	0.925762	5.24353e-32	0.252645	88	common variables - last visit in period	LogisticRegression
REMoxTB	2EMRZ/2MR	Sputum smear	Month 1	25	0.926317	3.78231e-32	0.185686	88	common variables - last visit in period	LogisticRegression
REMoxTB	2EMRZ/2MR	Male_Sex	Month 1	25	0.926795	1.08897e-32	0.251955	88	common variables - last visit in period	LogisticRegression
REMoxTB	2MHRZ/2MHR	Male_Sex	Month 1	25	0.932933	5.60306e-33	0.261988	87	common variables - last visit in period	LogisticRegression
REMoxTB	2EHRZ/4HR	ce_Cough	Month 1	25	0.955763	1.11281e-34	0.141479	84	common variables - last visit in period	LogisticRegression
REMoxTB	2MHRZ/2MHR	LJ-culture	Month 1	25	0.938374	4.16138e-35	0.244899	87	common variables - last visit in period	LogisticRegression
OFLOTUB	Gatifloxacin	Male_Sex	Month 1	25	0.904535	2.36508e-35	0.234261	120	common variables - last visit in period	LogisticRegression
REMoxTB	2EHRZ/4HR	Systolic blood pressure	Month 1	25	-0.947909	7.00002e-36	0.108971	84	common variables - last visit in period	LogisticRegression
REMoxTB	2MHRZ/2MHR	Diastolic blood pressure	Month 1	25	-0.97156	4.09215e-37	0.0600712	87	common variables - last visit in period	LogisticRegression
REMoxTB	2EMRZ/2MR	Systolic blood pressure	Month 1	25	-0.954339	5.09297e-38	0.105121	88	common variables - last visit in period	LogisticRegression
OFLOTUB	Control	Sputum smear	Month 1	25	0.908056	5.06809e-38	0.122854	113	common variables - last visit in period	LogisticRegression
REMoxTB	2MHRZ/2MHR	LJ-culture status	Month 1	25	0.965588	4.69317e-38	0.0705561	87	common variables - last visit in period	LogisticRegression
OFLOTUB	Control	ce_Sweat	Month 1	25	0.961569	2.08694e-39	0.0469103	113	common variables - last visit in period	LogisticRegression
REMoxTB	2EHRZ/4HR	LJ-culture status	Month 1	25	0.978488	1.02546e-40	0.0888511	84	common variables - last visit in period	LogisticRegression
REMoxTB	2EHRZ/4HR	Diastolic blood pressure	Month 1	25	-0.968148	9.66134e-41	0.0541191	84	common variables - last visit in period	LogisticRegression
OFLOTUB	Gatifloxacin	Systolic blood pressure	Month 1	25	-0.933943	2.7293e-41	0.0949292	120	common variables - last visit in period	LogisticRegression
OFLOTUB	Control	LJ-culture	Month 1	25	0.944188	4.21574e-42	0.0818171	113	common variables - last visit in period	LogisticRegression
OFLOTUB	Gatifloxacin	Sputum smear	Month 1	25	0.916259	1.72967e-42	0.129394	120	common variables - last visit in period	LogisticRegression
OFLOTUB	Control	Systolic blood pressure	Month 1	25	-0.937067	1.60544e-43	0.0921268	113	common variables - last visit in period	LogisticRegression
REMoxTB	2EMRZ/2MR	Diastolic blood pressure	Month 1	25	-0.968996	7.34117e-44	0.0573888	88	common variables - last visit in period	LogisticRegression
REMoxTB	2EMRZ/2MR	ce_Cough	Month 1	25	0.961932	7.15628e-44	0.142252	88	common variables - last visit in period	LogisticRegression
OFLOTUB	Gatifloxacin	ce_Sweat	Month 1	25	0.959206	2.53829e-44	0.0452655	120	common variables - last visit in period	LogisticRegression
REMoxTB	2EMRZ/2MR	LJ-culture status	Month 1	25	0.981437	4.37483e-45	0.0916652	88	common variables - last visit in period	LogisticRegression
OFLOTUB	Control	Creatinine	Month 1	25	-0.946257	1.30334e-45	0.101617	113	common variables - last visit in period	LogisticRegression
REMoxTB	2MHRZ/2MHR	ce_Cough	Month 1	25	0.966469	7.15682e-46	0.146607	87	common variables - last visit in period	LogisticRegression
REMoxTB	2EMRZ/2MR	Potassium	Month 1	25	0.982829	5.38911e-47	0.0401213	88	common variables - last visit in period	LogisticRegression
REMoxTB	2EHRZ/4HR	Potassium	Month 1	25	0.983262	9.86879e-48	0.0402202	84	common variables - last visit in period	LogisticRegression
OFLOTUB	Gatifloxacin	LJ-culture	Month 1	25	0.953311	6.4174e-49	0.0862654	120	common variables - last visit in period	LogisticRegression
REMoxTB	2MHRZ/2MHR	Age	Month 1	25	0.979518	4.38104e-49	0.12517	87	common variables - last visit in period	LogisticRegression
REMoxTB	2MHRZ/2MHR	Potassium	Month 1	25	0.980909	3.77975e-50	0.0389871	87	common variables - last visit in period	LogisticRegression
OFLOTUB	Gatifloxacin	Creatinine	Month 1	25	-0.950237	2.0002e-51	0.104775	120	common variables - last visit in period	LogisticRegression
REMoxTB	2EHRZ/4HR	Age	Month 1	25	0.982841	9.89142e-52	0.125295	84	common variables - last visit in period	LogisticRegression
REMoxTB	2EMRZ/2MR	Age	Month 1	25	0.985284	4.67796e-54	0.130658	88	common variables - last visit in period	LogisticRegression
OFLOTUB	Control	Diastolic blood pressure	Month 1	25	-0.970335	2.13484e-59	0.0551994	113	common variables - last visit in period	LogisticRegression
OFLOTUB	Gatifloxacin	Diastolic blood pressure	Month 1	25	-0.969151	9.50546e-61	0.0562956	120	common variables - last visit in period	LogisticRegression
REMoxTB	2MHRZ/2MHR	ce_Haemoptysis	Month 1	25	0.99447	1.74117e-61	0.0187224	87	common variables - last visit in period	LogisticRegression
OFLOTUB	Gatifloxacin	Temperature	Month 1	25	0.906504	2.17211e-68	0.0378438	120	common variables - last visit in period	LogisticRegression
OFLOTUB	Control	ce_Cough	Month 1	25	0.980715	5.27061e-69	0.144065	113	common variables - last visit in period	LogisticRegression
OFLOTUB	Control	Age	Month 1	25	0.98335	4.46167e-71	0.0981914	113	common variables - last visit in period	LogisticRegression
OFLOTUB	Control	Temperature	Month 1	25	0.906438	1.78652e-72	0.0385683	113	common variables - last visit in period	LogisticRegression
REMoxTB	2EHRZ/4HR	ce_Haemoptysis	Month 1	25	0.996918	6.33731e-73	0.0252151	84	common variables - last visit in period	LogisticRegression
OFLOTUB	Gatifloxacin	ce_Cough	Month 1	25	0.981246	1.5631e-74	0.146874	120	common variables - last visit in period	LogisticRegression
OFLOTUB	Control	ce_Haemoptysis	Month 1	25	0.995882	6.48335e-77	0.0275011	113	common variables - last visit in period	LogisticRegression
OFLOTUB	Gatifloxacin	Age	Month 1	25	0.98582	2.93788e-81	0.096495	120	common variables - last visit in period	LogisticRegression
OFLOTUB	Control	Potassium	Month 1	25	0.994545	2.72056e-86	0.0519334	113	common variables - last visit in period	LogisticRegression
OFLOTUB	Gatifloxacin	Potassium	Month 1	25	0.995208	7.97434e-92	0.0551881	120	common variables - last visit in period	LogisticRegression
OFLOTUB	Gatifloxacin	ce_Haemoptysis	Month 1	25	0.996354	6.30398e-93	0.0268165	120	common variables - last visit in period	LogisticRegression
OFLOTUB	Gatifloxacin	LJ-culture status	Month 1	25	0.997376	1.8335e-109	0.0431707	120	common variables - last visit in period	LogisticRegression
OFLOTUB	Control	LJ-culture status	Month 1	25	0.997842	1.55905e-111	0.0415815	113	common variables - last visit in period	LogisticRegression
REMoxTB	2EMRZ/2MR	ce_Fever	Month 1	24	-0.532417	0.0396513	0.0250557	88	common variables - last visit in period	LogisticRegression
REMoxTB	2MHRZ/2MHR	Weight	Month 1	24	-0.402191	0.0377449	0.0200852	87	common variables - last visit in period	LogisticRegression
REMoxTB	2MHRZ/2MHR	ce_Fever	Month 1	24	-0.503267	0.0365432	0.0233139	87	common variables - last visit in period	LogisticRegression
REMoxTB	2EMRZ/2MR	ce_Chest pain	Month 1	24	0.4226	0.033458	0.0208056	88	common variables - last visit in period	LogisticRegression
OFLOTUB	Control	Weight	Month 1	24	-0.327422	0.0308476	0.0182246	113	common variables - last visit in period	LogisticRegression
OFLOTUB	Control	ce_Chest pain	Month 1	24	0.409455	0.019781	0.0225446	113	common variables - last visit in period	LogisticRegression
REMoxTB	2EHRZ/4HR	ce_Fever	Month 1	24	-0.518115	0.0154481	0.0250527	84	common variables - last visit in period	LogisticRegression
REMoxTB	2EHRZ/4HR	Platelets	Month 1	24	0.601417	0.0104585	0.0269672	84	common variables - last visit in period	LogisticRegression
REMoxTB	2EHRZ/4HR	Race_Black	Month 1	24	-0.907742	0.00844518	0.0615165	84	common variables - last visit in period	LogisticRegression
REMoxTB	2MHRZ/2MHR	ce_Chest pain	Month 1	24	0.431117	0.00716647	0.0214128	87	common variables - last visit in period	LogisticRegression
OFLOTUB	Gatifloxacin	Aspartate aminotransferase	Month 1	24	0.61715	0.00420417	0.048629	120	common variables - last visit in period	LogisticRegression
OFLOTUB	Gatifloxacin	ce_Chest pain	Month 1	24	0.406975	0.00336976	0.0223786	120	common variables - last visit in period	LogisticRegression
OFLOTUB	Control	Aspartate aminotransferase	Month 1	24	0.61516	0.00202513	0.0508303	113	common variables - last visit in period	LogisticRegression
REMoxTB	2EHRZ/4HR	Weight	Month 1	23	-0.411773	0.045178	0.0204455	84	common variables - last visit in period	LogisticRegression
REMoxTB	2EHRZ/4HR	Aspartate aminotransferase	Month 1	23	0.504769	0.0432266	0.0407048	84	common variables - last visit in period	LogisticRegression
REMoxTB	2EMRZ/2MR	Weight	Month 1	23	-0.441909	0.0362614	0.0193719	88	common variables - last visit in period	LogisticRegression
REMoxTB	2EMRZ/2MR	Aspartate aminotransferase	Month 1	23	0.498721	0.0261852	0.0381914	88	common variables - last visit in period	LogisticRegression
OFLOTUB	Gatifloxacin	Weight	Month 1	23	-0.350137	0.0116187	0.0175098	120	common variables - last visit in period	LogisticRegression
REMoxTB	2EMRZ/2MR	ce_Haemoptysis	Month 1	22	0.99224	1.16732e-64	0.01778	89	common variables - last visit in period	LogisticRegression
REMoxTB	2MHRZ/2MHR	Aspartate aminotransferase	Month 1	20	0.454661	0.0484426	0.04025	87	common variables - last visit in period	LogisticRegression
REMoxTB	2EHRZ/4HR	Race_Other	Month 1	8	0.999983	1.1397e-165	0.00965832	84	common variables - last visit in period	LogisticRegression
REMoxTB	2MHRZ/2MHR	Race_Other	Month 1	1	-0.999908	1.63203e-178	0.00282132	98	common variables - last visit in period	LogisticRegression
OFLOTUB	Control	ce_Sweat	Month 2	25	0.627798	0.000942916	0.0159215	116	common variables - last visit in period	LogisticRegression
OFLOTUB	Control	ce_Fever	Month 2	25	0.779195	0.00085025	0.0121619	116	common variables - last visit in period	LogisticRegression
REMoxTB	2EMRZ/2MR	Race_Asian	Month 2	25	0.783067	0.000581786	0.00990521	88	common variables - last visit in period	LogisticRegression
REMoxTB	2EMRZ/2MR	Race_Black	Month 2	25	-0.953215	0.000348241	0.0205808	88	common variables - last visit in period	LogisticRegression
REMoxTB	2EMRZ/2MR	Temperature	Month 2	25	-0.162725	0.000255328	0.00626011	88	common variables - last visit in period	LogisticRegression
REMoxTB	2MHRZ/2MHR	Temperature	Month 2	25	-0.151022	0.000145225	0.00567781	87	common variables - last visit in period	LogisticRegression
REMoxTB	2EHRZ/4HR	Race_Asian	Month 2	25	0.785122	5.15237e-05	0.00995772	84	common variables - last visit in period	LogisticRegression
REMoxTB	2MHRZ/2MHR	Hemoglobin	Month 2	25	0.700311	2.93288e-05	0.0214747	87	common variables - last visit in period	LogisticRegression
REMoxTB	2EHRZ/4HR	Alanine aminotransferase	Month 2	25	-0.651789	2.51611e-06	0.0418125	84	common variables - last visit in period	LogisticRegression
REMoxTB	2EHRZ/4HR	Platelets	Month 2	25	0.93804	7.85906e-07	0.0321536	84	common variables - last visit in period	LogisticRegression
REMoxTB	2EMRZ/2MR	Alanine aminotransferase	Month 2	25	-0.641059	4.87999e-07	0.0403142	88	common variables - last visit in period	LogisticRegression
REMoxTB	2EHRZ/4HR	Temperature	Month 2	25	-0.195976	3.18746e-07	0.00652029	84	common variables - last visit in period	LogisticRegression
REMoxTB	2EMRZ/2MR	Hemoglobin	Month 2	25	0.712134	1.67803e-07	0.0253108	88	common variables - last visit in period	LogisticRegression
REMoxTB	2EHRZ/4HR	Hemoglobin	Month 2	25	0.71592	4.57689e-08	0.0242755	84	common variables - last visit in period	LogisticRegression
OFLOTUB	Control	Temperature	Month 2	25	-0.228223	2.13528e-08	0.0359255	116	common variables - last visit in period	LogisticRegression
REMoxTB	2MHRZ/2MHR	Platelets	Month 2	25	0.932335	7.19349e-09	0.031969	87	common variables - last visit in period	LogisticRegression
OFLOTUB	Gatifloxacin	Hemoglobin	Month 2	25	0.726811	4.49028e-09	0.028244	124	common variables - last visit in period	LogisticRegression
REMoxTB	2EMRZ/2MR	Platelets	Month 2	25	0.946177	1.40418e-09	0.0302189	88	common variables - last visit in period	LogisticRegression
OFLOTUB	Control	Sputum smear	Month 2	25	0.608979	1.37122e-09	0.142379	116	common variables - last visit in period	LogisticRegression
REMoxTB	2MHRZ/2MHR	Alanine aminotransferase	Month 2	25	-0.753322	1.74946e-10	0.0422342	87	common variables - last visit in period	LogisticRegression
OFLOTUB	Control	Platelets	Month 2	25	0.956898	1.23391e-10	0.0325952	116	common variables - last visit in period	LogisticRegression
OFLOTUB	Gatifloxacin	Temperature	Month 2	25	-0.251231	7.38959e-11	0.00915727	124	common variables - last visit in period	LogisticRegression
OFLOTUB	Gatifloxacin	Sputum smear	Month 2	25	0.65203	4.60509e-11	0.138558	124	common variables - last visit in period	LogisticRegression
OFLOTUB	Gatifloxacin	Platelets	Month 2	25	0.956684	9.60126e-12	0.0322804	124	common variables - last visit in period	LogisticRegression
OFLOTUB	Control	Alanine aminotransferase	Month 2	25	-0.680455	4.38478e-12	0.0506258	116	common variables - last visit in period	LogisticRegression
OFLOTUB	Control	BMI	Month 2	25	-0.936354	1.19685e-12	0.0331116	116	common variables - last visit in period	LogisticRegression
REMoxTB	2EHRZ/4HR	BMI	Month 2	25	-0.950398	1.94328e-13	0.0399093	84	common variables - last visit in period	LogisticRegression
OFLOTUB	Control	Hemoglobin	Month 2	25	0.707208	1.55884e-13	0.0281191	116	common variables - last visit in period	LogisticRegression
REMoxTB	2EHRZ/4HR	Sputum smear	Month 2	25	0.765325	7.17717e-14	0.150266	84	common variables - last visit in period	LogisticRegression
REMoxTB	2EMRZ/2MR	Sputum smear	Month 2	25	0.833347	9.9105e-17	0.163451	88	common variables - last visit in period	LogisticRegression
OFLOTUB	Gatifloxacin	Alanine aminotransferase	Month 2	25	-0.736033	8.87536e-17	0.0427536	124	common variables - last visit in period	LogisticRegression
OFLOTUB	Control	ce_Cough	Month 2	25	0.938609	1.86635e-18	0.09412	116	common variables - last visit in period	LogisticRegression
REMoxTB	2MHRZ/2MHR	Sputum smear	Month 2	25	0.835417	9.71363e-19	0.152699	87	common variables - last visit in period	LogisticRegression
OFLOTUB	Control	ce_Chest pain	Month 2	25	0.967831	1.13589e-19	0.0236765	116	common variables - last visit in period	LogisticRegression
REMoxTB	2EHRZ/4HR	Height	Month 2	25	0.956612	3.5938e-20	0.0373099	84	common variables - last visit in period	LogisticRegression
REMoxTB	2EHRZ/4HR	ce_Sweat	Month 2	25	0.681276	4.88569e-21	0.0115167	84	common variables - last visit in period	LogisticRegression
REMoxTB	2EMRZ/2MR	BMI	Month 2	25	-0.954246	3.93328e-21	0.0384564	88	common variables - last visit in period	LogisticRegression
REMoxTB	2EHRZ/4HR	Race_Mixed or coloured	Month 2	25	0.768716	2.07469e-21	0.0149893	84	common variables - last visit in period	LogisticRegression
OFLOTUB	Gatifloxacin	BMI	Month 2	25	-0.944152	4.81632e-22	0.0341389	124	common variables - last visit in period	LogisticRegression
REMoxTB	2EMRZ/2MR	ce_Sweat	Month 2	25	0.68115	2.43537e-22	0.0122114	88	common variables - last visit in period	LogisticRegression
OFLOTUB	Control	LJ-culture	Month 2	25	0.952633	2.99058e-23	0.128259	116	common variables - last visit in period	LogisticRegression
REMoxTB	2EHRZ/4HR	Creatinine	Month 2	25	-0.891582	1.75557e-23	0.0700722	84	common variables - last visit in period	LogisticRegression
OFLOTUB	Control	LJ-culture status	Month 2	25	0.973303	1.15419e-23	0.109972	116	common variables - last visit in period	LogisticRegression
REMoxTB	2MHRZ/2MHR	Creatinine	Month 2	25	-0.89475	1.83329e-24	0.0646625	87	common variables - last visit in period	LogisticRegression
REMoxTB	2MHRZ/2MHR	BMI	Month 2	25	-0.954635	4.81333e-25	0.0375837	87	common variables - last visit in period	LogisticRegression
REMoxTB	2EMRZ/2MR	Height	Month 2	25	0.952019	9.6502e-26	0.0345311	88	common variables - last visit in period	LogisticRegression
REMoxTB	2EMRZ/2MR	ce_Fever	Month 2	25	0.82306	4.21381e-26	0.00680746	88	common variables - last visit in period	LogisticRegression
REMoxTB	2EMRZ/2MR	Systolic blood pressure	Month 2	25	-0.850091	3.34827e-26	0.0334563	88	common variables - last visit in period	LogisticRegression
REMoxTB	2EMRZ/2MR	Creatinine	Month 2	25	-0.900669	2.99935e-26	0.0631784	88	common variables - last visit in period	LogisticRegression
REMoxTB	2MHRZ/2MHR	Height	Month 2	25	0.962144	1.575e-26	0.0359377	87	common variables - last visit in period	LogisticRegression
REMoxTB	2MHRZ/2MHR	ce_Fever	Month 2	25	0.821302	4.08039e-27	0.00647193	87	common variables - last visit in period	LogisticRegression
REMoxTB	2MHRZ/2MHR	Systolic blood pressure	Month 2	25	-0.842067	2.38896e-27	0.0337445	87	common variables - last visit in period	LogisticRegression
REMoxTB	2EHRZ/4HR	Systolic blood pressure	Month 2	25	-0.847996	5.88936e-28	0.0349753	84	common variables - last visit in period	LogisticRegression
OFLOTUB	Control	Male_Sex	Month 2	25	0.910491	3.08723e-29	0.173903	116	common variables - last visit in period	LogisticRegression
OFLOTUB	Control	Height	Month 2	25	0.975288	1.52583e-29	0.0399909	116	common variables - last visit in period	LogisticRegression
REMoxTB	2EMRZ/2MR	Male_Sex	Month 2	25	0.925513	6.46392e-30	0.191288	88	common variables - last visit in period	LogisticRegression
REMoxTB	2EHRZ/4HR	Male_Sex	Month 2	25	0.927244	5.96835e-31	0.186408	84	common variables - last visit in period	LogisticRegression
OFLOTUB	Gatifloxacin	Male_Sex	Month 2	25	0.899023	1.68685e-31	0.177262	124	common variables - last visit in period	LogisticRegression
REMoxTB	2MHRZ/2MHR	Male_Sex	Month 2	25	0.932771	7.42396e-32	0.196703	87	common variables - last visit in period	LogisticRegression
REMoxTB	2EMRZ/2MR	LJ-culture	Month 2	25	0.931617	3.14891e-32	0.158263	88	common variables - last visit in period	LogisticRegression
REMoxTB	2MHRZ/2MHR	ce_Sweat	Month 2	25	0.677499	1.90774e-32	0.0139708	87	common variables - last visit in period	LogisticRegression
OFLOTUB	Gatifloxacin	Height	Month 2	25	0.973774	1.8306e-34	0.038031	124	common variables - last visit in period	LogisticRegression
REMoxTB	2EMRZ/2MR	Race_Mixed or coloured	Month 2	25	0.765444	2.26452e-35	0.0160669	88	common variables - last visit in period	LogisticRegression
REMoxTB	2MHRZ/2MHR	LJ-culture	Month 2	25	0.94226	4.56031e-36	0.159898	87	common variables - last visit in period	LogisticRegression
OFLOTUB	Control	Systolic blood pressure	Month 2	25	-0.842601	4.53345e-36	0.0342994	116	common variables - last visit in period	LogisticRegression
REMoxTB	2EHRZ/4HR	LJ-culture status	Month 2	25	0.96445	1.05706e-36	0.147739	84	common variables - last visit in period	LogisticRegression
REMoxTB	2EHRZ/4HR	LJ-culture	Month 2	25	0.948217	9.02498e-37	0.167272	84	common variables - last visit in period	LogisticRegression
OFLOTUB	Gatifloxacin	Systolic blood pressure	Month 2	25	-0.837786	1.35239e-37	0.0294022	124	common variables - last visit in period	LogisticRegression
REMoxTB	2MHRZ/2MHR	Race_Mixed or coloured	Month 2	25	0.76377	1.26862e-38	0.0188978	87	common variables - last visit in period	LogisticRegression
REMoxTB	2EHRZ/4HR	ce_Cough	Month 2	25	0.962732	2.70756e-40	0.0870947	84	common variables - last visit in period	LogisticRegression
REMoxTB	2MHRZ/2MHR	Potassium	Month 2	25	0.208605	8.8121e-41	0.01709	87	common variables - last visit in period	LogisticRegression
OFLOTUB	Control	Creatinine	Month 2	25	-0.947041	8.72741e-41	0.0743613	116	common variables - last visit in period	LogisticRegression
OFLOTUB	Gatifloxacin	ce_Sweat	Month 2	25	0.683295	8.70261e-41	0.014403	124	common variables - last visit in period	LogisticRegression
REMoxTB	2MHRZ/2MHR	LJ-culture status	Month 2	25	0.961835	4.53159e-41	0.149696	87	common variables - last visit in period	LogisticRegression
REMoxTB	2EHRZ/4HR	Heart rate	Month 2	25	0.979033	4.12735e-41	0.0313497	84	common variables - last visit in period	LogisticRegression
REMoxTB	2EMRZ/2MR	LJ-culture status	Month 2	25	0.971129	9.01915e-42	0.152691	88	common variables - last visit in period	LogisticRegression
REMoxTB	2MHRZ/2MHR	ce_Cough	Month 2	25	0.963157	3.49316e-42	0.0848822	87	common variables - last visit in period	LogisticRegression
REMoxTB	2EHRZ/4HR	Potassium	Month 2	25	0.207897	8.04349e-43	0.0179149	84	common variables - last visit in period	LogisticRegression
REMoxTB	2EMRZ/2MR	Potassium	Month 2	25	0.209846	7.95982e-45	0.0163951	88	common variables - last visit in period	LogisticRegression
REMoxTB	2EHRZ/4HR	ce_Chest pain	Month 2	25	0.983385	3.14569e-46	0.0222058	84	common variables - last visit in period	LogisticRegression
REMoxTB	2EHRZ/4HR	Age	Month 2	25	0.979042	2.43975e-46	0.127856	84	common variables - last visit in period	LogisticRegression
REMoxTB	2EMRZ/2MR	ce_Cough	Month 2	25	0.965674	1.47385e-46	0.0842036	88	common variables - last visit in period	LogisticRegression
REMoxTB	2EMRZ/2MR	ce_Chest pain	Month 2	25	0.984884	6.894e-47	0.0240238	88	common variables - last visit in period	LogisticRegression
REMoxTB	2MHRZ/2MHR	Age	Month 2	25	0.974357	1.49935e-47	0.127718	87	common variables - last visit in period	LogisticRegression
REMoxTB	2MHRZ/2MHR	ce_Chest pain	Month 2	25	0.983447	5.48333e-48	0.026097	87	common variables - last visit in period	LogisticRegression
REMoxTB	2EMRZ/2MR	Age	Month 2	25	0.981573	2.87703e-48	0.133819	88	common variables - last visit in period	LogisticRegression
OFLOTUB	Gatifloxacin	ce_Fever	Month 2	25	0.83388	1.71418e-50	0.0101612	124	common variables - last visit in period	LogisticRegression
REMoxTB	2MHRZ/2MHR	Heart rate	Month 2	25	0.980065	6.39194e-51	0.0312454	87	common variables - last visit in period	LogisticRegression
OFLOTUB	Gatifloxacin	Creatinine	Month 2	25	-0.945995	2.04911e-51	0.0715157	124	common variables - last visit in period	LogisticRegression
REMoxTB	2EMRZ/2MR	Heart rate	Month 2	25	0.982548	2.19456e-54	0.0321268	88	common variables - last visit in period	LogisticRegression
OFLOTUB	Control	Age	Month 2	25	0.973954	1.13986e-61	0.101308	116	common variables - last visit in period	LogisticRegression
OFLOTUB	Control	Potassium	Month 2	25	0.202674	1.09695e-61	0.0200578	116	common variables - last visit in period	LogisticRegression
OFLOTUB	Gatifloxacin	Age	Month 2	25	0.975405	2.64077e-65	0.0996506	124	common variables - last visit in period	LogisticRegression
REMoxTB	2EHRZ/4HR	ce_Haemoptysis	Month 2	25	0.997501	1.46187e-71	0.014293	84	common variables - last visit in period	LogisticRegression
OFLOTUB	Gatifloxacin	Heart rate	Month 2	25	0.981792	6.45743e-74	0.0309675	124	common variables - last visit in period	LogisticRegression
OFLOTUB	Control	Heart rate	Month 2	25	0.985117	6.5464e-77	0.034408	116	common variables - last visit in period	LogisticRegression
OFLOTUB	Gatifloxacin	ce_Cough	Month 2	25	0.981695	1.31054e-78	0.0930575	124	common variables - last visit in period	LogisticRegression
OFLOTUB	Gatifloxacin	LJ-culture status	Month 2	25	0.986546	1.25727e-87	0.110591	124	common variables - last visit in period	LogisticRegression
OFLOTUB	Gatifloxacin	Potassium	Month 2	25	0.201872	2.69862e-92	0.0205264	124	common variables - last visit in period	LogisticRegression
OFLOTUB	Gatifloxacin	LJ-culture	Month 2	25	0.990487	1.95919e-93	0.125819	124	common variables - last visit in period	LogisticRegression
OFLOTUB	Gatifloxacin	ce_Chest pain	Month 2	25	0.993332	2.53484e-95	0.02379	124	common variables - last visit in period	LogisticRegression
OFLOTUB	Gatifloxacin	ce_Haemoptysis	Month 2	25	0.99766	8.10629e-110	0.0152432	124	common variables - last visit in period	LogisticRegression
OFLOTUB	Control	Aspartate aminotransferase	Month 2	24	0.545686	0.0414321	0.0372032	116	common variables - last visit in period	LogisticRegression
REMoxTB	2EMRZ/2MR	Diastolic blood pressure	Month 2	24	-0.243572	0.0341106	0.0116416	88	common variables - last visit in period	LogisticRegression
OFLOTUB	Control	Diastolic blood pressure	Month 2	24	-0.248054	0.0272977	0.010771	116	common variables - last visit in period	LogisticRegression
OFLOTUB	Gatifloxacin	Diastolic blood pressure	Month 2	24	-0.265552	0.0227381	0.0112164	124	common variables - last visit in period	LogisticRegression
REMoxTB	2MHRZ/2MHR	Race_Asian	Month 2	24	0.765098	0.0173452	0.00957804	87	common variables - last visit in period	LogisticRegression
OFLOTUB	Gatifloxacin	Aspartate aminotransferase	Month 2	24	0.4793	0.0154831	0.0299946	124	common variables - last visit in period	LogisticRegression
REMoxTB	2EHRZ/4HR	Diastolic blood pressure	Month 2	24	-0.267138	0.0147198	0.0108488	84	common variables - last visit in period	LogisticRegression
REMoxTB	2EHRZ/4HR	Race_Black	Month 2	24	-0.949281	0.0072133	0.0203348	84	common variables - last visit in period	LogisticRegression
REMoxTB	2MHRZ/2MHR	Diastolic blood pressure	Month 2	24	-0.257786	0.00489864	0.011403	87	common variables - last visit in period	LogisticRegression
REMoxTB	2MHRZ/2MHR	Race_Black	Month 2	24	-0.94714	0.00209122	0.0212702	87	common variables - last visit in period	LogisticRegression
OFLOTUB	Control	ce_Haemoptysis	Month 2	24	0.930842	7.65866e-08	0.0149046	116	common variables - last visit in period	LogisticRegression
REMoxTB	2EHRZ/4HR	ce_Fever	Month 2	24	0.896178	5.03846e-31	0.00621539	84	common variables - last visit in period	LogisticRegression
REMoxTB	2EMRZ/2MR	ce_Haemoptysis	Month 2	24	0.997009	2.41369e-73	0.0136841	88	common variables - last visit in period	LogisticRegression
OFLOTUB	Control	Weight	Month 2	23	-0.347944	0.0193989	0.0156679	116	common variables - last visit in period	LogisticRegression
REMoxTB	2MHRZ/2MHR	ce_Haemoptysis	Month 2	23	0.996615	9.60684e-73	0.0134866	87	common variables - last visit in period	LogisticRegression
REMoxTB	2EMRZ/2MR	Aspartate aminotransferase	Month 2	22	0.350612	0.0749088	0.0302418	88	common variables - last visit in period	LogisticRegression
REMoxTB	2EHRZ/4HR	Aspartate aminotransferase	Month 2	22	0.367985	0.0561954	0.028046	84	common variables - last visit in period	LogisticRegression
OFLOTUB	Gatifloxacin	Weight	Month 2	22	-0.35908	0.0422787	0.014979	124	common variables - last visit in period	LogisticRegression
REMoxTB	2EMRZ/2MR	Weight	Month 2	21	-0.444153	0.0735989	0.0171412	88	common variables - last visit in period	LogisticRegression
REMoxTB	2MHRZ/2MHR	Weight	Month 2	21	-0.40638	0.06103	0.0166965	87	common variables - last visit in period	LogisticRegression
REMoxTB	2MHRZ/2MHR	Aspartate aminotransferase	Month 2	21	0.337225	0.0344722	0.0295058	87	common variables - last visit in period	LogisticRegression
REMoxTB	2EHRZ/4HR	Weight	Month 2	20	-0.421465	0.0741176	0.0175098	84	common variables - last visit in period	LogisticRegression
REMoxTB	2EHRZ/4HR	Race_Other	Month 2	8	-0.249918	5.36678e-128	0.000417158	84	common variables - last visit in period	LogisticRegression
REMoxTB	2MHRZ/2MHR	Race_Other	Month 2	1	0.999987	4.94539e-218	0.000984493	98	common variables - last visit in period	LogisticRegression
REMoxTB	2EHRZ/4HR	Alanine aminotransferase	Month 3	25	-0.71992	0.0019545	0.0244633	84	common variables - last visit in period	LogisticRegression
OFLOTUB	Control	Hemoglobin	Month 3	25	0.906212	0.000893274	0.0505166	116	common variables - last visit in period	LogisticRegression
REMoxTB	2EHRZ/4HR	Race_Asian	Month 3	25	0.746429	0.000830217	0.00980162	84	common variables - last visit in period	LogisticRegression
OFLOTUB	Gatifloxacin	Aspartate aminotransferase	Month 3	25	0.528358	0.000718313	0.023136	124	common variables - last visit in period	LogisticRegression
REMoxTB	2EMRZ/2MR	Race_Asian	Month 3	25	0.768372	0.000547746	0.0093781	88	common variables - last visit in period	LogisticRegression
OFLOTUB	Control	Sputum smear	Month 3	25	0.379023	0.000507374	0.0995986	116	common variables - last visit in period	LogisticRegression
OFLOTUB	Gatifloxacin	Hemoglobin	Month 3	25	0.910233	0.000399505	0.0528742	124	common variables - last visit in period	LogisticRegression
REMoxTB	2EMRZ/2MR	Hemoglobin	Month 3	25	0.894863	5.02683e-05	0.0473649	88	common variables - last visit in period	LogisticRegression
REMoxTB	2MHRZ/2MHR	Potassium	Month 3	25	-0.669991	1.48553e-05	0.0274877	87	common variables - last visit in period	LogisticRegression
REMoxTB	2EHRZ/4HR	Potassium	Month 3	25	-0.669286	1.19438e-05	0.0279871	84	common variables - last visit in period	LogisticRegression
REMoxTB	2EMRZ/2MR	Alanine aminotransferase	Month 3	25	-0.729678	6.31893e-06	0.0259188	88	common variables - last visit in period	LogisticRegression
REMoxTB	2EHRZ/4HR	Sputum smear	Month 3	25	0.5903	1.15496e-06	0.170418	84	common variables - last visit in period	LogisticRegression
OFLOTUB	Control	Alanine aminotransferase	Month 3	25	-0.712165	2.50325e-07	0.0256817	116	common variables - last visit in period	LogisticRegression
REMoxTB	2EHRZ/4HR	Race_Mixed or coloured	Month 3	25	0.974506	5.19582e-08	0.0204284	84	common variables - last visit in period	LogisticRegression
OFLOTUB	Gatifloxacin	Alanine aminotransferase	Month 3	25	-0.769677	3.82363e-08	0.0245824	124	common variables - last visit in period	LogisticRegression
REMoxTB	2EMRZ/2MR	Sputum smear	Month 3	25	0.667666	1.19852e-08	0.173576	88	common variables - last visit in period	LogisticRegression
OFLOTUB	Gatifloxacin	Potassium	Month 3	25	-0.687989	2.68125e-09	0.028835	124	common variables - last visit in period	LogisticRegression
REMoxTB	2MHRZ/2MHR	Sputum smear	Month 3	25	0.6716	9.73737e-11	0.16944	87	common variables - last visit in period	LogisticRegression
REMoxTB	2EHRZ/4HR	Race_Black	Month 3	25	-0.966578	3.53432e-11	0.0286794	84	common variables - last visit in period	LogisticRegression
REMoxTB	2EMRZ/2MR	Potassium	Month 3	25	-0.655391	1.76915e-11	0.0280645	88	common variables - last visit in period	LogisticRegression
OFLOTUB	Control	Potassium	Month 3	25	-0.682805	5.20603e-16	0.0287611	116	common variables - last visit in period	LogisticRegression
REMoxTB	2MHRZ/2MHR	Creatinine	Month 3	25	-0.851269	3.57724e-17	0.030351	87	common variables - last visit in period	LogisticRegression
REMoxTB	2EHRZ/4HR	Creatinine	Month 3	25	-0.862809	1.00488e-18	0.0345497	84	common variables - last visit in period	LogisticRegression
REMoxTB	2EHRZ/4HR	Male_Sex	Month 3	25	0.915122	7.96436e-20	0.177908	84	common variables - last visit in period	LogisticRegression
REMoxTB	2EMRZ/2MR	Creatinine	Month 3	25	-0.886845	4.46861e-20	0.0309169	88	common variables - last visit in period	LogisticRegression
OFLOTUB	Gatifloxacin	Male_Sex	Month 3	25	0.889622	6.0992e-21	0.174147	124	common variables - last visit in period	LogisticRegression
REMoxTB	2EHRZ/4HR	Systolic blood pressure	Month 3	25	-0.826416	2.91697e-23	0.0677396	84	common variables - last visit in period	LogisticRegression
REMoxTB	2EMRZ/2MR	Systolic blood pressure	Month 3	25	-0.825502	4.97463e-24	0.0683601	88	common variables - last visit in period	LogisticRegression
OFLOTUB	Control	ce_Sweat	Month 3	25	0.983457	1.42085e-24	0.0108612	116	common variables - last visit in period	LogisticRegression
REMoxTB	2EMRZ/2MR	ce_Sweat	Month 3	25	0.982739	1.05631e-25	0.0104478	88	common variables - last visit in period	LogisticRegression
REMoxTB	2EMRZ/2MR	BMI	Month 3	25	-0.96028	7.36333e-26	0.0297936	88	common variables - last visit in period	LogisticRegression
REMoxTB	2EMRZ/2MR	Temperature	Month 3	25	0.913663	3.8834e-26	0.0459055	88	common variables - last visit in period	LogisticRegression
OFLOTUB	Gatifloxacin	Creatinine	Month 3	25	-0.90323	9.77285e-27	0.0282027	124	common variables - last visit in period	LogisticRegression
REMoxTB	2EHRZ/4HR	Temperature	Month 3	25	0.91129	5.6586e-27	0.0460016	84	common variables - last visit in period	LogisticRegression
REMoxTB	2MHRZ/2MHR	Temperature	Month 3	25	0.892969	3.5718e-27	0.0410665	87	common variables - last visit in period	LogisticRegression
REMoxTB	2EHRZ/4HR	Height	Month 3	25	0.951312	2.59606e-27	0.0340884	84	common variables - last visit in period	LogisticRegression
REMoxTB	2MHRZ/2MHR	BMI	Month 3	25	-0.960889	7.45536e-28	0.0298357	87	common variables - last visit in period	LogisticRegression
OFLOTUB	Gatifloxacin	ce_Sweat	Month 3	25	0.982759	6.06425e-28	0.0109682	124	common variables - last visit in period	LogisticRegression
REMoxTB	2MHRZ/2MHR	Systolic blood pressure	Month 3	25	-0.842704	6.40187e-29	0.0713589	87	common variables - last visit in period	LogisticRegression
REMoxTB	2EMRZ/2MR	Male_Sex	Month 3	25	0.929417	2.25763e-30	0.183193	88	common variables - last visit in period	LogisticRegression
REMoxTB	2EHRZ/4HR	BMI	Month 3	25	-0.957966	1.03162e-30	0.0310615	84	common variables - last visit in period	LogisticRegression
REMoxTB	2EHRZ/4HR	LJ-culture status	Month 3	25	0.930564	2.54675e-31	0.161336	84	common variables - last visit in period	LogisticRegression
OFLOTUB	Gatifloxacin	BMI	Month 3	25	-0.956675	8.10113e-32	0.0274727	124	common variables - last visit in period	LogisticRegression
OFLOTUB	Control	Male_Sex	Month 3	25	0.918846	5.95015e-32	0.169415	116	common variables - last visit in period	LogisticRegression
REMoxTB	2MHRZ/2MHR	Height	Month 3	25	0.966184	1.31987e-32	0.0318157	87	common variables - last visit in period	LogisticRegression
REMoxTB	2MHRZ/2MHR	Male_Sex	Month 3	25	0.936519	3.71632e-33	0.185674	87	common variables - last visit in period	LogisticRegression
REMoxTB	2EMRZ/2MR	Height	Month 3	25	0.957034	1.6546e-33	0.0307591	88	common variables - last visit in period	LogisticRegression
REMoxTB	2EHRZ/4HR	ce_Sweat	Month 3	25	0.983052	7.22307e-34	0.00944745	84	common variables - last visit in period	LogisticRegression
OFLOTUB	Control	Systolic blood pressure	Month 3	25	-0.827364	1.42984e-34	0.0635971	116	common variables - last visit in period	LogisticRegression
OFLOTUB	Gatifloxacin	Systolic blood pressure	Month 3	25	-0.830672	2.49916e-35	0.0588045	124	common variables - last visit in period	LogisticRegression
OFLOTUB	Control	Creatinine	Month 3	25	-0.916798	2.23872e-35	0.032154	116	common variables - last visit in period	LogisticRegression
REMoxTB	2EHRZ/4HR	Platelets	Month 3	25	0.95897	2.04273e-35	0.0208144	84	common variables - last visit in period	LogisticRegression
REMoxTB	2MHRZ/2MHR	Race_Black	Month 3	25	-0.98374	1.92096e-36	0.0304998	87	common variables - last visit in period	LogisticRegression
REMoxTB	2EMRZ/2MR	ce_Cough	Month 3	25	0.957407	7.7299e-37	0.178854	88	common variables - last visit in period	LogisticRegression
REMoxTB	2EHRZ/4HR	LJ-culture	Month 3	25	0.993187	2.95757e-38	0.0325527	84	common variables - last visit in period	LogisticRegression
REMoxTB	2EHRZ/4HR	ce_Cough	Month 3	25	0.956093	2.95351e-38	0.176954	84	common variables - last visit in period	LogisticRegression
REMoxTB	2EMRZ/2MR	Platelets	Month 3	25	0.969538	2.09754e-38	0.0220064	88	common variables - last visit in period	LogisticRegression
REMoxTB	2EMRZ/2MR	LJ-culture status	Month 3	25	0.959678	1.90321e-38	0.162923	88	common variables - last visit in period	LogisticRegression
REMoxTB	2MHRZ/2MHR	Platelets	Month 3	25	0.948986	5.17524e-39	0.0184504	87	common variables - last visit in period	LogisticRegression
REMoxTB	2EHRZ/4HR	Heart rate	Month 3	25	0.964831	1.51995e-40	0.0660442	84	common variables - last visit in period	LogisticRegression
REMoxTB	2MHRZ/2MHR	LJ-culture status	Month 3	25	0.957649	6.27425e-41	0.166083	87	common variables - last visit in period	LogisticRegression
REMoxTB	2MHRZ/2MHR	ce_Cough	Month 3	25	0.95674	3.09698e-41	0.17851	87	common variables - last visit in period	LogisticRegression
OFLOTUB	Control	BMI	Month 3	25	-0.957557	2.94185e-41	0.0267289	116	common variables - last visit in period	LogisticRegression
REMoxTB	2EMRZ/2MR	Race_Black	Month 3	25	-0.984113	9.28599e-42	0.0288108	88	common variables - last visit in period	LogisticRegression
REMoxTB	2EMRZ/2MR	Heart rate	Month 3	25	0.971482	1.68725e-42	0.0628762	88	common variables - last visit in period	LogisticRegression
REMoxTB	2MHRZ/2MHR	ce_Sweat	Month 3	25	0.986269	1.27128e-42	0.0104185	87	common variables - last visit in period	LogisticRegression
REMoxTB	2MHRZ/2MHR	Heart rate	Month 3	25	0.968368	2.67954e-43	0.0647737	87	common variables - last visit in period	LogisticRegression
REMoxTB	2EHRZ/4HR	ce_Chest pain	Month 3	25	0.975066	2.00484e-44	0.0540624	84	common variables - last visit in period	LogisticRegression
REMoxTB	2MHRZ/2MHR	LJ-culture	Month 3	25	0.991112	5.39638e-45	0.0243561	87	common variables - last visit in period	LogisticRegression
OFLOTUB	Gatifloxacin	Height	Month 3	25	0.979714	9.03642e-46	0.0344755	124	common variables - last visit in period	LogisticRegression
REMoxTB	2MHRZ/2MHR	Age	Month 3	25	0.97478	2.77577e-46	0.0893495	87	common variables - last visit in period	LogisticRegression
OFLOTUB	Control	Height	Month 3	25	0.982328	7.4222e-48	0.0352618	116	common variables - last visit in period	LogisticRegression
REMoxTB	2MHRZ/2MHR	ce_Chest pain	Month 3	25	0.975864	3.82772e-48	0.0621814	87	common variables - last visit in period	LogisticRegression
REMoxTB	2EHRZ/4HR	Age	Month 3	25	0.980375	8.95163e-49	0.0885822	84	common variables - last visit in period	LogisticRegression
REMoxTB	2EMRZ/2MR	Race_Mixed or coloured	Month 3	25	0.993591	1.38963e-49	0.0219046	88	common variables - last visit in period	LogisticRegression
REMoxTB	2EMRZ/2MR	LJ-culture	Month 3	25	0.991812	7.436e-50	0.0247739	88	common variables - last visit in period	LogisticRegression
REMoxTB	2EMRZ/2MR	ce_Chest pain	Month 3	25	0.979115	2.77694e-50	0.0605732	88	common variables - last visit in period	LogisticRegression
REMoxTB	2EMRZ/2MR	Age	Month 3	25	0.982159	1.31241e-52	0.0921432	88	common variables - last visit in period	LogisticRegression
REMoxTB	2MHRZ/2MHR	Race_Mixed or coloured	Month 3	25	0.994705	9.10159e-55	0.0256332	87	common variables - last visit in period	LogisticRegression
OFLOTUB	Gatifloxacin	Age	Month 3	25	0.97967	1.62833e-61	0.0686009	124	common variables - last visit in period	LogisticRegression
OFLOTUB	Control	Platelets	Month 3	25	0.985027	1.2519e-61	0.0206286	116	common variables - last visit in period	LogisticRegression
OFLOTUB	Gatifloxacin	Platelets	Month 3	25	0.982309	1.37406e-62	0.0194248	124	common variables - last visit in period	LogisticRegression
OFLOTUB	Control	Heart rate	Month 3	25	0.975619	2.7247e-64	0.0615831	116	common variables - last visit in period	LogisticRegression
OFLOTUB	Gatifloxacin	Heart rate	Month 3	25	0.9744	4.22495e-66	0.0626617	124	common variables - last visit in period	LogisticRegression
OFLOTUB	Control	ce_Fever	Month 3	25	0.915943	1.1288e-67	0.0139918	116	common variables - last visit in period	LogisticRegression
OFLOTUB	Control	LJ-culture status	Month 3	25	0.982975	7.9679e-70	0.0927232	116	common variables - last visit in period	LogisticRegression
OFLOTUB	Gatifloxacin	LJ-culture status	Month 3	25	0.977584	6.38094e-70	0.0916299	124	common variables - last visit in period	LogisticRegression
OFLOTUB	Control	ce_Chest pain	Month 3	25	0.985946	7.24518e-73	0.0450831	116	common variables - last visit in period	LogisticRegression
OFLOTUB	Control	Age	Month 3	25	0.978635	6.27202e-73	0.0679446	116	common variables - last visit in period	LogisticRegression
OFLOTUB	Control	ce_Cough	Month 3	25	0.982613	6.49373e-74	0.185811	116	common variables - last visit in period	LogisticRegression
OFLOTUB	Gatifloxacin	ce_Chest pain	Month 3	25	0.989299	4.60885e-74	0.0482261	124	common variables - last visit in period	LogisticRegression
OFLOTUB	Gatifloxacin	Temperature	Month 3	25	0.987238	5.70823e-75	0.0746785	124	common variables - last visit in period	LogisticRegression
OFLOTUB	Gatifloxacin	ce_Fever	Month 3	25	0.915264	1.72792e-79	0.0147031	124	common variables - last visit in period	LogisticRegression
OFLOTUB	Gatifloxacin	ce_Cough	Month 3	25	0.980889	4.24409e-80	0.186234	124	common variables - last visit in period	LogisticRegression
OFLOTUB	Control	Temperature	Month 3	25	0.986928	3.5902e-81	0.0758115	116	common variables - last visit in period	LogisticRegression
REMoxTB	2EHRZ/4HR	ce_Haemoptysis	Month 3	25	0.999021	7.24114e-89	0.00679995	84	common variables - last visit in period	LogisticRegression
OFLOTUB	Control	LJ-culture	Month 3	25	0.998893	2.21574e-124	0.0317304	116	common variables - last visit in period	LogisticRegression
OFLOTUB	Gatifloxacin	LJ-culture	Month 3	25	0.998635	1.26553e-133	0.0300523	124	common variables - last visit in period	LogisticRegression
REMoxTB	2MHRZ/2MHR	Diastolic blood pressure	Month 3	24	0.264184	0.0396327	0.0186099	87	common variables - last visit in period	LogisticRegression
OFLOTUB	Control	Aspartate aminotransferase	Month 3	24	0.579256	0.0304161	0.0266196	116	common variables - last visit in period	LogisticRegression
REMoxTB	2EHRZ/4HR	Diastolic blood pressure	Month 3	24	0.295554	0.0157284	0.0188059	84	common variables - last visit in period	LogisticRegression
REMoxTB	2MHRZ/2MHR	Aspartate aminotransferase	Month 3	24	0.540659	0.0134944	0.0288005	87	common variables - last visit in period	LogisticRegression
REMoxTB	2MHRZ/2MHR	Hemoglobin	Month 3	24	0.884654	0.0130819	0.0424061	87	common variables - last visit in period	LogisticRegression
REMoxTB	2EMRZ/2MR	Diastolic blood pressure	Month 3	24	0.333763	0.00793498	0.0202473	88	common variables - last visit in period	LogisticRegression
REMoxTB	2EHRZ/4HR	Aspartate aminotransferase	Month 3	24	0.498624	0.00621531	0.0214931	84	common variables - last visit in period	LogisticRegression
REMoxTB	2EHRZ/4HR	Hemoglobin	Month 3	24	0.89788	0.00393551	0.0464162	84	common variables - last visit in period	LogisticRegression
OFLOTUB	Gatifloxacin	Sputum smear	Month 3	24	0.415114	0.00349417	0.106998	124	common variables - last visit in period	LogisticRegression
REMoxTB	2MHRZ/2MHR	Race_Asian	Month 3	24	0.757193	0.0034666	0.00936733	87	common variables - last visit in period	LogisticRegression
REMoxTB	2EMRZ/2MR	Aspartate aminotransferase	Month 3	24	0.43589	0.00333476	0.0237816	88	common variables - last visit in period	LogisticRegression
REMoxTB	2MHRZ/2MHR	Alanine aminotransferase	Month 3	24	-0.645184	0.00313271	0.0241312	87	common variables - last visit in period	LogisticRegression
REMoxTB	2EMRZ/2MR	ce_Fever	Month 3	24	0.906775	8.59293e-52	0.00955246	88	common variables - last visit in period	LogisticRegression
OFLOTUB	Gatifloxacin	Diastolic blood pressure	Month 3	23	0.285478	0.0406918	0.0165127	124	common variables - last visit in period	LogisticRegression
REMoxTB	2MHRZ/2MHR	Weight	Month 3	22	-0.34568	0.0369376	0.012667	87	common variables - last visit in period	LogisticRegression
OFLOTUB	Control	Diastolic blood pressure	Month 3	22	0.305007	0.0351539	0.0175737	116	common variables - last visit in period	LogisticRegression
REMoxTB	2EHRZ/4HR	ce_Fever	Month 3	22	0.903351	6.04705e-33	0.00980625	84	common variables - last visit in period	LogisticRegression
REMoxTB	2EMRZ/2MR	Weight	Month 3	21	-0.381616	0.0793626	0.0126967	88	common variables - last visit in period	LogisticRegression
OFLOTUB	Control	Weight	Month 3	21	-0.264301	0.058845	0.011794	116	common variables - last visit in period	LogisticRegression
REMoxTB	2EHRZ/4HR	Weight	Month 3	21	-0.347578	0.0577783	0.013066	84	common variables - last visit in period	LogisticRegression
REMoxTB	2MHRZ/2MHR	ce_Haemoptysis	Month 3	21	0.99888	2.03433e-98	0.00580339	87	common variables - last visit in period	LogisticRegression
OFLOTUB	Control	ce_Haemoptysis	Month 3	21	0.999125	4.18551e-124	0.00510715	116	common variables - last visit in period	LogisticRegression
OFLOTUB	Gatifloxacin	Weight	Month 3	20	-0.275257	0.0776032	0.0116237	124	common variables - last visit in period	LogisticRegression
REMoxTB	2MHRZ/2MHR	ce_Fever	Month 3	20	0.887352	1.92976e-42	0.00836195	87	common variables - last visit in period	LogisticRegression
OFLOTUB	Gatifloxacin	ce_Haemoptysis	Month 3	20	0.998856	4.3201e-140	0.0044414	123	common variables - last visit in period	LogisticRegression
REMoxTB	2EMRZ/2MR	ce_Haemoptysis	Month 3	11	0.998847	2.64253e-100	0.00497339	87	common variables - last visit in period	LogisticRegression
REMoxTB	2EHRZ/4HR	Race_Other	Month 3	7	0.143518	1.22851e-83	0.00218712	85	common variables - last visit in period	LogisticRegression
REMoxTB	2MHRZ/2MHR	Race_Other	Month 3	3	0.99999	2.39448e-175	0.000918684	85	common variables - last visit in period	LogisticRegression
REMoxTB	2EMRZ/2MR	Sputum smear	Month 4	25	0.390592	0.00198962	0.0717018	87	common variables - last visit in period	LogisticRegression
REMoxTB	2MHRZ/2MHR	Sputum smear	Month 4	25	0.41887	0.00151647	0.0716869	88	common variables - last visit in period	LogisticRegression
OFLOTUB	Control	Diastolic blood pressure	Month 4	25	-0.837813	0.0012367	0.0372028	118	common variables - last visit in period	LogisticRegression
REMoxTB	2EHRZ/4HR	Sputum smear	Month 4	25	0.420206	0.00114129	0.0846955	84	common variables - last visit in period	LogisticRegression
REMoxTB	2MHRZ/2MHR	Alanine aminotransferase	Month 4	25	-0.553654	0.00112903	0.0148924	88	common variables - last visit in period	LogisticRegression
REMoxTB	2EMRZ/2MR	Alanine aminotransferase	Month 4	25	-0.524734	0.00109704	0.0154281	87	common variables - last visit in period	LogisticRegression
REMoxTB	2EHRZ/4HR	Diastolic blood pressure	Month 4	25	-0.831743	0.000600254	0.0410773	84	common variables - last visit in period	LogisticRegression
REMoxTB	2EHRZ/4HR	Alanine aminotransferase	Month 4	25	-0.527955	0.000518525	0.0168325	84	common variables - last visit in period	LogisticRegression
OFLOTUB	Gatifloxacin	LJ-culture	Month 4	25	0.790802	0.000298232	0.0102649	123	common variables - last visit in period	LogisticRegression
OFLOTUB	Gatifloxacin	Alanine aminotransferase	Month 4	25	-0.594266	0.000298122	0.0211457	123	common variables - last visit in period	LogisticRegression
REMoxTB	2EMRZ/2MR	Height	Month 4	25	0.905812	0.000144639	0.0351617	87	common variables - last visit in period	LogisticRegression
REMoxTB	2EHRZ/4HR	LJ-culture	Month 4	25	0.790634	0.000127504	0.0228356	84	common variables - last visit in period	LogisticRegression
OFLOTUB	Gatifloxacin	Diastolic blood pressure	Month 4	25	-0.840718	7.85913e-05	0.0385522	123	common variables - last visit in period	LogisticRegression
REMoxTB	2EMRZ/2MR	Diastolic blood pressure	Month 4	25	-0.834647	1.38019e-05	0.0419467	87	common variables - last visit in period	LogisticRegression
REMoxTB	2MHRZ/2MHR	LJ-culture	Month 4	25	0.787806	9.08744e-06	0.0187977	88	common variables - last visit in period	LogisticRegression
REMoxTB	2MHRZ/2MHR	Race_Asian	Month 4	25	0.653664	5.2854e-07	0.0158381	88	common variables - last visit in period	LogisticRegression
REMoxTB	2MHRZ/2MHR	Diastolic blood pressure	Month 4	25	-0.847862	4.26345e-07	0.0416031	88	common variables - last visit in period	LogisticRegression
OFLOTUB	Control	Alanine aminotransferase	Month 4	25	-0.56799	1.41217e-08	0.0167185	118	common variables - last visit in period	LogisticRegression
OFLOTUB	Control	Heart rate	Month 4	25	0.945136	1.16664e-08	0.0503947	118	common variables - last visit in period	LogisticRegression
OFLOTUB	Control	ce_Fever	Month 4	25	-0.15834	5.19638e-09	0.0277902	118	common variables - last visit in period	LogisticRegression
OFLOTUB	Gatifloxacin	ce_Fever	Month 4	25	-0.156846	3.53213e-09	0.0241616	123	common variables - last visit in period	LogisticRegression
OFLOTUB	Control	BMI	Month 4	25	-0.947694	9.14113e-10	0.0359983	118	common variables - last visit in period	LogisticRegression
REMoxTB	2EHRZ/4HR	Heart rate	Month 4	25	0.945714	6.20459e-11	0.0554932	84	common variables - last visit in period	LogisticRegression
REMoxTB	2EHRZ/4HR	Race_Asian	Month 4	25	0.651583	3.50921e-11	0.0166064	84	common variables - last visit in period	LogisticRegression
OFLOTUB	Gatifloxacin	BMI	Month 4	25	-0.951307	2.04585e-11	0.0371821	123	common variables - last visit in period	LogisticRegression
REMoxTB	2MHRZ/2MHR	Heart rate	Month 4	25	0.956968	1.64684e-11	0.0546909	88	common variables - last visit in period	LogisticRegression
REMoxTB	2EMRZ/2MR	Race_Asian	Month 4	25	0.660588	7.90983e-12	0.0160276	87	common variables - last visit in period	LogisticRegression
OFLOTUB	Gatifloxacin	Male_Sex	Month 4	25	0.874834	1.67822e-12	0.17942	123	common variables - last visit in period	LogisticRegression
OFLOTUB	Gatifloxacin	Heart rate	Month 4	25	0.951015	3.63268e-15	0.0541027	123	common variables - last visit in period	LogisticRegression
REMoxTB	2MHRZ/2MHR	Platelets	Month 4	25	0.812007	1.10394e-15	0.0192632	88	common variables - last visit in period	LogisticRegression
REMoxTB	2EMRZ/2MR	Heart rate	Month 4	25	0.950409	5.59867e-17	0.0528718	87	common variables - last visit in period	LogisticRegression
REMoxTB	2MHRZ/2MHR	BMI	Month 4	25	-0.963273	1.24587e-17	0.0410604	88	common variables - last visit in period	LogisticRegression
REMoxTB	2EMRZ/2MR	BMI	Month 4	25	-0.962596	6.93679e-19	0.0423308	87	common variables - last visit in period	LogisticRegression
REMoxTB	2EHRZ/4HR	BMI	Month 4	25	-0.957788	2.60772e-21	0.0434731	84	common variables - last visit in period	LogisticRegression
REMoxTB	2EHRZ/4HR	Platelets	Month 4	25	0.808265	2.19759e-21	0.02101	84	common variables - last visit in period	LogisticRegression
REMoxTB	2EMRZ/2MR	Platelets	Month 4	25	0.814529	3.97016e-22	0.0192775	87	common variables - last visit in period	LogisticRegression
OFLOTUB	Gatifloxacin	ce_Sweat	Month 4	25	0.966384	2.69589e-22	0.00821552	123	common variables - last visit in period	LogisticRegression
REMoxTB	2EMRZ/2MR	Temperature	Month 4	25	0.906798	2.45609e-23	0.0721657	87	common variables - last visit in period	LogisticRegression
OFLOTUB	Control	ce_Sweat	Month 4	25	0.971477	4.04214e-28	0.0095413	118	common variables - last visit in period	LogisticRegression
REMoxTB	2MHRZ/2MHR	Temperature	Month 4	25	0.910949	3.65265e-28	0.0780617	88	common variables - last visit in period	LogisticRegression
REMoxTB	2EHRZ/4HR	Temperature	Month 4	25	0.917342	1.35808e-28	0.0761078	84	common variables - last visit in period	LogisticRegression
OFLOTUB	Control	Male_Sex	Month 4	25	0.923622	8.64341e-29	0.177873	118	common variables - last visit in period	LogisticRegression
REMoxTB	2MHRZ/2MHR	Systolic blood pressure	Month 4	25	-0.951165	5.54212e-29	0.0315944	88	common variables - last visit in period	LogisticRegression
REMoxTB	2MHRZ/2MHR	Male_Sex	Month 4	25	0.939822	1.87685e-31	0.196991	88	common variables - last visit in period	LogisticRegression
REMoxTB	2EMRZ/2MR	Male_Sex	Month 4	25	0.933598	1.37007e-31	0.19147	87	common variables - last visit in period	LogisticRegression
OFLOTUB	Gatifloxacin	LJ-culture status	Month 4	25	0.943778	7.57518e-33	0.0489004	123	common variables - last visit in period	LogisticRegression
REMoxTB	2EHRZ/4HR	Male_Sex	Month 4	25	0.931417	6.76936e-33	0.18697	84	common variables - last visit in period	LogisticRegression
REMoxTB	2EHRZ/4HR	Systolic blood pressure	Month 4	25	-0.961782	6.30259e-33	0.0326693	84	common variables - last visit in period	LogisticRegression
REMoxTB	2EHRZ/4HR	LJ-culture status	Month 4	25	0.947039	2.88084e-35	0.126907	84	common variables - last visit in period	LogisticRegression
OFLOTUB	Gatifloxacin	Systolic blood pressure	Month 4	25	-0.936409	2.01437e-36	0.0267669	123	common variables - last visit in period	LogisticRegression
OFLOTUB	Control	Systolic blood pressure	Month 4	25	-0.951286	1.42821e-36	0.0277681	118	common variables - last visit in period	LogisticRegression
REMoxTB	2MHRZ/2MHR	LJ-culture status	Month 4	25	0.957508	2.77855e-38	0.12595	88	common variables - last visit in period	LogisticRegression
REMoxTB	2EMRZ/2MR	Systolic blood pressure	Month 4	25	-0.96244	2.17473e-38	0.0325744	87	common variables - last visit in period	LogisticRegression
REMoxTB	2EMRZ/2MR	LJ-culture status	Month 4	25	0.959707	8.55151e-40	0.111895	87	common variables - last visit in period	LogisticRegression
REMoxTB	2EMRZ/2MR	ce_Cough	Month 4	25	0.969217	1.87869e-41	0.162335	87	common variables - last visit in period	LogisticRegression
REMoxTB	2EHRZ/4HR	ce_Cough	Month 4	25	0.965354	9.54273e-42	0.157334	84	common variables - last visit in period	LogisticRegression
REMoxTB	2MHRZ/2MHR	ce_Cough	Month 4	25	0.966323	1.47594e-43	0.159756	88	common variables - last visit in period	LogisticRegression
REMoxTB	2EMRZ/2MR	Potassium	Month 4	25	0.753223	7.54333e-44	0.0162223	87	common variables - last visit in period	LogisticRegression
REMoxTB	2EMRZ/2MR	ce_Chest pain	Month 4	25	0.982557	1.83747e-45	0.0333842	87	common variables - last visit in period	LogisticRegression
REMoxTB	2MHRZ/2MHR	Age	Month 4	25	0.971664	3.94963e-46	0.126468	88	common variables - last visit in period	LogisticRegression
REMoxTB	2EHRZ/4HR	ce_Chest pain	Month 4	25	0.983564	2.25835e-47	0.0342505	84	common variables - last visit in period	LogisticRegression
REMoxTB	2EMRZ/2MR	Age	Month 4	25	0.980129	1.27113e-47	0.135064	87	common variables - last visit in period	LogisticRegression
REMoxTB	2EHRZ/4HR	Age	Month 4	25	0.97935	1.09085e-47	0.12644	84	common variables - last visit in period	LogisticRegression
REMoxTB	2MHRZ/2MHR	Potassium	Month 4	25	0.751757	5.29727e-48	0.0148696	88	common variables - last visit in period	LogisticRegression
REMoxTB	2MHRZ/2MHR	ce_Chest pain	Month 4	25	0.983125	1.22414e-48	0.036588	88	common variables - last visit in period	LogisticRegression
REMoxTB	2EHRZ/4HR	Potassium	Month 4	25	0.7522	1.5754e-50	0.0158283	84	common variables - last visit in period	LogisticRegression
OFLOTUB	Gatifloxacin	Platelets	Month 4	25	0.832471	8.11332e-54	0.0229535	123	common variables - last visit in period	LogisticRegression
OFLOTUB	Gatifloxacin	Age	Month 4	25	0.975485	8.80274e-65	0.0967487	123	common variables - last visit in period	LogisticRegression
OFLOTUB	Control	Age	Month 4	25	0.974392	7.40115e-68	0.0977694	118	common variables - last visit in period	LogisticRegression
OFLOTUB	Gatifloxacin	ce_Cough	Month 4	25	0.979274	4.63375e-70	0.149907	123	common variables - last visit in period	LogisticRegression
OFLOTUB	Control	Platelets	Month 4	25	0.833155	5.42654e-74	0.0229853	118	common variables - last visit in period	LogisticRegression
OFLOTUB	Control	ce_Chest pain	Month 4	25	0.988516	5.84109e-77	0.0282256	118	common variables - last visit in period	LogisticRegression
OFLOTUB	Control	Temperature	Month 4	25	0.987044	6.95963e-78	0.126935	118	common variables - last visit in period	LogisticRegression
OFLOTUB	Control	ce_Cough	Month 4	25	0.983151	3.5819e-78	0.158017	118	common variables - last visit in period	LogisticRegression
OFLOTUB	Gatifloxacin	Temperature	Month 4	25	0.988824	5.64616e-82	0.135315	123	common variables - last visit in period	LogisticRegression
OFLOTUB	Control	Potassium	Month 4	25	0.755632	2.09906e-87	0.0144326	118	common variables - last visit in period	LogisticRegression
OFLOTUB	Gatifloxacin	ce_Chest pain	Month 4	25	0.992494	7.78743e-90	0.0281295	123	common variables - last visit in period	LogisticRegression
OFLOTUB	Gatifloxacin	Potassium	Month 4	25	0.757734	5.3214e-96	0.0177578	123	common variables - last visit in period	LogisticRegression
OFLOTUB	Control	Creatinine	Month 4	24	-0.827816	0.0369658	0.0330503	118	common variables - last visit in period	LogisticRegression
REMoxTB	2MHRZ/2MHR	Hemoglobin	Month 4	24	0.884938	0.033854	0.0350201	88	common variables - last visit in period	LogisticRegression
REMoxTB	2EMRZ/2MR	Hemoglobin	Month 4	24	0.900715	0.0336253	0.0402017	87	common variables - last visit in period	LogisticRegression
OFLOTUB	Gatifloxacin	Hemoglobin	Month 4	24	0.915722	0.0334932	0.0510941	123	common variables - last visit in period	LogisticRegression
REMoxTB	2EHRZ/4HR	Race_Black	Month 4	24	-0.818781	0.0334447	0.0230909	84	common variables - last visit in period	LogisticRegression
REMoxTB	2MHRZ/2MHR	Race_Mixed or coloured	Month 4	24	0.741483	0.0300826	0.0170374	88	common variables - last visit in period	LogisticRegression
OFLOTUB	Control	Hemoglobin	Month 4	24	0.905045	0.0262068	0.0452931	118	common variables - last visit in period	LogisticRegression
REMoxTB	2MHRZ/2MHR	Race_Black	Month 4	24	-0.834934	0.0256236	0.0238183	88	common variables - last visit in period	LogisticRegression
REMoxTB	2EMRZ/2MR	LJ-culture	Month 4	24	0.792157	0.0225184	0.0144493	87	common variables - last visit in period	LogisticRegression
REMoxTB	2EHRZ/4HR	Hemoglobin	Month 4	24	0.884565	0.0200268	0.037141	84	common variables - last visit in period	LogisticRegression
REMoxTB	2EMRZ/2MR	Race_Black	Month 4	24	-0.837601	0.0188771	0.0230243	87	common variables - last visit in period	LogisticRegression
OFLOTUB	Gatifloxacin	Aspartate aminotransferase	Month 4	24	0.411995	0.0170445	0.0144749	123	common variables - last visit in period	LogisticRegression
REMoxTB	2EMRZ/2MR	Race_Mixed or coloured	Month 4	24	0.735919	0.016555	0.0144806	87	common variables - last visit in period	LogisticRegression
REMoxTB	2EHRZ/4HR	Height	Month 4	24	0.919821	0.0161515	0.0391402	84	common variables - last visit in period	LogisticRegression
OFLOTUB	Gatifloxacin	Creatinine	Month 4	24	-0.83613	0.0112713	0.0365617	123	common variables - last visit in period	LogisticRegression
REMoxTB	2EHRZ/4HR	Race_Mixed or coloured	Month 4	24	0.756171	0.00772084	0.0138486	84	common variables - last visit in period	LogisticRegression
OFLOTUB	Gatifloxacin	Height	Month 4	24	0.932829	0.0048462	0.0394536	123	common variables - last visit in period	LogisticRegression
REMoxTB	2MHRZ/2MHR	Height	Month 4	24	0.920123	0.0038569	0.0364444	88	common variables - last visit in period	LogisticRegression
OFLOTUB	Control	Height	Month 4	24	0.937112	0.00355475	0.0390083	118	common variables - last visit in period	LogisticRegression
REMoxTB	2EMRZ/2MR	ce_Sweat	Month 4	24	0.985906	1.16502e-33	0.0084578	87	common variables - last visit in period	LogisticRegression
REMoxTB	2MHRZ/2MHR	Weight	Month 4	23	-0.580216	0.0683235	0.0188208	88	common variables - last visit in period	LogisticRegression
REMoxTB	2EMRZ/2MR	Weight	Month 4	23	-0.622652	0.051674	0.0196761	87	common variables - last visit in period	LogisticRegression
REMoxTB	2EHRZ/4HR	Aspartate aminotransferase	Month 4	23	0.417146	0.0472704	0.0120617	84	common variables - last visit in period	LogisticRegression
REMoxTB	2EMRZ/2MR	Aspartate aminotransferase	Month 4	23	0.416661	0.0421286	0.0125707	87	common variables - last visit in period	LogisticRegression
REMoxTB	2EHRZ/4HR	Creatinine	Month 4	23	-0.746754	0.0292213	0.0338645	84	common variables - last visit in period	LogisticRegression
REMoxTB	2MHRZ/2MHR	Creatinine	Month 4	23	-0.755309	0.027639	0.0329166	88	common variables - last visit in period	LogisticRegression
REMoxTB	2EMRZ/2MR	Creatinine	Month 4	23	-0.753042	0.02762	0.0324426	87	common variables - last visit in period	LogisticRegression
OFLOTUB	Control	Weight	Month 4	23	-0.513419	0.0272718	0.0168749	118	common variables - last visit in period	LogisticRegression
OFLOTUB	Control	Aspartate aminotransferase	Month 4	23	0.431188	0.0217013	0.0124956	118	common variables - last visit in period	LogisticRegression
OFLOTUB	Gatifloxacin	Weight	Month 4	23	-0.519741	0.00726972	0.0166277	123	common variables - last visit in period	LogisticRegression
OFLOTUB	Gatifloxacin	Sputum smear	Month 4	23	0.316881	0.0053121	0.0546448	123	common variables - last visit in period	LogisticRegression
OFLOTUB	Control	LJ-culture	Month 4	23	0.767552	1.07737e-05	0.00910098	118	common variables - last visit in period	LogisticRegression
OFLOTUB	Control	LJ-culture status	Month 4	23	0.942897	2.97095e-36	0.0464803	118	common variables - last visit in period	LogisticRegression
REMoxTB	2MHRZ/2MHR	Aspartate aminotransferase	Month 4	22	0.404492	0.0650738	0.0107337	88	common variables - last visit in period	LogisticRegression
OFLOTUB	Control	Sputum smear	Month 4	22	0.282455	0.0120072	0.0529395	119	common variables - last visit in period	LogisticRegression
REMoxTB	2MHRZ/2MHR	ce_Sweat	Month 4	22	0.986039	2.15481e-45	0.00693378	88	common variables - last visit in period	LogisticRegression
REMoxTB	2EHRZ/4HR	Weight	Month 4	21	-0.579278	0.0526732	0.0199303	84	common variables - last visit in period	LogisticRegression
REMoxTB	2EHRZ/4HR	ce_Fever	Month 4	21	-0.0875218	0.000798945	0.0162812	84	common variables - last visit in period	LogisticRegression
OFLOTUB	Gatifloxacin	ce_Haemoptysis	Month 4	21	0.809407	1.22804e-95	0.00449393	121	common variables - last visit in period	LogisticRegression
REMoxTB	2EMRZ/2MR	ce_Fever	Month 4	20	-0.0304672	4.07905e-06	0.0165056	86	common variables - last visit in period	LogisticRegression
REMoxTB	2EHRZ/4HR	ce_Sweat	Month 4	20	0.975437	1.38957e-35	0.00711828	84	common variables - last visit in period	LogisticRegression
OFLOTUB	Control	ce_Haemoptysis	Month 4	19	0.893893	1.43618e-134	0.00580268	119	common variables - last visit in period	LogisticRegression
REMoxTB	2EHRZ/4HR	ce_Haemoptysis	Month 4	18	0.78174	1.18401e-37	0.00517264	84	common variables - last visit in period	LogisticRegression
REMoxTB	2MHRZ/2MHR	ce_Fever	Month 4	16	-0.155714	0.00104223	0.0117453	88	common variables - last visit in period	LogisticRegression
REMoxTB	2EMRZ/2MR	ce_Haemoptysis	Month 4	11	0.465024	2.41401e-31	0.00445481	88	common variables - last visit in period	LogisticRegression
REMoxTB	2MHRZ/2MHR	ce_Haemoptysis	Month 4	10	0.601039	1.27846e-73	0.00502556	85	common variables - last visit in period	LogisticRegression
REMoxTB	2EHRZ/4HR	Race_Other	Month 4	7	0.999981	1.29879e-163	0.00549987	86	common variables - last visit in period	LogisticRegression
REMoxTB	2MHRZ/2MHR	Race_Other	Month 4	1	0.999979	6.76532e-204	0.00162045	96	common variables - last visit in period	LogisticRegression
REMoxTB	2EHRZ/4HR	Systolic blood pressure	Month 5	21	-0.244447	9.78336e-05	0.0626007	84	common variables - last visit in period	LogisticRegression
REMoxTB	2EHRZ/4HR	Creatinine	Month 5	21	0.0199646	1.78788e-07	0.0285235	84	common variables - last visit in period	LogisticRegression
OFLOTUB	Control	Systolic blood pressure	Month 5	21	-0.259314	9.3962e-08	0.0565619	116	common variables - last visit in period	LogisticRegression
REMoxTB	2EHRZ/4HR	Race_Mixed or coloured	Month 5	21	0.160018	3.94782e-09	0.0421954	84	common variables - last visit in period	LogisticRegression
REMoxTB	2EHRZ/4HR	Heart rate	Month 5	21	-0.30354	8.32469e-11	0.0589781	84	common variables - last visit in period	LogisticRegression
OFLOTUB	Control	Male_Sex	Month 5	21	0.893681	8.69867e-16	0.0950125	116	common variables - last visit in period	LogisticRegression
REMoxTB	2EHRZ/4HR	Age	Month 5	21	0.867421	6.76698e-17	0.224454	84	common variables - last visit in period	LogisticRegression
OFLOTUB	Control	Heart rate	Month 5	21	-0.308592	3.84131e-17	0.0567981	116	common variables - last visit in period	LogisticRegression
REMoxTB	2EHRZ/4HR	Temperature	Month 5	21	-0.139462	3.47227e-17	0.0285573	84	common variables - last visit in period	LogisticRegression
REMoxTB	2EHRZ/4HR	Diastolic blood pressure	Month 5	21	0.727594	7.65696e-18	0.0612569	84	common variables - last visit in period	LogisticRegression
OFLOTUB	Control	Age	Month 5	21	0.859922	1.59574e-18	0.166568	116	common variables - last visit in period	LogisticRegression
REMoxTB	2EHRZ/4HR	LJ-culture status	Month 5	21	0.794044	1.43422e-18	0.063395	84	common variables - last visit in period	LogisticRegression
OFLOTUB	Control	Diastolic blood pressure	Month 5	21	0.70898	1.38857e-19	0.0531836	116	common variables - last visit in period	LogisticRegression
OFLOTUB	Control	Creatinine	Month 5	21	-0.0175147	1.19441e-20	0.0274622	116	common variables - last visit in period	LogisticRegression
REMoxTB	2EHRZ/4HR	Male_Sex	Month 5	21	0.932122	6.30676e-22	0.0971818	84	common variables - last visit in period	LogisticRegression
REMoxTB	2EHRZ/4HR	Alanine aminotransferase	Month 5	21	0.929522	1.91857e-24	0.121037	84	common variables - last visit in period	LogisticRegression
OFLOTUB	Control	ce_Sweat	Month 5	21	0.887887	1.53869e-24	0.0392278	116	common variables - last visit in period	LogisticRegression
REMoxTB	2EHRZ/4HR	Aspartate aminotransferase	Month 5	21	0.934262	2.83851e-26	0.116802	84	common variables - last visit in period	LogisticRegression
REMoxTB	2EHRZ/4HR	Hemoglobin	Month 5	21	0.675229	5.47065e-27	0.0528099	84	common variables - last visit in period	LogisticRegression
REMoxTB	2EHRZ/4HR	Platelets	Month 5	21	0.746059	3.60968e-28	0.099934	84	common variables - last visit in period	LogisticRegression
REMoxTB	2EHRZ/4HR	Potassium	Month 5	21	-0.790928	1.25014e-30	0.0766689	84	common variables - last visit in period	LogisticRegression
OFLOTUB	Control	Hemoglobin	Month 5	21	0.671313	2.08178e-31	0.0649516	116	common variables - last visit in period	LogisticRegression
OFLOTUB	Control	Alanine aminotransferase	Month 5	21	0.940852	2.87517e-33	0.128817	116	common variables - last visit in period	LogisticRegression
OFLOTUB	Control	ce_Fever	Month 5	21	0.533558	2.59231e-35	0.0174638	116	common variables - last visit in period	LogisticRegression
REMoxTB	2EHRZ/4HR	ce_Chest pain	Month 5	21	0.703985	2.89968e-38	0.0186776	84	common variables - last visit in period	LogisticRegression
OFLOTUB	Control	Aspartate aminotransferase	Month 5	21	0.953118	7.66016e-42	0.136556	116	common variables - last visit in period	LogisticRegression
REMoxTB	2EHRZ/4HR	ce_Cough	Month 5	21	0.783794	2.29227e-43	0.0771034	84	common variables - last visit in period	LogisticRegression
OFLOTUB	Control	ce_Chest pain	Month 5	21	0.713635	2.30106e-45	0.0134308	116	common variables - last visit in period	LogisticRegression
OFLOTUB	Control	Potassium	Month 5	21	-0.798061	2.49653e-53	0.0788285	116	common variables - last visit in period	LogisticRegression
OFLOTUB	Control	Temperature	Month 5	21	-0.139374	4.37748e-64	0.0507338	116	common variables - last visit in period	LogisticRegression
OFLOTUB	Control	Platelets	Month 5	21	0.793965	3.92584e-69	0.0992895	116	common variables - last visit in period	LogisticRegression
OFLOTUB	Control	ce_Cough	Month 5	21	0.800125	1.5741e-82	0.0734562	116	common variables - last visit in period	LogisticRegression
OFLOTUB	Control	BMI	Month 5	20	0.0333443	0.0290912	0.0202042	116	common variables - last visit in period	LogisticRegression
REMoxTB	2EHRZ/4HR	Race_Asian	Month 5	20	-0.551449	0.0184059	0.0626887	84	common variables - last visit in period	LogisticRegression
REMoxTB	2EHRZ/4HR	Height	Month 5	20	0.258073	0.0178353	0.0316439	84	common variables - last visit in period	LogisticRegression
REMoxTB	2EHRZ/4HR	LJ-culture	Month 5	20	0.681046	0.0100241	0.0332398	84	common variables - last visit in period	LogisticRegression
OFLOTUB	Control	Height	Month 5	20	0.216542	0.00735625	0.0298135	116	common variables - last visit in period	LogisticRegression
REMoxTB	2EHRZ/4HR	Race_Black	Month 5	19	0.383489	0.0459509	0.0689385	84	common variables - last visit in period	LogisticRegression
REMoxTB	2EHRZ/4HR	Sputum smear	Month 5	19	-0.019962	0.0290899	0.0489553	84	common variables - last visit in period	LogisticRegression
OFLOTUB	Control	Weight	Month 5	19	0.226618	0.0242025	0.0200054	116	common variables - last visit in period	LogisticRegression
REMoxTB	2EHRZ/4HR	BMI	Month 5	18	0.00564698	0.0428701	0.0292518	84	common variables - last visit in period	LogisticRegression
REMoxTB	2EHRZ/4HR	Weight	Month 5	18	0.182411	0.0422291	0.0266818	84	common variables - last visit in period	LogisticRegression
OFLOTUB	Control	LJ-culture status	Month 5	16	0.751313	3.27748e-09	0.0106011	116	common variables - last visit in period	LogisticRegression
REMoxTB	2EHRZ/4HR	ce_Sweat	Month 5	16	0.989928	5.72998e-55	0.0233777	84	common variables - last visit in period	LogisticRegression
OFLOTUB	Control	LJ-culture	Month 5	16	0.740026	2.9361e-59	0.00912528	116	common variables - last visit in period	LogisticRegression
OFLOTUB	Control	Sputum smear	Month 5	9	-0.0280258	0.0841861	0.0112338	116	common variables - last visit in period	LogisticRegression
OFLOTUB	Control	ce_Haemoptysis	Month 5	8	-0.499744	4.51362e-160	0.00374966	116	common variables - last visit in period	LogisticRegression
REMoxTB	2EHRZ/4HR	ce_Haemoptysis	Month 5	3	0.999841	1.94112e-134	0.000556547	84	common variables - last visit in period	LogisticRegression
REMoxTB	2EHRZ/4HR	Potassium	Month 6	18	-0.397721	0.00196238	0.0509105	84	common variables - last visit in period	LogisticRegression
REMoxTB	2EHRZ/4HR	LJ-culture status	Month 6	18	0.088681	0.000414067	0.0483215	84	common variables - last visit in period	LogisticRegression
REMoxTB	2EHRZ/4HR	Temperature	Month 6	18	0.638509	0.000365872	0.0380474	84	common variables - last visit in period	LogisticRegression
REMoxTB	2EHRZ/4HR	Weight	Month 6	18	0.497773	0.000174495	0.0455844	84	common variables - last visit in period	LogisticRegression
REMoxTB	2EHRZ/4HR	Creatinine	Month 6	18	0.102977	0.000133304	0.0527375	84	common variables - last visit in period	LogisticRegression
OFLOTUB	Control	BMI	Month 6	18	0.461144	5.10942e-05	0.0294957	114	common variables - last visit in period	LogisticRegression
REMoxTB	2EHRZ/4HR	BMI	Month 6	18	0.489717	5.49722e-06	0.0377531	84	common variables - last visit in period	LogisticRegression
OFLOTUB	Control	Male_Sex	Month 6	18	0.892088	2.72042e-08	0.151111	114	common variables - last visit in period	LogisticRegression
REMoxTB	2EHRZ/4HR	Hemoglobin	Month 6	18	0.643811	3.74059e-10	0.038409	84	common variables - last visit in period	LogisticRegression
OFLOTUB	Control	Weight	Month 6	18	0.473111	1.21396e-12	0.0383225	114	common variables - last visit in period	LogisticRegression
REMoxTB	2EHRZ/4HR	Alanine aminotransferase	Month 6	18	0.871683	3.14375e-13	0.0627494	84	common variables - last visit in period	LogisticRegression
REMoxTB	2EHRZ/4HR	LJ-culture	Month 6	18	-0.322018	2.30997e-15	0.1055	84	common variables - last visit in period	LogisticRegression
OFLOTUB	Control	Hemoglobin	Month 6	18	0.64001	3.16202e-16	0.0594028	114	common variables - last visit in period	LogisticRegression
REMoxTB	2EHRZ/4HR	Diastolic blood pressure	Month 6	18	-0.514518	3.44688e-17	0.0607585	84	common variables - last visit in period	LogisticRegression
REMoxTB	2EHRZ/4HR	Race_Mixed or coloured	Month 6	18	0.28161	1.30082e-17	0.0427313	84	common variables - last visit in period	LogisticRegression
REMoxTB	2EHRZ/4HR	Aspartate aminotransferase	Month 6	18	0.914935	7.60702e-18	0.114596	84	common variables - last visit in period	LogisticRegression
REMoxTB	2EHRZ/4HR	Systolic blood pressure	Month 6	18	-0.722187	3.96866e-19	0.0638275	84	common variables - last visit in period	LogisticRegression
OFLOTUB	Control	Creatinine	Month 6	18	0.0392146	1.18028e-21	0.061258	114	common variables - last visit in period	LogisticRegression
OFLOTUB	Control	Alanine aminotransferase	Month 6	18	0.883007	3.82511e-22	0.0731977	114	common variables - last visit in period	LogisticRegression
OFLOTUB	Control	Diastolic blood pressure	Month 6	18	-0.515742	1.60922e-23	0.0565323	114	common variables - last visit in period	LogisticRegression
REMoxTB	2EHRZ/4HR	Race_Black	Month 6	18	0.724159	9.08969e-25	0.0822434	84	common variables - last visit in period	LogisticRegression
REMoxTB	2EHRZ/4HR	Male_Sex	Month 6	18	0.929807	5.20533e-25	0.157112	84	common variables - last visit in period	LogisticRegression
OFLOTUB	Control	Potassium	Month 6	18	-0.428533	3.37546e-27	0.0598685	114	common variables - last visit in period	LogisticRegression
OFLOTUB	Control	Systolic blood pressure	Month 6	18	-0.712437	3.25595e-28	0.0538783	114	common variables - last visit in period	LogisticRegression
REMoxTB	2EHRZ/4HR	Platelets	Month 6	18	0.105789	9.91309e-31	0.0365456	84	common variables - last visit in period	LogisticRegression
OFLOTUB	Control	Aspartate aminotransferase	Month 6	18	0.924031	3.60628e-38	0.14952	114	common variables - last visit in period	LogisticRegression
OFLOTUB	Control	ce_Cough	Month 6	18	0.981129	8.46227e-43	0.115307	114	common variables - last visit in period	LogisticRegression
REMoxTB	2EHRZ/4HR	Race_Asian	Month 6	18	-0.759568	2.50921e-46	0.121744	84	common variables - last visit in period	LogisticRegression
REMoxTB	2EHRZ/4HR	Age	Month 6	18	0.972794	6.68758e-47	0.316913	84	common variables - last visit in period	LogisticRegression
OFLOTUB	Control	ce_Fever	Month 6	18	-0.544491	9.75437e-49	0.0192862	114	common variables - last visit in period	LogisticRegression
REMoxTB	2EHRZ/4HR	Heart rate	Month 6	18	-0.868024	5.86145e-49	0.0814078	84	common variables - last visit in period	LogisticRegression
REMoxTB	2EHRZ/4HR	ce_Cough	Month 6	18	0.981854	1.51377e-52	0.125843	84	common variables - last visit in period	LogisticRegression
REMoxTB	2EHRZ/4HR	ce_Chest pain	Month 6	18	0.878428	3.12026e-56	0.0309661	84	common variables - last visit in period	LogisticRegression
OFLOTUB	Control	Age	Month 6	18	0.959343	9.88757e-58	0.237233	114	common variables - last visit in period	LogisticRegression
OFLOTUB	Control	Heart rate	Month 6	18	-0.871785	1.90142e-63	0.0805276	114	common variables - last visit in period	LogisticRegression
OFLOTUB	Control	ce_Chest pain	Month 6	18	0.884283	1.3315e-71	0.0290616	114	common variables - last visit in period	LogisticRegression
OFLOTUB	Control	Platelets	Month 6	18	0.105465	3.19164e-72	0.0374541	114	common variables - last visit in period	LogisticRegression
OFLOTUB	Control	Temperature	Month 6	17	0.720949	0.00476582	0.0642287	114	common variables - last visit in period	LogisticRegression
OFLOTUB	Control	ce_Sweat	Month 6	17	0.774968	1.00799e-13	0.0164321	114	common variables - last visit in period	LogisticRegression
REMoxTB	2EHRZ/4HR	Height	Month 6	16	0.455572	0.0309945	0.0357362	84	common variables - last visit in period	LogisticRegression
OFLOTUB	Control	Height	Month 6	16	0.418523	0.0181865	0.0359387	114	common variables - last visit in period	LogisticRegression
REMoxTB	2EHRZ/4HR	Sputum smear	Month 6	12	0.20761	0.0372417	0.0478248	84	common variables - last visit in period	LogisticRegression
OFLOTUB	Control	ce_Haemoptysis	Month 6	11	0.468076	4.55539e-33	0.00474371	114	common variables - last visit in period	LogisticRegression
OFLOTUB	Control	LJ-culture	Month 6	7	0.195509	6.2691e-20	0.0177712	114	common variables - last visit in period	LogisticRegression
OFLOTUB	Control	LJ-culture status	Month 6	7	0.18305	4.98876e-32	0.00813559	114	common variables - last visit in period	LogisticRegression
OFLOTUB	Control	Sputum smear	Month 6	6	0.296587	0.0362185	0.0493023	114	common variables - last visit in period	LogisticRegression
REMoxTB	2EHRZ/4HR	ce_Sweat	Month 6	6	0.996529	8.12767e-82	0.0171604	84	common variables - last visit in period	LogisticRegression
REMoxTB	2EHRZ/4HR	ce_Haemoptysis	Month 6	4	0.99836	3.87468e-81	0.00262317	84	common variables - last visit in period	LogisticRegression
REMoxTB	2EHRZ/4HR	ce_Fever	Month 6	2	-0.994364	7.66228e-80	0.00279397	84	common variables - last visit in period	LogisticRegression
