## Supplementary table 1 for "Time-resolved predictability of end-of-therapy outcome and relapse after cure in Phase 3 tuberculosis trials"

### Sheet: Column Descriptions
Supplementary table 1 showing correlations calculated between the raw input variable values and their SHAP values. Spearman (continuous variables) or Point-Biserial (binary variables) correlations, along with significance levels, were calculated per therapy arm, using only the test-set patients of the 25 training-testing splits. The resulting metrics were then averaged across the 25 splits.
Column	Description
study	Indicates which study the patients included in the correlation calculation belonged to.
arm	Indicates which therapy arm the patients included in the correlation calculation belonged to.
variable_name	Name of input variable.
period	Inclusion period of data used for model training and testing.
sign_across_train_test_splits	Number of times out of the 25 train-test splits, the variable's values exhibited significant correlation with its SHAP values. Significance was defined as False Discovery Rate (FDR) <0.05, where FDR was calculated by applying Benjamini-Hochberg correction on the raw correlation p-values, across all variables and all arms per period.
mean_corr_with_shap_to_unfavourable_outcome	Correlation (Spearman's R or Point-Biserial R) between the variable's value and its SHAP values, averaged over 25 train-test splits. Positive SHAP values indicate the variable impacted the model towards unfavourable outcome label.
mean_fdr	Significance of correlation averaged over 25 train-test splits. Significance was calculated by applying Benjamini-Hochberg correction on the raw correlation p-values, across all variables and all arms per period.
mean_abs_SHAP_values	Absolute attribution values of variable averaged over the 25 test-set patients.
mean_num_of_patients	Number of patients in the correlation calculations, averaged over the 25 train-test splits.
data_exp_setup	Column indicating experimental setup.
pred_model_name	Model used for training on raw values of input variables.

### Sheet: Correlation metrics
study	arm	variable_name	period	sign_across_train_test_splits	mean_corr_with_shap_to_unfavourable_outcome	mean_fdr	mean_abs_SHAP_values	mean_num_of_patients	data_exp_setup	pred_model_name
REMoxTB	2EHRZ/4HR	Potassium	Baseline	25	-0.842099	0.00202781	0.0532004	91	common variables - last visit in period	LogisticRegression
REMoxTB	2EHRZ/4HR	ce_Cough	Baseline	25	0.209271	0.00153877	0.0167542	91	common variables - last visit in period	LogisticRegression
REMoxTB	2MHRZ/2MHR	ce_Chest pain	Baseline	25	-0.177896	0.000879926	0.0498735	96	common variables - last visit in period	LogisticRegression
REMoxTB	2EMRZ/2MR	ce_Chest pain	Baseline	25	-0.175581	0.000559792	0.0504032	99	common variables - last visit in period	LogisticRegression
OFLOTUB	Control	ce_Fever	Baseline	25	0.0966302	0.000204521	0.0309669	144	common variables - last visit in period	LogisticRegression
REMoxTB	2EHRZ/4HR	ce_Chest pain	Baseline	25	-0.167901	0.000141606	0.0501962	91	common variables - last visit in period	LogisticRegression
REMoxTB	2EHRZ/4HR	ce_Fever	Baseline	25	0.0881883	7.43134e-05	0.0432613	91	common variables - last visit in period	LogisticRegression
REMoxTB	2EHRZ/4HR	Systolic blood pressure	Baseline	25	-0.527612	4.14332e-05	0.0450713	91	common variables - last visit in period	LogisticRegression
OFLOTUB	Gatifloxacin	Potassium	Baseline	25	-0.876645	2.43733e-05	0.0642377	145	common variables - last visit in period	LogisticRegression
REMoxTB	2EMRZ/2MR	Systolic blood pressure	Baseline	25	-0.523752	1.79802e-05	0.0462797	99	common variables - last visit in period	LogisticRegression
REMoxTB	2MHRZ/2MHR	ce_Fever	Baseline	25	0.095421	9.10345e-06	0.0420549	96	common variables - last visit in period	LogisticRegression
REMoxTB	2EHRZ/4HR	Race_Mixed or coloured	Baseline	25	0.591879	1.30795e-06	0.0236445	91	common variables - last visit in period	LogisticRegression
REMoxTB	2MHRZ/2MHR	Systolic blood pressure	Baseline	25	-0.529426	1.0201e-06	0.0421254	96	common variables - last visit in period	LogisticRegression
OFLOTUB	Control	Potassium	Baseline	25	-0.88479	1.16196e-07	0.0691855	144	common variables - last visit in period	LogisticRegression
OFLOTUB	Gatifloxacin	ce_Fever	Baseline	25	0.0787577	1.44023e-08	0.0317622	145	common variables - last visit in period	LogisticRegression
REMoxTB	2EHRZ/4HR	Race_Black	Baseline	25	0.144394	8.98681e-09	0.0245312	91	common variables - last visit in period	LogisticRegression
OFLOTUB	Control	Systolic blood pressure	Baseline	25	-0.548039	8.75033e-09	0.0430355	144	common variables - last visit in period	LogisticRegression
REMoxTB	2MHRZ/2MHR	Race_Black	Baseline	25	0.131809	3.98239e-09	0.0256372	96	common variables - last visit in period	LogisticRegression
REMoxTB	2EMRZ/2MR	ce_Cough	Baseline	25	0.19092	3.26675e-10	0.018576	99	common variables - last visit in period	LogisticRegression
REMoxTB	2EHRZ/4HR	Temperature	Baseline	25	-0.0675449	4.905e-11	0.0307146	91	common variables - last visit in period	LogisticRegression
REMoxTB	2EMRZ/2MR	Race_Black	Baseline	25	0.136445	1.63913e-11	0.0251388	99	common variables - last visit in period	LogisticRegression
OFLOTUB	Gatifloxacin	Systolic blood pressure	Baseline	25	-0.543747	1.18849e-11	0.0410452	145	common variables - last visit in period	LogisticRegression
REMoxTB	2EMRZ/2MR	Diastolic blood pressure	Baseline	25	0.757036	8.4679e-12	0.0709029	99	common variables - last visit in period	LogisticRegression
OFLOTUB	Gatifloxacin	ce_Chest pain	Baseline	25	-0.256442	2.00239e-12	0.0551238	145	common variables - last visit in period	LogisticRegression
REMoxTB	2MHRZ/2MHR	Race_Mixed or coloured	Baseline	25	0.593624	6.72257e-13	0.0275261	96	common variables - last visit in period	LogisticRegression
REMoxTB	2MHRZ/2MHR	Temperature	Baseline	25	-0.0668654	2.1454e-13	0.0306386	96	common variables - last visit in period	LogisticRegression
REMoxTB	2MHRZ/2MHR	Diastolic blood pressure	Baseline	25	0.753532	3.99609e-14	0.0655434	96	common variables - last visit in period	LogisticRegression
REMoxTB	2EHRZ/4HR	Diastolic blood pressure	Baseline	25	0.782003	2.67773e-14	0.0705263	91	common variables - last visit in period	LogisticRegression
REMoxTB	2EMRZ/2MR	Race_Mixed or coloured	Baseline	25	0.59218	2.23672e-15	0.0257225	99	common variables - last visit in period	LogisticRegression
OFLOTUB	Control	ce_Chest pain	Baseline	25	-0.258464	1.50348e-16	0.0557897	144	common variables - last visit in period	LogisticRegression
REMoxTB	2MHRZ/2MHR	Alanine aminotransferase	Baseline	25	-0.865357	6.84103e-17	0.168958	96	common variables - last visit in period	LogisticRegression
REMoxTB	2EMRZ/2MR	Temperature	Baseline	25	-0.0652451	3.34081e-17	0.032388	99	common variables - last visit in period	LogisticRegression
REMoxTB	2EHRZ/4HR	Creatinine	Baseline	25	0.751001	4.27174e-18	0.0345611	91	common variables - last visit in period	LogisticRegression
REMoxTB	2MHRZ/2MHR	ce_Haemoptysis	Baseline	25	0.0259736	4.12691e-18	0.0244895	96	common variables - last visit in period	LogisticRegression
REMoxTB	2EHRZ/4HR	ce_Haemoptysis	Baseline	25	0.0250027	2.28835e-18	0.0286045	91	common variables - last visit in period	LogisticRegression
OFLOTUB	Control	Diastolic blood pressure	Baseline	25	0.773771	4.24574e-22	0.0648003	144	common variables - last visit in period	LogisticRegression
OFLOTUB	Control	Male_Sex	Baseline	25	0.877617	3.67241e-22	0.24989	144	common variables - last visit in period	LogisticRegression
OFLOTUB	Gatifloxacin	Diastolic blood pressure	Baseline	25	0.780616	2.43897e-22	0.0615158	145	common variables - last visit in period	LogisticRegression
REMoxTB	2EMRZ/2MR	Alanine aminotransferase	Baseline	25	-0.849538	1.53804e-22	0.145352	99	common variables - last visit in period	LogisticRegression
REMoxTB	2EMRZ/2MR	ce_Haemoptysis	Baseline	25	0.0278493	4.56453e-24	0.0265874	99	common variables - last visit in period	LogisticRegression
REMoxTB	2MHRZ/2MHR	Creatinine	Baseline	25	0.752645	3.77465e-24	0.0322367	96	common variables - last visit in period	LogisticRegression
REMoxTB	2EMRZ/2MR	Creatinine	Baseline	25	0.761993	1.51321e-24	0.0319542	99	common variables - last visit in period	LogisticRegression
REMoxTB	2EHRZ/4HR	LJ-culture	Baseline	25	-0.809466	3.24701e-25	0.0745466	91	common variables - last visit in period	LogisticRegression
REMoxTB	2EHRZ/4HR	Alanine aminotransferase	Baseline	25	-0.898575	2.9902e-26	0.140516	91	common variables - last visit in period	LogisticRegression
REMoxTB	2MHRZ/2MHR	Hemoglobin	Baseline	25	-0.916463	4.87912e-28	0.274714	96	common variables - last visit in period	LogisticRegression
REMoxTB	2MHRZ/2MHR	ce_Sweat	Baseline	25	0.884791	2.10367e-28	0.283708	96	common variables - last visit in period	LogisticRegression
REMoxTB	2EHRZ/4HR	ce_Sweat	Baseline	25	0.896362	3.01721e-29	0.282339	91	common variables - last visit in period	LogisticRegression
REMoxTB	2EHRZ/4HR	Sputum smear	Baseline	25	0.119359	3.51484e-31	0.0371829	91	common variables - last visit in period	LogisticRegression
OFLOTUB	Gatifloxacin	Male_Sex	Baseline	25	0.88451	3.04823e-31	0.255852	145	common variables - last visit in period	LogisticRegression
REMoxTB	2MHRZ/2MHR	Platelets	Baseline	25	0.919924	2.51152e-31	0.0981206	96	common variables - last visit in period	LogisticRegression
REMoxTB	2EHRZ/4HR	Male_Sex	Baseline	25	0.914873	8.51168e-32	0.267814	91	common variables - last visit in period	LogisticRegression
REMoxTB	2EMRZ/2MR	ce_Sweat	Baseline	25	0.898461	6.22685e-32	0.278216	99	common variables - last visit in period	LogisticRegression
REMoxTB	2EHRZ/4HR	Platelets	Baseline	25	0.928772	1.84601e-32	0.102175	91	common variables - last visit in period	LogisticRegression
REMoxTB	2MHRZ/2MHR	Sputum smear	Baseline	25	0.115756	1.4764e-33	0.0371267	96	common variables - last visit in period	LogisticRegression
REMoxTB	2EMRZ/2MR	Sputum smear	Baseline	25	0.119062	3.02463e-34	0.0346438	99	common variables - last visit in period	LogisticRegression
REMoxTB	2EMRZ/2MR	Male_Sex	Baseline	25	0.925312	2.2772e-34	0.281331	99	common variables - last visit in period	LogisticRegression
REMoxTB	2EMRZ/2MR	Hemoglobin	Baseline	25	-0.933081	7.07161e-35	0.291666	99	common variables - last visit in period	LogisticRegression
OFLOTUB	Gatifloxacin	Temperature	Baseline	25	-0.0534688	6.73848e-35	0.0326332	145	common variables - last visit in period	LogisticRegression
REMoxTB	2EHRZ/4HR	Hemoglobin	Baseline	25	-0.931913	1.62147e-35	0.295828	91	common variables - last visit in period	LogisticRegression
REMoxTB	2MHRZ/2MHR	Male_Sex	Baseline	25	0.926387	9.71135e-36	0.28766	96	common variables - last visit in period	LogisticRegression
REMoxTB	2EMRZ/2MR	Platelets	Baseline	25	0.941373	9.80949e-37	0.10495	99	common variables - last visit in period	LogisticRegression
REMoxTB	2EMRZ/2MR	Weight	Baseline	25	-0.958957	5.35118e-37	0.0842235	99	common variables - last visit in period	LogisticRegression
REMoxTB	2EHRZ/4HR	Weight	Baseline	25	-0.957381	3.63263e-37	0.0900992	91	common variables - last visit in period	LogisticRegression
REMoxTB	2MHRZ/2MHR	Age	Baseline	25	0.826132	2.742e-38	0.0847173	96	common variables - last visit in period	LogisticRegression
REMoxTB	2EHRZ/4HR	Age	Baseline	25	0.827751	9.1928e-39	0.0822626	91	common variables - last visit in period	LogisticRegression
REMoxTB	2EMRZ/2MR	BMI	Baseline	25	-0.973015	2.24491e-39	0.0828923	99	common variables - last visit in period	LogisticRegression
OFLOTUB	Control	Temperature	Baseline	25	-0.0512269	8.38276e-41	0.0336547	144	common variables - last visit in period	LogisticRegression
REMoxTB	2MHRZ/2MHR	Weight	Baseline	25	-0.955515	5.6435e-41	0.0896606	96	common variables - last visit in period	LogisticRegression
OFLOTUB	Control	Alanine aminotransferase	Baseline	25	-0.908039	1.5049e-41	0.156162	144	common variables - last visit in period	LogisticRegression
OFLOTUB	Gatifloxacin	Alanine aminotransferase	Baseline	25	-0.913274	7.85897e-42	0.179598	145	common variables - last visit in period	LogisticRegression
OFLOTUB	Control	Age	Baseline	25	0.823482	3.61514e-42	0.064367	144	common variables - last visit in period	LogisticRegression
REMoxTB	2EHRZ/4HR	Heart rate	Baseline	25	-0.964712	3.36648e-42	0.177023	91	common variables - last visit in period	LogisticRegression
REMoxTB	2EMRZ/2MR	Age	Baseline	25	0.827605	1.44321e-42	0.0871448	99	common variables - last visit in period	LogisticRegression
REMoxTB	2MHRZ/2MHR	BMI	Baseline	25	-0.976273	4.3617e-44	0.0894908	96	common variables - last visit in period	LogisticRegression
REMoxTB	2EHRZ/4HR	BMI	Baseline	25	-0.973458	1.31441e-44	0.0894329	91	common variables - last visit in period	LogisticRegression
OFLOTUB	Gatifloxacin	Age	Baseline	25	0.824587	2.33512e-46	0.0664598	145	common variables - last visit in period	LogisticRegression
REMoxTB	2MHRZ/2MHR	Heart rate	Baseline	25	-0.968972	8.98607e-48	0.188514	96	common variables - last visit in period	LogisticRegression
REMoxTB	2EMRZ/2MR	LJ-culture	Baseline	25	-0.818207	3.39449e-49	0.0758892	99	common variables - last visit in period	LogisticRegression
REMoxTB	2MHRZ/2MHR	LJ-culture	Baseline	25	-0.817413	5.20217e-51	0.0717125	96	common variables - last visit in period	LogisticRegression
REMoxTB	2EMRZ/2MR	Heart rate	Baseline	25	-0.968788	1.47428e-51	0.189285	99	common variables - last visit in period	LogisticRegression
OFLOTUB	Gatifloxacin	Hemoglobin	Baseline	25	-0.942615	1.06625e-53	0.33373	145	common variables - last visit in period	LogisticRegression
OFLOTUB	Control	Creatinine	Baseline	25	0.808713	4.34351e-54	0.0367707	144	common variables - last visit in period	LogisticRegression
OFLOTUB	Gatifloxacin	Sputum smear	Baseline	25	0.111526	1.46265e-54	0.0295145	145	common variables - last visit in period	LogisticRegression
OFLOTUB	Control	Sputum smear	Baseline	25	0.114415	2.88561e-57	0.0282107	144	common variables - last visit in period	LogisticRegression
OFLOTUB	Gatifloxacin	Weight	Baseline	25	-0.965282	1.74907e-58	0.0767262	145	common variables - last visit in period	LogisticRegression
OFLOTUB	Gatifloxacin	Heart rate	Baseline	25	-0.970971	2.45482e-62	0.173428	145	common variables - last visit in period	LogisticRegression
OFLOTUB	Control	Hemoglobin	Baseline	25	-0.950044	2.41613e-63	0.333386	144	common variables - last visit in period	LogisticRegression
OFLOTUB	Control	ce_Haemoptysis	Baseline	25	0.0341859	1.29508e-64	0.0298192	144	common variables - last visit in period	LogisticRegression
OFLOTUB	Control	Weight	Baseline	25	-0.96255	5.01121e-66	0.0799207	144	common variables - last visit in period	LogisticRegression
OFLOTUB	Control	BMI	Baseline	25	-0.970097	1.40025e-66	0.0749658	144	common variables - last visit in period	LogisticRegression
OFLOTUB	Control	LJ-culture	Baseline	25	-0.836496	3.33201e-67	0.0373291	144	common variables - last visit in period	LogisticRegression
OFLOTUB	Gatifloxacin	ce_Haemoptysis	Baseline	25	0.0350362	2.45883e-67	0.0297588	145	common variables - last visit in period	LogisticRegression
OFLOTUB	Gatifloxacin	Creatinine	Baseline	25	0.812875	6.46945e-70	0.0363097	145	common variables - last visit in period	LogisticRegression
OFLOTUB	Gatifloxacin	BMI	Baseline	25	-0.979439	4.93967e-76	0.0766941	145	common variables - last visit in period	LogisticRegression
OFLOTUB	Control	Heart rate	Baseline	25	-0.967326	1.60066e-76	0.17197	144	common variables - last visit in period	LogisticRegression
OFLOTUB	Gatifloxacin	LJ-culture	Baseline	25	-0.834588	1.2441e-79	0.0420927	145	common variables - last visit in period	LogisticRegression
OFLOTUB	Gatifloxacin	Platelets	Baseline	25	0.983604	2.73988e-84	0.112376	145	common variables - last visit in period	LogisticRegression
OFLOTUB	Gatifloxacin	ce_Sweat	Baseline	25	0.983637	1.27945e-87	0.24946	145	common variables - last visit in period	LogisticRegression
OFLOTUB	Control	ce_Sweat	Baseline	25	0.98206	4.92856e-92	0.247592	144	common variables - last visit in period	LogisticRegression
OFLOTUB	Control	Platelets	Baseline	25	0.982128	2.91324e-92	0.11109	144	common variables - last visit in period	LogisticRegression
REMoxTB	2EMRZ/2MR	ce_Fever	Baseline	24	0.0998361	0.0234927	0.0418213	99	common variables - last visit in period	LogisticRegression
REMoxTB	2EMRZ/2MR	Potassium	Baseline	24	-0.836115	0.0192822	0.0551382	99	common variables - last visit in period	LogisticRegression
REMoxTB	2MHRZ/2MHR	Race_Asian	Baseline	24	-0.574756	0.0156122	0.0258301	96	common variables - last visit in period	LogisticRegression
REMoxTB	2EHRZ/4HR	Race_Asian	Baseline	24	-0.570357	0.00911746	0.0265487	91	common variables - last visit in period	LogisticRegression
REMoxTB	2MHRZ/2MHR	ce_Cough	Baseline	24	0.243328	0.00017275	0.0228557	96	common variables - last visit in period	LogisticRegression
REMoxTB	2MHRZ/2MHR	Potassium	Baseline	23	-0.826056	0.0353334	0.0528366	96	common variables - last visit in period	LogisticRegression
REMoxTB	2EMRZ/2MR	Race_Asian	Baseline	22	-0.585645	0.0178517	0.0260953	99	common variables - last visit in period	LogisticRegression
REMoxTB	2EHRZ/4HR	Aspartate aminotransferase	Baseline	21	-0.382056	0.107324	0.0303686	91	common variables - last visit in period	LogisticRegression
OFLOTUB	Gatifloxacin	Aspartate aminotransferase	Baseline	21	-0.320887	0.0867635	0.0370121	145	common variables - last visit in period	LogisticRegression
REMoxTB	2EHRZ/4HR	Height	Baseline	21	0.060273	0.0831394	0.0253857	91	common variables - last visit in period	LogisticRegression
REMoxTB	2EMRZ/2MR	Aspartate aminotransferase	Baseline	21	-0.32324	0.0743662	0.0297363	99	common variables - last visit in period	LogisticRegression
REMoxTB	2MHRZ/2MHR	Height	Baseline	21	0.0847711	0.0713309	0.0251835	96	common variables - last visit in period	LogisticRegression
OFLOTUB	Control	Aspartate aminotransferase	Baseline	21	-0.304328	0.0695229	0.0337001	144	common variables - last visit in period	LogisticRegression
REMoxTB	2MHRZ/2MHR	Aspartate aminotransferase	Baseline	21	-0.357412	0.0665642	0.0340857	96	common variables - last visit in period	LogisticRegression
OFLOTUB	Control	Height	Baseline	21	0.0171938	0.0652863	0.0261914	144	common variables - last visit in period	LogisticRegression
OFLOTUB	Gatifloxacin	Height	Baseline	21	-0.0212882	0.0366789	0.0260642	145	common variables - last visit in period	LogisticRegression
OFLOTUB	Control	ce_Cough	Baseline	21	0.209284	1.36131e-14	0.00748058	144	common variables - last visit in period	LogisticRegression
REMoxTB	2EMRZ/2MR	Height	Baseline	17	0.0574705	0.154282	0.0248734	99	common variables - last visit in period	LogisticRegression
OFLOTUB	Gatifloxacin	ce_Cough	Baseline	12	0.381788	1.84269e-12	0.00524389	146	common variables - last visit in period	LogisticRegression
REMoxTB	2MHRZ/2MHR	Race_Other	Baseline	10	0.201438	7.67642e-82	0.00257957	96	common variables - last visit in period	LogisticRegression
REMoxTB	2EHRZ/4HR	Race_Other	Baseline	7	0.428781	2.59407e-118	0.00356348	92	common variables - last visit in period	LogisticRegression
REMoxTB	2EHRZ/4HR	Temperature	Month 1	25	-0.360266	0.00128654	0.0368452	91	common variables - last visit in period	LogisticRegression
OFLOTUB	Control	ce_Fever	Month 1	25	-0.624641	0.000537617	0.106971	145	common variables - last visit in period	LogisticRegression
OFLOTUB	Gatifloxacin	Sputum smear	Month 1	25	0.657445	0.000350728	0.0338321	145	common variables - last visit in period	LogisticRegression
REMoxTB	2EMRZ/2MR	Temperature	Month 1	25	-0.348966	0.00017483	0.0368756	99	common variables - last visit in period	LogisticRegression
OFLOTUB	Control	Sputum smear	Month 1	25	0.654874	8.43102e-05	0.0320991	145	common variables - last visit in period	LogisticRegression
REMoxTB	2EHRZ/4HR	Systolic blood pressure	Month 1	25	0.273612	4.64871e-05	0.0404448	91	common variables - last visit in period	LogisticRegression
REMoxTB	2MHRZ/2MHR	ce_Fever	Month 1	25	-0.615333	1.16769e-05	0.0718181	96	common variables - last visit in period	LogisticRegression
OFLOTUB	Gatifloxacin	Systolic blood pressure	Month 1	25	0.271239	7.22329e-06	0.035582	145	common variables - last visit in period	LogisticRegression
OFLOTUB	Gatifloxacin	ce_Fever	Month 1	25	-0.63218	6.54039e-06	0.10411	145	common variables - last visit in period	LogisticRegression
REMoxTB	2EHRZ/4HR	ce_Fever	Month 1	25	-0.629202	3.74122e-06	0.0758802	91	common variables - last visit in period	LogisticRegression
REMoxTB	2EMRZ/2MR	ce_Fever	Month 1	25	-0.623001	3.37644e-06	0.0809668	99	common variables - last visit in period	LogisticRegression
OFLOTUB	Gatifloxacin	Diastolic blood pressure	Month 1	25	0.324028	3.24833e-07	0.0205149	145	common variables - last visit in period	LogisticRegression
OFLOTUB	Control	Systolic blood pressure	Month 1	25	0.273523	1.64111e-07	0.0361121	145	common variables - last visit in period	LogisticRegression
OFLOTUB	Control	Diastolic blood pressure	Month 1	25	0.32551	1.21016e-07	0.0204144	145	common variables - last visit in period	LogisticRegression
REMoxTB	2MHRZ/2MHR	Systolic blood pressure	Month 1	25	0.27627	8.8109e-08	0.0398398	96	common variables - last visit in period	LogisticRegression
REMoxTB	2EMRZ/2MR	Systolic blood pressure	Month 1	25	0.276769	9.27848e-09	0.0397254	99	common variables - last visit in period	LogisticRegression
REMoxTB	2EMRZ/2MR	Diastolic blood pressure	Month 1	25	0.331642	8.86176e-09	0.0211812	99	common variables - last visit in period	LogisticRegression
REMoxTB	2EHRZ/4HR	Diastolic blood pressure	Month 1	25	0.332742	4.3812e-09	0.0206428	91	common variables - last visit in period	LogisticRegression
OFLOTUB	Control	LJ-culture	Month 1	25	-0.108624	1.52668e-09	0.0157968	145	common variables - last visit in period	LogisticRegression
REMoxTB	2EHRZ/4HR	LJ-culture status	Month 1	25	0.511178	1.38617e-09	0.0304482	91	common variables - last visit in period	LogisticRegression
REMoxTB	2MHRZ/2MHR	Diastolic blood pressure	Month 1	25	0.332283	4.28103e-12	0.0222636	96	common variables - last visit in period	LogisticRegression
REMoxTB	2MHRZ/2MHR	LJ-culture status	Month 1	25	0.499701	9.33153e-13	0.0267357	96	common variables - last visit in period	LogisticRegression
REMoxTB	2EHRZ/4HR	LJ-culture	Month 1	25	-0.136245	2.41924e-13	0.0566969	91	common variables - last visit in period	LogisticRegression
REMoxTB	2MHRZ/2MHR	LJ-culture	Month 1	25	-0.146852	1.91926e-13	0.0547669	96	common variables - last visit in period	LogisticRegression
REMoxTB	2EMRZ/2MR	LJ-culture status	Month 1	25	0.50652	1.35444e-14	0.0283997	99	common variables - last visit in period	LogisticRegression
OFLOTUB	Gatifloxacin	LJ-culture	Month 1	25	-0.134063	9.0283e-15	0.0158078	145	common variables - last visit in period	LogisticRegression
REMoxTB	2EMRZ/2MR	LJ-culture	Month 1	25	-0.144788	6.24176e-17	0.0564658	99	common variables - last visit in period	LogisticRegression
OFLOTUB	Control	Heart rate	Month 1	25	-0.44874	1.06707e-17	0.0412959	145	common variables - last visit in period	LogisticRegression
OFLOTUB	Gatifloxacin	Heart rate	Month 1	25	-0.457943	6.56952e-18	0.0424399	145	common variables - last visit in period	LogisticRegression
REMoxTB	2EMRZ/2MR	Heart rate	Month 1	25	-0.468713	2.60098e-18	0.0441037	99	common variables - last visit in period	LogisticRegression
OFLOTUB	Control	Alanine aminotransferase	Month 1	25	-0.853409	2.14631e-19	0.14952	145	common variables - last visit in period	LogisticRegression
REMoxTB	2EHRZ/4HR	Alanine aminotransferase	Month 1	25	-0.870184	2.0457e-20	0.164175	91	common variables - last visit in period	LogisticRegression
REMoxTB	2MHRZ/2MHR	Heart rate	Month 1	25	-0.473076	1.16325e-20	0.0427559	96	common variables - last visit in period	LogisticRegression
REMoxTB	2EMRZ/2MR	Alanine aminotransferase	Month 1	25	-0.815474	7.35518e-21	0.135324	99	common variables - last visit in period	LogisticRegression
REMoxTB	2MHRZ/2MHR	Alanine aminotransferase	Month 1	25	-0.837589	1.28866e-21	0.134822	96	common variables - last visit in period	LogisticRegression
REMoxTB	2EHRZ/4HR	Heart rate	Month 1	25	-0.480347	9.34599e-22	0.0431744	91	common variables - last visit in period	LogisticRegression
OFLOTUB	Gatifloxacin	Temperature	Month 1	25	-0.413694	5.32101e-24	0.0453017	145	common variables - last visit in period	LogisticRegression
OFLOTUB	Control	Temperature	Month 1	25	-0.415658	5.00138e-25	0.0478158	145	common variables - last visit in period	LogisticRegression
REMoxTB	2MHRZ/2MHR	Creatinine	Month 1	25	0.810266	1.28825e-25	0.127782	96	common variables - last visit in period	LogisticRegression
REMoxTB	2MHRZ/2MHR	ce_Sweat	Month 1	25	0.904856	9.09448e-26	0.125171	96	common variables - last visit in period	LogisticRegression
REMoxTB	2EHRZ/4HR	ce_Sweat	Month 1	25	0.898559	6.63107e-26	0.125936	91	common variables - last visit in period	LogisticRegression
REMoxTB	2MHRZ/2MHR	Hemoglobin	Month 1	25	-0.897507	2.11685e-27	0.221874	96	common variables - last visit in period	LogisticRegression
REMoxTB	2MHRZ/2MHR	Platelets	Month 1	25	0.914288	2.98871e-29	0.152912	96	common variables - last visit in period	LogisticRegression
REMoxTB	2EHRZ/4HR	Creatinine	Month 1	25	0.82873	2.80405e-29	0.140584	91	common variables - last visit in period	LogisticRegression
REMoxTB	2EHRZ/4HR	Hemoglobin	Month 1	25	-0.914976	9.51531e-30	0.248266	91	common variables - last visit in period	LogisticRegression
OFLOTUB	Gatifloxacin	Alanine aminotransferase	Month 1	25	-0.857865	5.79788e-31	0.144192	145	common variables - last visit in period	LogisticRegression
OFLOTUB	Control	Male_Sex	Month 1	25	0.647156	5.26016e-31	0.243736	145	common variables - last visit in period	LogisticRegression
REMoxTB	2EHRZ/4HR	Male_Sex	Month 1	25	0.687503	1.90878e-31	0.250425	91	common variables - last visit in period	LogisticRegression
REMoxTB	2EMRZ/2MR	Creatinine	Month 1	25	0.823967	1.66397e-31	0.129582	99	common variables - last visit in period	LogisticRegression
REMoxTB	2EHRZ/4HR	Platelets	Month 1	25	0.914058	1.61616e-31	0.149629	91	common variables - last visit in period	LogisticRegression
REMoxTB	2EMRZ/2MR	ce_Sweat	Month 1	25	0.918475	3.42797e-32	0.13964	99	common variables - last visit in period	LogisticRegression
REMoxTB	2EHRZ/4HR	Weight	Month 1	25	-0.946297	2.67039e-32	0.0465686	91	common variables - last visit in period	LogisticRegression
REMoxTB	2EMRZ/2MR	Age	Month 1	25	0.753227	7.12215e-33	0.0683596	99	common variables - last visit in period	LogisticRegression
REMoxTB	2EHRZ/4HR	ce_Chest pain	Month 1	25	-0.787651	4.44733e-33	0.0781538	91	common variables - last visit in period	LogisticRegression
REMoxTB	2MHRZ/2MHR	Age	Month 1	25	0.752605	1.04225e-33	0.0671332	96	common variables - last visit in period	LogisticRegression
REMoxTB	2EHRZ/4HR	Age	Month 1	25	0.754378	9.84274e-34	0.0659111	91	common variables - last visit in period	LogisticRegression
REMoxTB	2MHRZ/2MHR	Weight	Month 1	25	-0.943396	6.54583e-34	0.0448001	96	common variables - last visit in period	LogisticRegression
REMoxTB	2EMRZ/2MR	Male_Sex	Month 1	25	0.694544	4.97523e-35	0.268308	99	common variables - last visit in period	LogisticRegression
REMoxTB	2EMRZ/2MR	Weight	Month 1	25	-0.943361	3.4435e-35	0.0426603	99	common variables - last visit in period	LogisticRegression
REMoxTB	2EMRZ/2MR	Platelets	Month 1	25	0.934823	2.28537e-35	0.148978	99	common variables - last visit in period	LogisticRegression
REMoxTB	2EHRZ/4HR	BMI	Month 1	25	-0.972799	6.91605e-36	0.053153	91	common variables - last visit in period	LogisticRegression
REMoxTB	2EMRZ/2MR	BMI	Month 1	25	-0.974225	2.57811e-36	0.0489172	99	common variables - last visit in period	LogisticRegression
REMoxTB	2EMRZ/2MR	Hemoglobin	Month 1	25	-0.921331	2.18429e-36	0.24778	99	common variables - last visit in period	LogisticRegression
REMoxTB	2EMRZ/2MR	ce_Chest pain	Month 1	25	-0.783999	6.59997e-37	0.0807528	99	common variables - last visit in period	LogisticRegression
REMoxTB	2MHRZ/2MHR	ce_Chest pain	Month 1	25	-0.778101	2.56121e-37	0.0789481	96	common variables - last visit in period	LogisticRegression
REMoxTB	2MHRZ/2MHR	Male_Sex	Month 1	25	0.700536	2.30293e-37	0.279044	96	common variables - last visit in period	LogisticRegression
REMoxTB	2EMRZ/2MR	ce_Cough	Month 1	25	-0.406555	3.40315e-38	0.0515529	99	common variables - last visit in period	LogisticRegression
REMoxTB	2MHRZ/2MHR	Potassium	Month 1	25	-0.889379	5.11093e-39	0.068932	96	common variables - last visit in period	LogisticRegression
REMoxTB	2EHRZ/4HR	ce_Cough	Month 1	25	-0.40606	6.12211e-40	0.0523409	91	common variables - last visit in period	LogisticRegression
OFLOTUB	Gatifloxacin	Age	Month 1	25	0.754258	4.82804e-40	0.0513455	145	common variables - last visit in period	LogisticRegression
OFLOTUB	Control	Age	Month 1	25	0.752697	6.01166e-41	0.0510568	145	common variables - last visit in period	LogisticRegression
OFLOTUB	Gatifloxacin	Male_Sex	Month 1	25	0.666226	4.23626e-41	0.24342	145	common variables - last visit in period	LogisticRegression
REMoxTB	2EMRZ/2MR	Potassium	Month 1	25	-0.89329	3.977e-43	0.0719032	99	common variables - last visit in period	LogisticRegression
REMoxTB	2MHRZ/2MHR	ce_Cough	Month 1	25	-0.410559	3.65005e-45	0.0552432	96	common variables - last visit in period	LogisticRegression
REMoxTB	2MHRZ/2MHR	BMI	Month 1	25	-0.97693	1.36272e-45	0.0511471	96	common variables - last visit in period	LogisticRegression
REMoxTB	2EHRZ/4HR	Potassium	Month 1	25	-0.894296	4.28519e-47	0.0721275	91	common variables - last visit in period	LogisticRegression
OFLOTUB	Gatifloxacin	Weight	Month 1	25	-0.949458	1.8412e-47	0.0391317	145	common variables - last visit in period	LogisticRegression
OFLOTUB	Control	Weight	Month 1	25	-0.952039	5.50555e-48	0.0420309	145	common variables - last visit in period	LogisticRegression
OFLOTUB	Gatifloxacin	ce_Chest pain	Month 1	25	-0.814636	1.08499e-50	0.08725	145	common variables - last visit in period	LogisticRegression
OFLOTUB	Gatifloxacin	ce_Sweat	Month 1	25	0.942273	7.21454e-51	0.169452	145	common variables - last visit in period	LogisticRegression
OFLOTUB	Gatifloxacin	Hemoglobin	Month 1	25	-0.935796	2.01984e-52	0.281484	145	common variables - last visit in period	LogisticRegression
OFLOTUB	Control	Hemoglobin	Month 1	25	-0.930721	5.62276e-56	0.297035	145	common variables - last visit in period	LogisticRegression
OFLOTUB	Control	ce_Sweat	Month 1	25	0.945533	3.08966e-56	0.176911	145	common variables - last visit in period	LogisticRegression
OFLOTUB	Gatifloxacin	Platelets	Month 1	25	0.959618	4.0718e-58	0.165249	145	common variables - last visit in period	LogisticRegression
OFLOTUB	Control	ce_Chest pain	Month 1	25	-0.812136	5.68025e-64	0.0886709	145	common variables - last visit in period	LogisticRegression
OFLOTUB	Control	Platelets	Month 1	25	0.958963	6.13337e-65	0.16183	145	common variables - last visit in period	LogisticRegression
OFLOTUB	Gatifloxacin	BMI	Month 1	25	-0.976697	1.06744e-68	0.0446584	145	common variables - last visit in period	LogisticRegression
OFLOTUB	Control	BMI	Month 1	25	-0.97574	1.57124e-69	0.0446609	145	common variables - last visit in period	LogisticRegression
OFLOTUB	Control	Creatinine	Month 1	25	0.876987	3.12217e-70	0.143222	145	common variables - last visit in period	LogisticRegression
OFLOTUB	Gatifloxacin	Creatinine	Month 1	25	0.883885	1.29907e-71	0.155527	145	common variables - last visit in period	LogisticRegression
OFLOTUB	Control	ce_Cough	Month 1	25	-0.42281	5.14658e-75	0.0552784	145	common variables - last visit in period	LogisticRegression
OFLOTUB	Control	LJ-culture status	Month 1	25	0.520153	2.73345e-78	0.0122041	145	common variables - last visit in period	LogisticRegression
REMoxTB	2EHRZ/4HR	ce_Haemoptysis	Month 1	25	0.598336	9.03171e-84	0.01238	91	common variables - last visit in period	LogisticRegression
OFLOTUB	Gatifloxacin	LJ-culture status	Month 1	25	0.519269	4.12475e-87	0.0121053	145	common variables - last visit in period	LogisticRegression
OFLOTUB	Gatifloxacin	ce_Cough	Month 1	25	-0.425163	1.12148e-87	0.0548247	145	common variables - last visit in period	LogisticRegression
OFLOTUB	Gatifloxacin	Potassium	Month 1	25	-0.910578	1.98281e-98	0.0941249	145	common variables - last visit in period	LogisticRegression
OFLOTUB	Control	Potassium	Month 1	25	-0.909599	1.62107e-99	0.0846963	145	common variables - last visit in period	LogisticRegression
OFLOTUB	Gatifloxacin	ce_Haemoptysis	Month 1	25	0.597311	4.96989e-113	0.0132496	145	common variables - last visit in period	LogisticRegression
OFLOTUB	Control	ce_Haemoptysis	Month 1	25	0.597697	1.83307e-120	0.014583	145	common variables - last visit in period	LogisticRegression
REMoxTB	2EHRZ/4HR	Sputum smear	Month 1	24	0.68444	0.039238	0.047723	91	common variables - last visit in period	LogisticRegression
REMoxTB	2EHRZ/4HR	Race_Mixed or coloured	Month 1	24	0.068371	0.0384939	0.0134509	91	common variables - last visit in period	LogisticRegression
REMoxTB	2MHRZ/2MHR	Race_Mixed or coloured	Month 1	24	0.0735441	0.0342174	0.01582	96	common variables - last visit in period	LogisticRegression
REMoxTB	2EHRZ/4HR	Race_Black	Month 1	24	0.217595	0.0285769	0.0207175	91	common variables - last visit in period	LogisticRegression
REMoxTB	2EMRZ/2MR	Race_Mixed or coloured	Month 1	24	0.0639497	0.0262215	0.0148286	99	common variables - last visit in period	LogisticRegression
REMoxTB	2EHRZ/4HR	Race_Asian	Month 1	24	-0.180092	0.0251026	0.0165079	91	common variables - last visit in period	LogisticRegression
REMoxTB	2MHRZ/2MHR	Sputum smear	Month 1	24	0.687831	0.017491	0.0464256	96	common variables - last visit in period	LogisticRegression
REMoxTB	2EMRZ/2MR	Race_Black	Month 1	24	0.227572	0.0171954	0.0210434	99	common variables - last visit in period	LogisticRegression
REMoxTB	2EMRZ/2MR	Sputum smear	Month 1	24	0.689556	0.0122827	0.0497145	99	common variables - last visit in period	LogisticRegression
REMoxTB	2MHRZ/2MHR	Temperature	Month 1	24	-0.329982	0.0115362	0.0320498	96	common variables - last visit in period	LogisticRegression
REMoxTB	2MHRZ/2MHR	Race_Asian	Month 1	24	-0.18665	0.00552945	0.0162758	96	common variables - last visit in period	LogisticRegression
REMoxTB	2EMRZ/2MR	Race_Asian	Month 1	24	-0.185876	0.00549147	0.0163066	99	common variables - last visit in period	LogisticRegression
OFLOTUB	Control	Aspartate aminotransferase	Month 1	23	-0.368588	0.0437714	0.0354082	145	common variables - last visit in period	LogisticRegression
REMoxTB	2MHRZ/2MHR	Race_Black	Month 1	23	0.194397	0.0358154	0.0214516	96	common variables - last visit in period	LogisticRegression
REMoxTB	2EMRZ/2MR	ce_Haemoptysis	Month 1	23	0.562078	4.74687e-71	0.00871773	99	common variables - last visit in period	LogisticRegression
REMoxTB	2MHRZ/2MHR	ce_Haemoptysis	Month 1	23	0.562918	6.9327e-74	0.0102863	96	common variables - last visit in period	LogisticRegression
OFLOTUB	Gatifloxacin	Height	Month 1	22	0.142096	0.067748	0.0255965	145	common variables - last visit in period	LogisticRegression
REMoxTB	2MHRZ/2MHR	Height	Month 1	21	0.203802	0.0610797	0.0241886	96	common variables - last visit in period	LogisticRegression
OFLOTUB	Control	Height	Month 1	21	0.167707	0.0322367	0.025685	145	common variables - last visit in period	LogisticRegression
OFLOTUB	Gatifloxacin	Aspartate aminotransferase	Month 1	20	-0.41056	0.0596896	0.0363858	145	common variables - last visit in period	LogisticRegression
REMoxTB	2EHRZ/4HR	Aspartate aminotransferase	Month 1	20	-0.534218	0.036646	0.0386639	91	common variables - last visit in period	LogisticRegression
REMoxTB	2MHRZ/2MHR	Aspartate aminotransferase	Month 1	19	-0.468525	0.135977	0.0351115	96	common variables - last visit in period	LogisticRegression
REMoxTB	2EMRZ/2MR	Aspartate aminotransferase	Month 1	19	-0.437798	0.128369	0.0325996	99	common variables - last visit in period	LogisticRegression
REMoxTB	2EHRZ/4HR	Height	Month 1	19	0.214494	0.115128	0.0243242	91	common variables - last visit in period	LogisticRegression
REMoxTB	2EMRZ/2MR	Height	Month 1	16	0.191627	0.189608	0.0240651	99	common variables - last visit in period	LogisticRegression
REMoxTB	2MHRZ/2MHR	Race_Other	Month 1	10	0.799117	4.07606e-80	0.00380132	96	common variables - last visit in period	LogisticRegression
REMoxTB	2EHRZ/4HR	Race_Other	Month 1	7	0.999967	2.31513e-178	0.00538961	92	common variables - last visit in period	LogisticRegression
OFLOTUB	Gatifloxacin	Aspartate aminotransferase	Month 2	25	0.62324	0.00199874	0.076969	149	common variables - last visit in period	LogisticRegression
OFLOTUB	Gatifloxacin	Systolic blood pressure	Month 2	25	-0.520053	0.00175816	0.0525606	149	common variables - last visit in period	LogisticRegression
OFLOTUB	Gatifloxacin	Height	Month 2	25	0.460642	0.00167014	0.0339313	149	common variables - last visit in period	LogisticRegression
REMoxTB	2EHRZ/4HR	Age	Month 2	25	0.564491	0.00130981	0.0625556	91	common variables - last visit in period	LogisticRegression
REMoxTB	2EHRZ/4HR	Aspartate aminotransferase	Month 2	25	0.535825	0.00113617	0.0664249	91	common variables - last visit in period	LogisticRegression
REMoxTB	2MHRZ/2MHR	Aspartate aminotransferase	Month 2	25	0.551413	0.000775215	0.0704712	96	common variables - last visit in period	LogisticRegression
OFLOTUB	Control	Alanine aminotransferase	Month 2	25	-0.3916	0.000346194	0.0760531	149	common variables - last visit in period	LogisticRegression
REMoxTB	2EMRZ/2MR	Alanine aminotransferase	Month 2	25	-0.358056	0.000252986	0.0615495	99	common variables - last visit in period	LogisticRegression
REMoxTB	2MHRZ/2MHR	Age	Month 2	25	0.566641	0.000182374	0.0637395	96	common variables - last visit in period	LogisticRegression
REMoxTB	2EHRZ/4HR	Race_Mixed or coloured	Month 2	25	0.277906	5.90314e-05	0.0184004	91	common variables - last visit in period	LogisticRegression
OFLOTUB	Control	ce_Sweat	Month 2	25	0.782622	5.81874e-05	0.0376101	149	common variables - last visit in period	LogisticRegression
REMoxTB	2EMRZ/2MR	Systolic blood pressure	Month 2	25	-0.554131	5.49252e-05	0.0629574	99	common variables - last visit in period	LogisticRegression
REMoxTB	2MHRZ/2MHR	Race_Asian	Month 2	25	-0.124081	2.60046e-05	0.0224121	96	common variables - last visit in period	LogisticRegression
REMoxTB	2MHRZ/2MHR	ce_Cough	Month 2	25	-0.813516	2.45694e-05	0.104541	96	common variables - last visit in period	LogisticRegression
OFLOTUB	Gatifloxacin	Alanine aminotransferase	Month 2	25	-0.431891	2.01062e-05	0.0699637	149	common variables - last visit in period	LogisticRegression
OFLOTUB	Control	Age	Month 2	25	0.568134	1.01259e-05	0.0486796	149	common variables - last visit in period	LogisticRegression
REMoxTB	2EMRZ/2MR	Race_Asian	Month 2	25	-0.122635	5.72559e-06	0.0224351	99	common variables - last visit in period	LogisticRegression
REMoxTB	2MHRZ/2MHR	Race_Mixed or coloured	Month 2	25	0.288565	4.88075e-06	0.0222048	96	common variables - last visit in period	LogisticRegression
REMoxTB	2EMRZ/2MR	ce_Cough	Month 2	25	-0.814132	2.48756e-06	0.103903	99	common variables - last visit in period	LogisticRegression
OFLOTUB	Control	Aspartate aminotransferase	Month 2	25	0.651052	2.05086e-06	0.0840631	149	common variables - last visit in period	LogisticRegression
OFLOTUB	Control	Systolic blood pressure	Month 2	25	-0.554555	1.60075e-07	0.0613824	149	common variables - last visit in period	LogisticRegression
OFLOTUB	Control	ce_Fever	Month 2	25	0.764579	1.37224e-07	0.0430285	149	common variables - last visit in period	LogisticRegression
REMoxTB	2MHRZ/2MHR	Temperature	Month 2	25	-0.630526	1.17559e-07	0.041743	96	common variables - last visit in period	LogisticRegression
REMoxTB	2EHRZ/4HR	Race_Asian	Month 2	25	-0.138	7.51623e-08	0.022306	91	common variables - last visit in period	LogisticRegression
OFLOTUB	Gatifloxacin	Age	Month 2	25	0.570994	2.69602e-08	0.0495081	149	common variables - last visit in period	LogisticRegression
REMoxTB	2EMRZ/2MR	Creatinine	Month 2	25	0.646955	4.2605e-11	0.0337514	99	common variables - last visit in period	LogisticRegression
OFLOTUB	Control	ce_Chest pain	Month 2	25	0.247935	1.18375e-11	0.0268961	149	common variables - last visit in period	LogisticRegression
REMoxTB	2MHRZ/2MHR	Creatinine	Month 2	25	0.63673	6.7841e-13	0.0331489	96	common variables - last visit in period	LogisticRegression
OFLOTUB	Control	Sputum smear	Month 2	25	0.647358	3.82235e-13	0.0769523	149	common variables - last visit in period	LogisticRegression
REMoxTB	2EMRZ/2MR	Temperature	Month 2	25	-0.645471	2.13871e-13	0.0435162	99	common variables - last visit in period	LogisticRegression
REMoxTB	2EHRZ/4HR	ce_Chest pain	Month 2	25	0.278242	3.1065e-14	0.0248874	91	common variables - last visit in period	LogisticRegression
REMoxTB	2EHRZ/4HR	Weight	Month 2	25	-0.925268	2.6717e-14	0.0503208	91	common variables - last visit in period	LogisticRegression
REMoxTB	2EHRZ/4HR	Temperature	Month 2	25	-0.681418	7.72935e-15	0.044344	91	common variables - last visit in period	LogisticRegression
REMoxTB	2EHRZ/4HR	Sputum smear	Month 2	25	0.774906	7.16059e-15	0.0722111	91	common variables - last visit in period	LogisticRegression
REMoxTB	2EHRZ/4HR	Creatinine	Month 2	25	0.637622	2.23152e-15	0.0356376	91	common variables - last visit in period	LogisticRegression
OFLOTUB	Gatifloxacin	Sputum smear	Month 2	25	0.656097	5.70428e-16	0.0739802	149	common variables - last visit in period	LogisticRegression
OFLOTUB	Gatifloxacin	ce_Chest pain	Month 2	25	0.271908	1.60527e-16	0.0254999	149	common variables - last visit in period	LogisticRegression
REMoxTB	2EMRZ/2MR	ce_Chest pain	Month 2	25	0.278578	1.50283e-16	0.0268484	99	common variables - last visit in period	LogisticRegression
REMoxTB	2EMRZ/2MR	Race_Mixed or coloured	Month 2	25	0.279218	1.27916e-16	0.0206821	99	common variables - last visit in period	LogisticRegression
REMoxTB	2EHRZ/4HR	Potassium	Month 2	25	-0.717042	4.09527e-17	0.0451635	91	common variables - last visit in period	LogisticRegression
REMoxTB	2MHRZ/2MHR	Weight	Month 2	25	-0.913895	3.26116e-17	0.0491292	96	common variables - last visit in period	LogisticRegression
REMoxTB	2MHRZ/2MHR	ce_Chest pain	Month 2	25	0.274018	2.97048e-17	0.0275487	96	common variables - last visit in period	LogisticRegression
OFLOTUB	Control	Weight	Month 2	25	-0.907078	2.92248e-18	0.0441012	149	common variables - last visit in period	LogisticRegression
REMoxTB	2MHRZ/2MHR	ce_Fever	Month 2	25	0.807672	5.12796e-19	0.0233989	96	common variables - last visit in period	LogisticRegression
REMoxTB	2MHRZ/2MHR	Potassium	Month 2	25	-0.715595	1.77318e-19	0.0452938	96	common variables - last visit in period	LogisticRegression
REMoxTB	2EHRZ/4HR	Diastolic blood pressure	Month 2	25	0.838219	1.12781e-19	0.0886423	91	common variables - last visit in period	LogisticRegression
REMoxTB	2EMRZ/2MR	Sputum smear	Month 2	25	0.832304	9.33467e-20	0.0857208	99	common variables - last visit in period	LogisticRegression
REMoxTB	2MHRZ/2MHR	Sputum smear	Month 2	25	0.829431	2.91135e-22	0.0777725	96	common variables - last visit in period	LogisticRegression
REMoxTB	2EMRZ/2MR	Potassium	Month 2	25	-0.719729	2.56628e-22	0.0446808	99	common variables - last visit in period	LogisticRegression
REMoxTB	2MHRZ/2MHR	Diastolic blood pressure	Month 2	25	0.83074	1.05897e-22	0.0908016	96	common variables - last visit in period	LogisticRegression
REMoxTB	2MHRZ/2MHR	Hemoglobin	Month 2	25	-0.878226	4.06421e-23	0.200148	96	common variables - last visit in period	LogisticRegression
REMoxTB	2EHRZ/4HR	ce_Fever	Month 2	25	0.800753	1.11279e-23	0.0214309	91	common variables - last visit in period	LogisticRegression
REMoxTB	2EMRZ/2MR	BMI	Month 2	25	-0.969892	3.67352e-24	0.0622862	99	common variables - last visit in period	LogisticRegression
OFLOTUB	Gatifloxacin	BMI	Month 2	25	-0.967114	3.60919e-24	0.0550138	149	common variables - last visit in period	LogisticRegression
REMoxTB	2EMRZ/2MR	Weight	Month 2	25	-0.930876	5.49465e-25	0.0479696	99	common variables - last visit in period	LogisticRegression
OFLOTUB	Control	BMI	Month 2	25	-0.958213	5.26199e-25	0.0537468	149	common variables - last visit in period	LogisticRegression
REMoxTB	2MHRZ/2MHR	LJ-culture status	Month 2	25	0.924077	8.73732e-26	0.22073	96	common variables - last visit in period	LogisticRegression
OFLOTUB	Gatifloxacin	Creatinine	Month 2	25	0.663589	5.42229e-26	0.0387123	149	common variables - last visit in period	LogisticRegression
REMoxTB	2MHRZ/2MHR	BMI	Month 2	25	-0.970803	3.4415e-26	0.063741	96	common variables - last visit in period	LogisticRegression
REMoxTB	2EHRZ/4HR	LJ-culture status	Month 2	25	0.921552	3.19809e-26	0.213943	91	common variables - last visit in period	LogisticRegression
REMoxTB	2EHRZ/4HR	BMI	Month 2	25	-0.968342	2.4532e-26	0.0646432	91	common variables - last visit in period	LogisticRegression
REMoxTB	2EMRZ/2MR	Diastolic blood pressure	Month 2	25	0.832876	6.20743e-27	0.0896226	99	common variables - last visit in period	LogisticRegression
OFLOTUB	Control	Male_Sex	Month 2	25	0.801474	2.97262e-27	0.239755	149	common variables - last visit in period	LogisticRegression
OFLOTUB	Gatifloxacin	Weight	Month 2	25	-0.912267	2.57053e-27	0.0417804	149	common variables - last visit in period	LogisticRegression
REMoxTB	2EHRZ/4HR	Hemoglobin	Month 2	25	-0.916897	7.52614e-29	0.225225	91	common variables - last visit in period	LogisticRegression
OFLOTUB	Control	Creatinine	Month 2	25	0.663946	2.27098e-29	0.0378437	149	common variables - last visit in period	LogisticRegression
REMoxTB	2EMRZ/2MR	LJ-culture status	Month 2	25	0.933854	8.98124e-30	0.231742	99	common variables - last visit in period	LogisticRegression
REMoxTB	2EMRZ/2MR	ce_Fever	Month 2	25	0.812839	2.66395e-30	0.0250768	99	common variables - last visit in period	LogisticRegression
OFLOTUB	Gatifloxacin	Male_Sex	Month 2	25	0.790018	1.41027e-30	0.243167	149	common variables - last visit in period	LogisticRegression
REMoxTB	2EHRZ/4HR	Male_Sex	Month 2	25	0.827915	6.68421e-31	0.245199	91	common variables - last visit in period	LogisticRegression
OFLOTUB	Control	Diastolic blood pressure	Month 2	25	0.838324	1.20411e-31	0.0860021	149	common variables - last visit in period	LogisticRegression
REMoxTB	2EHRZ/4HR	ce_Sweat	Month 2	25	0.892225	3.0816e-33	0.0257874	91	common variables - last visit in period	LogisticRegression
REMoxTB	2MHRZ/2MHR	Male_Sex	Month 2	25	0.841937	6.8558e-34	0.270243	96	common variables - last visit in period	LogisticRegression
REMoxTB	2EMRZ/2MR	Male_Sex	Month 2	25	0.838954	2.13406e-34	0.263371	99	common variables - last visit in period	LogisticRegression
OFLOTUB	Control	Temperature	Month 2	25	-0.747943	1.48094e-34	0.134159	149	common variables - last visit in period	LogisticRegression
REMoxTB	2MHRZ/2MHR	Platelets	Month 2	25	0.922088	1.08649e-34	0.125866	96	common variables - last visit in period	LogisticRegression
OFLOTUB	Gatifloxacin	Diastolic blood pressure	Month 2	25	0.851898	8.75641e-35	0.0850617	149	common variables - last visit in period	LogisticRegression
REMoxTB	2EMRZ/2MR	Hemoglobin	Month 2	25	-0.921304	6.50826e-35	0.233633	99	common variables - last visit in period	LogisticRegression
OFLOTUB	Gatifloxacin	Temperature	Month 2	25	-0.738488	8.31658e-36	0.0624776	149	common variables - last visit in period	LogisticRegression
REMoxTB	2EHRZ/4HR	Platelets	Month 2	25	0.935337	2.71431e-37	0.125225	91	common variables - last visit in period	LogisticRegression
OFLOTUB	Control	Potassium	Month 2	25	-0.741516	3.24809e-40	0.0508397	149	common variables - last visit in period	LogisticRegression
REMoxTB	2EMRZ/2MR	Platelets	Month 2	25	0.947955	7.24292e-42	0.126282	99	common variables - last visit in period	LogisticRegression
REMoxTB	2EMRZ/2MR	ce_Sweat	Month 2	25	0.894597	2.21697e-42	0.0280377	99	common variables - last visit in period	LogisticRegression
OFLOTUB	Control	LJ-culture status	Month 2	25	0.969316	3.55839e-45	0.143474	149	common variables - last visit in period	LogisticRegression
REMoxTB	2MHRZ/2MHR	ce_Sweat	Month 2	25	0.893341	1.7527e-45	0.0280232	96	common variables - last visit in period	LogisticRegression
REMoxTB	2EMRZ/2MR	LJ-culture	Month 2	25	0.975641	1.5564e-46	0.0869302	99	common variables - last visit in period	LogisticRegression
OFLOTUB	Control	LJ-culture	Month 2	25	0.980183	1.39527e-46	0.083522	149	common variables - last visit in period	LogisticRegression
OFLOTUB	Control	Hemoglobin	Month 2	25	-0.914169	3.18983e-47	0.247753	149	common variables - last visit in period	LogisticRegression
OFLOTUB	Gatifloxacin	ce_Fever	Month 2	25	0.828724	2.39722e-47	0.0381687	149	common variables - last visit in period	LogisticRegression
REMoxTB	2MHRZ/2MHR	LJ-culture	Month 2	25	0.978398	2.98674e-48	0.0859249	96	common variables - last visit in period	LogisticRegression
REMoxTB	2EHRZ/4HR	Heart rate	Month 2	25	0.976405	2.52925e-49	0.122426	91	common variables - last visit in period	LogisticRegression
OFLOTUB	Gatifloxacin	Potassium	Month 2	25	-0.743818	1.30381e-51	0.0528473	149	common variables - last visit in period	LogisticRegression
REMoxTB	2EHRZ/4HR	LJ-culture	Month 2	25	0.98041	9.47963e-53	0.0917332	91	common variables - last visit in period	LogisticRegression
OFLOTUB	Gatifloxacin	Hemoglobin	Month 2	25	-0.931149	1.58489e-53	0.26554	149	common variables - last visit in period	LogisticRegression
REMoxTB	2EHRZ/4HR	ce_Haemoptysis	Month 2	25	-0.510906	3.83436e-54	0.0420182	91	common variables - last visit in period	LogisticRegression
REMoxTB	2MHRZ/2MHR	Heart rate	Month 2	25	0.978977	1.1648e-56	0.127536	96	common variables - last visit in period	LogisticRegression
REMoxTB	2EMRZ/2MR	Heart rate	Month 2	25	0.980012	4.34301e-59	0.122351	99	common variables - last visit in period	LogisticRegression
OFLOTUB	Gatifloxacin	Platelets	Month 2	25	0.96157	3.02521e-67	0.130239	149	common variables - last visit in period	LogisticRegression
OFLOTUB	Gatifloxacin	ce_Haemoptysis	Month 2	25	-0.50946	9.82781e-74	0.0430618	149	common variables - last visit in period	LogisticRegression
OFLOTUB	Gatifloxacin	ce_Sweat	Month 2	25	0.905841	2.51539e-76	0.0324309	149	common variables - last visit in period	LogisticRegression
OFLOTUB	Gatifloxacin	LJ-culture status	Month 2	25	0.971263	4.70499e-77	0.143038	149	common variables - last visit in period	LogisticRegression
OFLOTUB	Control	Platelets	Month 2	25	0.964863	4.27558e-77	0.131548	149	common variables - last visit in period	LogisticRegression
OFLOTUB	Gatifloxacin	Heart rate	Month 2	25	0.979104	6.61702e-85	0.120099	149	common variables - last visit in period	LogisticRegression
OFLOTUB	Control	Heart rate	Month 2	25	0.983221	4.73117e-93	0.128749	149	common variables - last visit in period	LogisticRegression
OFLOTUB	Gatifloxacin	LJ-culture	Month 2	25	0.992916	1.76022e-122	0.079196	149	common variables - last visit in period	LogisticRegression
REMoxTB	2EHRZ/4HR	Race_Black	Month 2	24	-0.268267	0.0397373	0.0215214	91	common variables - last visit in period	LogisticRegression
REMoxTB	2MHRZ/2MHR	Height	Month 2	24	0.486019	0.0378109	0.0323409	96	common variables - last visit in period	LogisticRegression
REMoxTB	2EMRZ/2MR	Race_Black	Month 2	24	-0.268954	0.0264424	0.022227	99	common variables - last visit in period	LogisticRegression
OFLOTUB	Control	ce_Cough	Month 2	24	-0.828697	0.0180916	0.116558	149	common variables - last visit in period	LogisticRegression
REMoxTB	2EHRZ/4HR	ce_Cough	Month 2	24	-0.822908	0.0156195	0.110001	91	common variables - last visit in period	LogisticRegression
REMoxTB	2MHRZ/2MHR	Race_Black	Month 2	24	-0.271948	0.0120418	0.0226197	96	common variables - last visit in period	LogisticRegression
OFLOTUB	Gatifloxacin	ce_Cough	Month 2	24	-0.851264	0.0107222	0.118605	149	common variables - last visit in period	LogisticRegression
REMoxTB	2MHRZ/2MHR	Systolic blood pressure	Month 2	24	-0.542475	0.00853223	0.0637366	96	common variables - last visit in period	LogisticRegression
REMoxTB	2EHRZ/4HR	Systolic blood pressure	Month 2	24	-0.55066	0.00430632	0.0617152	91	common variables - last visit in period	LogisticRegression
REMoxTB	2EHRZ/4HR	Alanine aminotransferase	Month 2	24	-0.352478	0.0040416	0.0628623	91	common variables - last visit in period	LogisticRegression
REMoxTB	2EMRZ/2MR	Aspartate aminotransferase	Month 2	24	0.515835	0.003458	0.0702726	99	common variables - last visit in period	LogisticRegression
REMoxTB	2EMRZ/2MR	Age	Month 2	24	0.563825	0.00235082	0.0655095	99	common variables - last visit in period	LogisticRegression
OFLOTUB	Control	ce_Haemoptysis	Month 2	24	-0.457526	2.53315e-14	0.0420592	150	common variables - last visit in period	LogisticRegression
REMoxTB	2EMRZ/2MR	ce_Haemoptysis	Month 2	24	-0.489678	9.27743e-44	0.0511409	99	common variables - last visit in period	LogisticRegression
REMoxTB	2EMRZ/2MR	Height	Month 2	23	0.473227	0.0403669	0.0318564	99	common variables - last visit in period	LogisticRegression
OFLOTUB	Control	Height	Month 2	23	0.478677	0.028566	0.0356977	149	common variables - last visit in period	LogisticRegression
REMoxTB	2MHRZ/2MHR	Alanine aminotransferase	Month 2	23	-0.407121	0.0151434	0.0630961	96	common variables - last visit in period	LogisticRegression
REMoxTB	2EHRZ/4HR	Height	Month 2	22	0.47766	0.0544068	0.0333173	91	common variables - last visit in period	LogisticRegression
REMoxTB	2MHRZ/2MHR	ce_Haemoptysis	Month 2	22	-0.624111	1.05498e-51	0.04089	96	common variables - last visit in period	LogisticRegression
REMoxTB	2MHRZ/2MHR	Race_Other	Month 2	10	0.200024	5.27327e-146	0.00308539	97	common variables - last visit in period	LogisticRegression
REMoxTB	2EHRZ/4HR	Race_Other	Month 2	7	0.999969	1.75974e-173	0.00575229	92	common variables - last visit in period	LogisticRegression
REMoxTB	2EMRZ/2MR	Aspartate aminotransferase	Month 3	25	0.501035	0.00298094	0.0794837	99	common variables - last visit in period	LogisticRegression
OFLOTUB	Control	Diastolic blood pressure	Month 3	25	-0.00490212	0.00252601	0.0303078	150	common variables - last visit in period	LogisticRegression
REMoxTB	2EMRZ/2MR	Systolic blood pressure	Month 3	25	-0.453127	0.0016254	0.027002	99	common variables - last visit in period	LogisticRegression
OFLOTUB	Gatifloxacin	Diastolic blood pressure	Month 3	25	-0.00129341	0.00132784	0.0289397	149	common variables - last visit in period	LogisticRegression
REMoxTB	2MHRZ/2MHR	Race_Black	Month 3	25	-0.24975	0.000678333	0.0226635	96	common variables - last visit in period	LogisticRegression
OFLOTUB	Control	Creatinine	Month 3	25	0.427383	0.000453287	0.0286366	150	common variables - last visit in period	LogisticRegression
REMoxTB	2MHRZ/2MHR	ce_Chest pain	Month 3	25	0.550781	0.0001293	0.0188806	96	common variables - last visit in period	LogisticRegression
OFLOTUB	Control	ce_Chest pain	Month 3	25	0.555008	6.17979e-05	0.0140926	150	common variables - last visit in period	LogisticRegression
OFLOTUB	Control	Aspartate aminotransferase	Month 3	25	0.595988	4.48269e-05	0.0971418	150	common variables - last visit in period	LogisticRegression
OFLOTUB	Gatifloxacin	Sputum smear	Month 3	25	0.432926	2.72567e-05	0.0965837	149	common variables - last visit in period	LogisticRegression
REMoxTB	2EMRZ/2MR	ce_Chest pain	Month 3	25	0.554526	1.0411e-05	0.018029	99	common variables - last visit in period	LogisticRegression
OFLOTUB	Control	Sputum smear	Month 3	25	0.418678	6.33214e-06	0.0988189	150	common variables - last visit in period	LogisticRegression
REMoxTB	2EHRZ/4HR	Systolic blood pressure	Month 3	25	-0.454578	9.66441e-07	0.0259838	91	common variables - last visit in period	LogisticRegression
REMoxTB	2EMRZ/2MR	Race_Mixed or coloured	Month 3	25	0.419124	4.99974e-07	0.0200233	99	common variables - last visit in period	LogisticRegression
REMoxTB	2EMRZ/2MR	Temperature	Month 3	25	0.417464	2.89422e-07	0.0292742	99	common variables - last visit in period	LogisticRegression
OFLOTUB	Gatifloxacin	Creatinine	Month 3	25	0.418201	2.14746e-07	0.0258934	149	common variables - last visit in period	LogisticRegression
REMoxTB	2EMRZ/2MR	Alanine aminotransferase	Month 3	25	-0.231302	6.92991e-08	0.0845069	99	common variables - last visit in period	LogisticRegression
REMoxTB	2EHRZ/4HR	Sputum smear	Month 3	25	0.587334	3.01067e-08	0.138221	91	common variables - last visit in period	LogisticRegression
REMoxTB	2EHRZ/4HR	Temperature	Month 3	25	0.419059	1.94705e-08	0.029111	91	common variables - last visit in period	LogisticRegression
REMoxTB	2MHRZ/2MHR	Temperature	Month 3	25	0.415079	1.17987e-08	0.0282955	96	common variables - last visit in period	LogisticRegression
REMoxTB	2MHRZ/2MHR	Systolic blood pressure	Month 3	25	-0.470524	8.97678e-09	0.027619	96	common variables - last visit in period	LogisticRegression
REMoxTB	2EHRZ/4HR	Male_Sex	Month 3	25	0.766792	2.19068e-09	0.224457	91	common variables - last visit in period	LogisticRegression
OFLOTUB	Control	Systolic blood pressure	Month 3	25	-0.460427	3.313e-10	0.0235612	150	common variables - last visit in period	LogisticRegression
REMoxTB	2MHRZ/2MHR	Sputum smear	Month 3	25	0.691448	2.1761e-10	0.149374	96	common variables - last visit in period	LogisticRegression
REMoxTB	2MHRZ/2MHR	Race_Mixed or coloured	Month 3	25	0.431643	1.83445e-10	0.0209853	96	common variables - last visit in period	LogisticRegression
REMoxTB	2EMRZ/2MR	Age	Month 3	25	0.122166	8.83939e-11	0.0430636	99	common variables - last visit in period	LogisticRegression
REMoxTB	2EMRZ/2MR	Sputum smear	Month 3	25	0.674831	4.91471e-11	0.148186	99	common variables - last visit in period	LogisticRegression
REMoxTB	2EHRZ/4HR	Race_Mixed or coloured	Month 3	25	0.43052	4.72831e-11	0.0174009	91	common variables - last visit in period	LogisticRegression
OFLOTUB	Gatifloxacin	ce_Chest pain	Month 3	25	0.544047	4.19762e-11	0.0150977	149	common variables - last visit in period	LogisticRegression
REMoxTB	2MHRZ/2MHR	Age	Month 3	25	0.121446	3.18872e-11	0.0418407	96	common variables - last visit in period	LogisticRegression
REMoxTB	2MHRZ/2MHR	Alanine aminotransferase	Month 3	25	-0.217552	2.49901e-11	0.0810231	96	common variables - last visit in period	LogisticRegression
REMoxTB	2EMRZ/2MR	Male_Sex	Month 3	25	0.78535	1.01913e-11	0.234494	99	common variables - last visit in period	LogisticRegression
REMoxTB	2MHRZ/2MHR	LJ-culture	Month 3	25	0.917055	2.50755e-12	0.115941	96	common variables - last visit in period	LogisticRegression
OFLOTUB	Gatifloxacin	Age	Month 3	25	0.117877	4.95551e-13	0.0332325	149	common variables - last visit in period	LogisticRegression
OFLOTUB	Gatifloxacin	Systolic blood pressure	Month 3	25	-0.462164	3.63293e-13	0.0218856	149	common variables - last visit in period	LogisticRegression
REMoxTB	2EHRZ/4HR	Alanine aminotransferase	Month 3	25	-0.249859	5.06809e-14	0.0878466	91	common variables - last visit in period	LogisticRegression
OFLOTUB	Gatifloxacin	Alanine aminotransferase	Month 3	25	-0.258134	7.09046e-18	0.0901964	149	common variables - last visit in period	LogisticRegression
OFLOTUB	Gatifloxacin	Male_Sex	Month 3	25	0.722125	2.96956e-18	0.221642	149	common variables - last visit in period	LogisticRegression
REMoxTB	2EHRZ/4HR	Age	Month 3	25	0.124817	2.68112e-18	0.0413566	91	common variables - last visit in period	LogisticRegression
OFLOTUB	Control	Age	Month 3	25	0.121938	2.47276e-18	0.0317998	150	common variables - last visit in period	LogisticRegression
REMoxTB	2MHRZ/2MHR	Male_Sex	Month 3	25	0.781909	2.4634e-18	0.239579	96	common variables - last visit in period	LogisticRegression
OFLOTUB	Control	Alanine aminotransferase	Month 3	25	-0.246517	2.84976e-22	0.0943407	150	common variables - last visit in period	LogisticRegression
REMoxTB	2MHRZ/2MHR	Hemoglobin	Month 3	25	-0.89955	1.02057e-22	0.165022	96	common variables - last visit in period	LogisticRegression
OFLOTUB	Control	Male_Sex	Month 3	25	0.759541	2.83015e-23	0.217374	150	common variables - last visit in period	LogisticRegression
REMoxTB	2EHRZ/4HR	Hemoglobin	Month 3	25	-0.918099	4.16181e-26	0.177711	91	common variables - last visit in period	LogisticRegression
REMoxTB	2EMRZ/2MR	LJ-culture	Month 3	25	0.938555	2.41354e-27	0.117855	99	common variables - last visit in period	LogisticRegression
OFLOTUB	Gatifloxacin	Weight	Month 3	25	-0.929029	1.42774e-27	0.0448633	149	common variables - last visit in period	LogisticRegression
REMoxTB	2MHRZ/2MHR	Weight	Month 3	25	-0.930326	1.02257e-28	0.0516838	96	common variables - last visit in period	LogisticRegression
REMoxTB	2EHRZ/4HR	Platelets	Month 3	25	0.929849	7.70048e-31	0.131742	91	common variables - last visit in period	LogisticRegression
REMoxTB	2EMRZ/2MR	Weight	Month 3	25	-0.941252	2.82455e-32	0.0509028	99	common variables - last visit in period	LogisticRegression
REMoxTB	2MHRZ/2MHR	Platelets	Month 3	25	0.920162	1.50283e-32	0.124003	96	common variables - last visit in period	LogisticRegression
REMoxTB	2EHRZ/4HR	Weight	Month 3	25	-0.945175	8.80341e-34	0.0506808	91	common variables - last visit in period	LogisticRegression
REMoxTB	2EMRZ/2MR	Hemoglobin	Month 3	25	-0.916286	2.36949e-34	0.179711	99	common variables - last visit in period	LogisticRegression
REMoxTB	2MHRZ/2MHR	ce_Sweat	Month 3	25	0.82915	2.15317e-37	0.0131457	96	common variables - last visit in period	LogisticRegression
OFLOTUB	Control	Weight	Month 3	25	-0.938516	1.46465e-38	0.0478836	150	common variables - last visit in period	LogisticRegression
REMoxTB	2EHRZ/4HR	LJ-culture status	Month 3	25	0.960387	4.09875e-39	0.152944	91	common variables - last visit in period	LogisticRegression
REMoxTB	2EHRZ/4HR	LJ-culture	Month 3	25	0.967474	5.86538e-41	0.157271	91	common variables - last visit in period	LogisticRegression
REMoxTB	2EHRZ/4HR	BMI	Month 3	25	-0.975494	3.14345e-41	0.0606512	91	common variables - last visit in period	LogisticRegression
REMoxTB	2EMRZ/2MR	Platelets	Month 3	25	0.951876	6.037e-42	0.145567	99	common variables - last visit in period	LogisticRegression
REMoxTB	2EHRZ/4HR	ce_Cough	Month 3	25	0.973383	2.31743e-46	0.0703001	91	common variables - last visit in period	LogisticRegression
REMoxTB	2EHRZ/4HR	Heart rate	Month 3	25	0.974051	8.64362e-47	0.115603	91	common variables - last visit in period	LogisticRegression
REMoxTB	2MHRZ/2MHR	BMI	Month 3	25	-0.980411	3.44912e-47	0.0628609	96	common variables - last visit in period	LogisticRegression
REMoxTB	2MHRZ/2MHR	LJ-culture status	Month 3	25	0.971484	7.77246e-48	0.154455	96	common variables - last visit in period	LogisticRegression
REMoxTB	2EMRZ/2MR	ce_Sweat	Month 3	25	0.830921	2.60088e-48	0.0136865	99	common variables - last visit in period	LogisticRegression
REMoxTB	2MHRZ/2MHR	ce_Cough	Month 3	25	0.971117	1.92069e-48	0.0694267	96	common variables - last visit in period	LogisticRegression
OFLOTUB	Gatifloxacin	Hemoglobin	Month 3	25	-0.938271	1.21104e-51	0.205519	149	common variables - last visit in period	LogisticRegression
REMoxTB	2MHRZ/2MHR	Heart rate	Month 3	25	0.971823	1.03467e-51	0.114275	96	common variables - last visit in period	LogisticRegression
REMoxTB	2MHRZ/2MHR	Potassium	Month 3	25	0.980387	1.85203e-52	0.0811145	96	common variables - last visit in period	LogisticRegression
REMoxTB	2EMRZ/2MR	ce_Cough	Month 3	25	0.974409	1.39644e-52	0.0714928	99	common variables - last visit in period	LogisticRegression
REMoxTB	2EMRZ/2MR	Heart rate	Month 3	25	0.972233	5.44306e-53	0.110353	99	common variables - last visit in period	LogisticRegression
OFLOTUB	Control	Hemoglobin	Month 3	25	-0.928278	1.34802e-53	0.190589	150	common variables - last visit in period	LogisticRegression
OFLOTUB	Gatifloxacin	ce_Fever	Month 3	25	0.599311	5.75396e-54	0.0224416	149	common variables - last visit in period	LogisticRegression
OFLOTUB	Gatifloxacin	BMI	Month 3	25	-0.981821	3.60129e-54	0.0552142	149	common variables - last visit in period	LogisticRegression
REMoxTB	2EMRZ/2MR	BMI	Month 3	25	-0.978362	1.13016e-54	0.0608163	99	common variables - last visit in period	LogisticRegression
REMoxTB	2EMRZ/2MR	LJ-culture status	Month 3	25	0.975865	8.82477e-55	0.155309	99	common variables - last visit in period	LogisticRegression
REMoxTB	2EHRZ/4HR	Potassium	Month 3	25	0.982796	1.72332e-55	0.0846367	91	common variables - last visit in period	LogisticRegression
REMoxTB	2EMRZ/2MR	Potassium	Month 3	25	0.981195	1.77513e-56	0.0810473	99	common variables - last visit in period	LogisticRegression
OFLOTUB	Gatifloxacin	ce_Sweat	Month 3	25	0.833174	3.83188e-66	0.0127808	149	common variables - last visit in period	LogisticRegression
OFLOTUB	Control	ce_Fever	Month 3	25	0.597119	1.36458e-67	0.0234025	150	common variables - last visit in period	LogisticRegression
OFLOTUB	Control	ce_Sweat	Month 3	25	0.830922	6.23703e-70	0.0140892	150	common variables - last visit in period	LogisticRegression
OFLOTUB	Control	BMI	Month 3	25	-0.981927	1.74437e-70	0.0545048	150	common variables - last visit in period	LogisticRegression
OFLOTUB	Gatifloxacin	Temperature	Month 3	25	0.439853	5.50626e-73	0.0480882	149	common variables - last visit in period	LogisticRegression
OFLOTUB	Control	Temperature	Month 3	25	0.441548	2.93079e-79	0.051119	150	common variables - last visit in period	LogisticRegression
OFLOTUB	Gatifloxacin	Platelets	Month 3	25	0.973736	1.62259e-80	0.130564	149	common variables - last visit in period	LogisticRegression
OFLOTUB	Control	Heart rate	Month 3	25	0.977785	2.98614e-84	0.108619	150	common variables - last visit in period	LogisticRegression
OFLOTUB	Control	Platelets	Month 3	25	0.979666	2.903e-91	0.14141	150	common variables - last visit in period	LogisticRegression
OFLOTUB	Gatifloxacin	Heart rate	Month 3	25	0.98002	7.11179e-94	0.112515	149	common variables - last visit in period	LogisticRegression
OFLOTUB	Gatifloxacin	LJ-culture status	Month 3	25	0.986446	1.41919e-95	0.0913058	149	common variables - last visit in period	LogisticRegression
OFLOTUB	Gatifloxacin	ce_Cough	Month 3	25	0.988789	1.35566e-98	0.0739624	149	common variables - last visit in period	LogisticRegression
OFLOTUB	Control	ce_Cough	Month 3	25	0.989617	3.2294e-106	0.0744173	150	common variables - last visit in period	LogisticRegression
OFLOTUB	Control	LJ-culture status	Month 3	25	0.990421	1.23958e-108	0.0942195	150	common variables - last visit in period	LogisticRegression
OFLOTUB	Control	Potassium	Month 3	25	0.99374	9.26359e-118	0.0859377	150	common variables - last visit in period	LogisticRegression
OFLOTUB	Gatifloxacin	Potassium	Month 3	25	0.993764	3.00181e-125	0.0859313	149	common variables - last visit in period	LogisticRegression
OFLOTUB	Gatifloxacin	LJ-culture	Month 3	25	0.997382	5.80328e-142	0.101389	149	common variables - last visit in period	LogisticRegression
OFLOTUB	Control	LJ-culture	Month 3	25	0.997952	1.81779e-149	0.116231	150	common variables - last visit in period	LogisticRegression
OFLOTUB	Gatifloxacin	Aspartate aminotransferase	Month 3	24	0.549534	0.0356114	0.0895916	149	common variables - last visit in period	LogisticRegression
REMoxTB	2EMRZ/2MR	Race_Black	Month 3	24	-0.243004	0.0344537	0.0223084	99	common variables - last visit in period	LogisticRegression
REMoxTB	2MHRZ/2MHR	Diastolic blood pressure	Month 3	24	-0.0125149	0.0246142	0.0342473	96	common variables - last visit in period	LogisticRegression
REMoxTB	2EHRZ/4HR	Race_Asian	Month 3	24	-0.0711463	0.0238398	0.0228184	91	common variables - last visit in period	LogisticRegression
REMoxTB	2MHRZ/2MHR	Race_Asian	Month 3	24	-0.0753326	0.0223236	0.0228028	96	common variables - last visit in period	LogisticRegression
REMoxTB	2EHRZ/4HR	Diastolic blood pressure	Month 3	24	-0.00105227	0.0217337	0.0338862	91	common variables - last visit in period	LogisticRegression
REMoxTB	2EHRZ/4HR	Creatinine	Month 3	24	0.395392	0.019972	0.0352351	91	common variables - last visit in period	LogisticRegression
REMoxTB	2EMRZ/2MR	Race_Asian	Month 3	24	-0.074814	0.0163866	0.0229438	99	common variables - last visit in period	LogisticRegression
REMoxTB	2EHRZ/4HR	Race_Black	Month 3	24	-0.234834	0.0149095	0.0215856	91	common variables - last visit in period	LogisticRegression
REMoxTB	2EMRZ/2MR	Creatinine	Month 3	24	0.41472	0.00671386	0.0284188	99	common variables - last visit in period	LogisticRegression
REMoxTB	2MHRZ/2MHR	Creatinine	Month 3	24	0.394762	0.00554741	0.0281838	96	common variables - last visit in period	LogisticRegression
REMoxTB	2EMRZ/2MR	Diastolic blood pressure	Month 3	24	-0.00592347	0.00369171	0.0357627	99	common variables - last visit in period	LogisticRegression
REMoxTB	2EHRZ/4HR	ce_Chest pain	Month 3	24	0.560616	0.00349012	0.0167044	91	common variables - last visit in period	LogisticRegression
REMoxTB	2MHRZ/2MHR	ce_Fever	Month 3	24	0.564677	3.82887e-11	0.0137234	96	common variables - last visit in period	LogisticRegression
REMoxTB	2EMRZ/2MR	ce_Fever	Month 3	24	0.648435	6.82225e-14	0.0155546	99	common variables - last visit in period	LogisticRegression
OFLOTUB	Gatifloxacin	Height	Month 3	23	0.520431	0.0628173	0.030502	149	common variables - last visit in period	LogisticRegression
REMoxTB	2MHRZ/2MHR	Aspartate aminotransferase	Month 3	23	0.555838	0.0432359	0.0990123	96	common variables - last visit in period	LogisticRegression
REMoxTB	2EHRZ/4HR	Aspartate aminotransferase	Month 3	23	0.522997	0.0385934	0.0797657	91	common variables - last visit in period	LogisticRegression
OFLOTUB	Control	Height	Month 3	23	0.551818	0.0160312	0.0306841	150	common variables - last visit in period	LogisticRegression
REMoxTB	2EHRZ/4HR	ce_Fever	Month 3	23	0.573848	1.25376e-27	0.0132046	91	common variables - last visit in period	LogisticRegression
REMoxTB	2EHRZ/4HR	ce_Sweat	Month 3	23	0.818861	9.01033e-29	0.0122828	91	common variables - last visit in period	LogisticRegression
REMoxTB	2EMRZ/2MR	Height	Month 3	22	0.531629	0.0488555	0.0273992	99	common variables - last visit in period	LogisticRegression
REMoxTB	2EHRZ/4HR	ce_Haemoptysis	Month 3	22	0.364588	8.61934e-79	0.0132798	91	common variables - last visit in period	LogisticRegression
REMoxTB	2EHRZ/4HR	Height	Month 3	21	0.529019	0.0744488	0.0282737	91	common variables - last visit in period	LogisticRegression
REMoxTB	2MHRZ/2MHR	ce_Haemoptysis	Month 3	21	0.337281	1.15736e-47	0.0195468	96	common variables - last visit in period	LogisticRegression
OFLOTUB	Control	ce_Haemoptysis	Month 3	21	0.243486	1.07495e-56	0.0143567	151	common variables - last visit in period	LogisticRegression
OFLOTUB	Gatifloxacin	ce_Haemoptysis	Month 3	21	0.147022	1.23568e-77	0.0120311	150	common variables - last visit in period	LogisticRegression
REMoxTB	2MHRZ/2MHR	Height	Month 3	20	0.517396	0.0863769	0.0272163	96	common variables - last visit in period	LogisticRegression
REMoxTB	2EMRZ/2MR	ce_Haemoptysis	Month 3	18	0.33531	1.18522e-66	0.0133388	100	common variables - last visit in period	LogisticRegression
REMoxTB	2MHRZ/2MHR	Race_Other	Month 3	10	-0.198484	3.20597e-78	0.00201416	97	common variables - last visit in period	LogisticRegression
REMoxTB	2EHRZ/4HR	Race_Other	Month 3	7	0.714623	4.00186e-109	0.00219221	92	common variables - last visit in period	LogisticRegression
OFLOTUB	Control	Height	Month 4	25	0.714601	0.0014687	0.0834878	150	common variables - last visit in period	LogisticRegression
REMoxTB	2EHRZ/4HR	Sputum smear	Month 4	25	0.39101	0.000720471	0.104873	92	common variables - last visit in period	LogisticRegression
OFLOTUB	Control	Sputum smear	Month 4	25	0.29545	0.000380035	0.0688277	150	common variables - last visit in period	LogisticRegression
REMoxTB	2EHRZ/4HR	Diastolic blood pressure	Month 4	25	-0.476943	0.000328346	0.0739131	92	common variables - last visit in period	LogisticRegression
REMoxTB	2EHRZ/4HR	Potassium	Month 4	25	-0.466699	0.000221138	0.0824832	92	common variables - last visit in period	LogisticRegression
OFLOTUB	Control	LJ-culture	Month 4	25	0.700055	2.64831e-05	0.0219613	150	common variables - last visit in period	LogisticRegression
OFLOTUB	Control	Potassium	Month 4	25	-0.464004	1.25388e-05	0.0750283	150	common variables - last visit in period	LogisticRegression
REMoxTB	2EHRZ/4HR	Alanine aminotransferase	Month 4	25	-0.777732	1.28629e-07	0.303914	92	common variables - last visit in period	LogisticRegression
REMoxTB	2EHRZ/4HR	Creatinine	Month 4	25	0.0635967	2.27538e-09	0.0453158	92	common variables - last visit in period	LogisticRegression
OFLOTUB	Control	Diastolic blood pressure	Month 4	25	-0.462344	1.97279e-09	0.0684646	150	common variables - last visit in period	LogisticRegression
OFLOTUB	Control	Alanine aminotransferase	Month 4	25	-0.798779	4.65808e-15	0.286318	150	common variables - last visit in period	LogisticRegression
OFLOTUB	Control	Male_Sex	Month 4	25	0.624743	3.14276e-15	0.178491	150	common variables - last visit in period	LogisticRegression
REMoxTB	2EHRZ/4HR	LJ-culture status	Month 4	25	0.890983	2.90975e-19	0.296892	92	common variables - last visit in period	LogisticRegression
REMoxTB	2EHRZ/4HR	Male_Sex	Month 4	25	0.669588	2.90697e-22	0.186106	92	common variables - last visit in period	LogisticRegression
OFLOTUB	Control	Creatinine	Month 4	25	0.0582816	5.37941e-23	0.0413192	150	common variables - last visit in period	LogisticRegression
OFLOTUB	Control	LJ-culture status	Month 4	25	0.887076	1.06111e-25	0.0878435	150	common variables - last visit in period	LogisticRegression
REMoxTB	2EHRZ/4HR	Systolic blood pressure	Month 4	25	-0.264354	1.01372e-25	0.109341	92	common variables - last visit in period	LogisticRegression
REMoxTB	2EHRZ/4HR	Race_Black	Month 4	25	0.922087	4.55974e-26	0.225469	92	common variables - last visit in period	LogisticRegression
REMoxTB	2EHRZ/4HR	ce_Chest pain	Month 4	25	0.956167	2.42247e-27	0.223775	92	common variables - last visit in period	LogisticRegression
OFLOTUB	Control	Systolic blood pressure	Month 4	25	-0.263051	5.47791e-29	0.0938797	150	common variables - last visit in period	LogisticRegression
REMoxTB	2EHRZ/4HR	ce_Cough	Month 4	25	0.947742	2.74118e-29	0.219583	92	common variables - last visit in period	LogisticRegression
REMoxTB	2EHRZ/4HR	Hemoglobin	Month 4	25	-0.930031	4.96962e-33	0.365742	92	common variables - last visit in period	LogisticRegression
REMoxTB	2EHRZ/4HR	Platelets	Month 4	25	0.933088	4.82347e-34	0.362672	92	common variables - last visit in period	LogisticRegression
REMoxTB	2EHRZ/4HR	Race_Mixed or coloured	Month 4	25	-0.741485	8.40599e-46	0.25652	92	common variables - last visit in period	LogisticRegression
REMoxTB	2EHRZ/4HR	Age	Month 4	25	-0.735802	7.56449e-51	0.41924	92	common variables - last visit in period	LogisticRegression
REMoxTB	2EHRZ/4HR	Heart rate	Month 4	25	0.974827	3.70944e-53	0.186339	92	common variables - last visit in period	LogisticRegression
OFLOTUB	Control	Temperature	Month 4	25	-0.829112	1.0087e-54	0.159495	150	common variables - last visit in period	LogisticRegression
OFLOTUB	Control	Hemoglobin	Month 4	25	-0.941038	3.58769e-63	0.415611	150	common variables - last visit in period	LogisticRegression
OFLOTUB	Control	Age	Month 4	25	-0.726264	1.23248e-65	0.324491	150	common variables - last visit in period	LogisticRegression
OFLOTUB	Control	ce_Fever	Month 4	25	-0.728541	1.71698e-67	0.362074	150	common variables - last visit in period	LogisticRegression
OFLOTUB	Control	ce_Cough	Month 4	25	0.974621	2.21993e-69	0.226219	150	common variables - last visit in period	LogisticRegression
OFLOTUB	Control	ce_Chest pain	Month 4	25	0.976043	1.0726e-74	0.167688	150	common variables - last visit in period	LogisticRegression
OFLOTUB	Control	Heart rate	Month 4	25	0.972759	1.4672e-81	0.183507	150	common variables - last visit in period	LogisticRegression
OFLOTUB	Control	Platelets	Month 4	25	0.982537	1.72579e-98	0.388994	150	common variables - last visit in period	LogisticRegression
REMoxTB	2EHRZ/4HR	Temperature	Month 4	24	-0.796029	0.0288417	0.0959328	92	common variables - last visit in period	LogisticRegression
OFLOTUB	Control	Aspartate aminotransferase	Month 4	24	0.272877	0.0244993	0.161166	150	common variables - last visit in period	LogisticRegression
REMoxTB	2EHRZ/4HR	Weight	Month 4	24	-0.13029	0.0144142	0.0631135	92	common variables - last visit in period	LogisticRegression
REMoxTB	2EHRZ/4HR	Height	Month 4	24	0.698023	0.00532632	0.0802085	92	common variables - last visit in period	LogisticRegression
OFLOTUB	Control	ce_Sweat	Month 4	24	0.786364	0.00202736	0.0640664	150	common variables - last visit in period	LogisticRegression
OFLOTUB	Control	Weight	Month 4	23	-0.0465552	0.0493749	0.0545174	150	common variables - last visit in period	LogisticRegression
OFLOTUB	Control	BMI	Month 4	23	-0.679305	0.0314384	0.0528251	150	common variables - last visit in period	LogisticRegression
REMoxTB	2EHRZ/4HR	LJ-culture	Month 4	23	0.606234	0.0102604	0.0609217	92	common variables - last visit in period	LogisticRegression
REMoxTB	2EHRZ/4HR	Aspartate aminotransferase	Month 4	21	0.162473	0.0418264	0.147755	92	common variables - last visit in period	LogisticRegression
REMoxTB	2EHRZ/4HR	BMI	Month 4	21	-0.730736	0.0197496	0.0676004	92	common variables - last visit in period	LogisticRegression
REMoxTB	2EHRZ/4HR	ce_Sweat	Month 4	21	0.843059	0.0182031	0.0399534	92	common variables - last visit in period	LogisticRegression
OFLOTUB	Control	ce_Haemoptysis	Month 4	21	0.7118	5.61232e-108	0.0712809	150	common variables - last visit in period	LogisticRegression
REMoxTB	2EHRZ/4HR	Race_Asian	Month 4	20	-0.165844	0.077296	0.0809169	92	common variables - last visit in period	LogisticRegression
REMoxTB	2EHRZ/4HR	ce_Fever	Month 4	19	-0.627717	6.84212e-32	0.195075	92	common variables - last visit in period	LogisticRegression
REMoxTB	2EHRZ/4HR	ce_Haemoptysis	Month 4	13	0.842396	4.17555e-81	0.0621471	92	common variables - last visit in period	LogisticRegression
OFLOTUB	Control	Weight	Month 5	25	-0.385318	0.00190456	0.0990313	148	common variables - last visit in period	LogisticRegression
REMoxTB	2EHRZ/4HR	Race_Mixed or coloured	Month 5	25	0.240444	2.63493e-08	0.157227	92	common variables - last visit in period	LogisticRegression
OFLOTUB	Control	ce_Sweat	Month 5	25	0.473608	3.21082e-09	0.0441134	148	common variables - last visit in period	LogisticRegression
OFLOTUB	Control	Diastolic blood pressure	Month 5	25	-0.77587	2.97677e-10	0.148375	148	common variables - last visit in period	LogisticRegression
REMoxTB	2EHRZ/4HR	Alanine aminotransferase	Month 5	25	-0.83554	4.54127e-13	0.423733	92	common variables - last visit in period	LogisticRegression
REMoxTB	2EHRZ/4HR	Diastolic blood pressure	Month 5	25	-0.788043	6.79708e-15	0.168607	92	common variables - last visit in period	LogisticRegression
REMoxTB	2EHRZ/4HR	Race_Asian	Month 5	25	-0.546136	6.21799e-16	0.123513	92	common variables - last visit in period	LogisticRegression
REMoxTB	2EHRZ/4HR	Temperature	Month 5	25	0.628935	1.04066e-22	0.0751015	92	common variables - last visit in period	LogisticRegression
REMoxTB	2EHRZ/4HR	Age	Month 5	25	-0.645603	8.66676e-23	0.238244	92	common variables - last visit in period	LogisticRegression
OFLOTUB	Control	Alanine aminotransferase	Month 5	25	-0.841229	5.13333e-23	0.423217	148	common variables - last visit in period	LogisticRegression
REMoxTB	2EHRZ/4HR	Height	Month 5	25	0.910702	1.2992e-23	0.228342	92	common variables - last visit in period	LogisticRegression
REMoxTB	2EHRZ/4HR	BMI	Month 5	25	-0.936512	1.42348e-27	0.27757	92	common variables - last visit in period	LogisticRegression
REMoxTB	2EHRZ/4HR	Creatinine	Month 5	25	0.896302	4.32637e-28	0.411512	92	common variables - last visit in period	LogisticRegression
OFLOTUB	Control	Age	Month 5	25	-0.639157	3.76343e-30	0.182973	148	common variables - last visit in period	LogisticRegression
REMoxTB	2EHRZ/4HR	Hemoglobin	Month 5	25	-0.916311	3.56883e-32	0.269499	92	common variables - last visit in period	LogisticRegression
OFLOTUB	Control	BMI	Month 5	25	-0.929554	3.22234e-32	0.226323	148	common variables - last visit in period	LogisticRegression
REMoxTB	2EHRZ/4HR	Platelets	Month 5	25	0.948867	2.98938e-36	0.307782	92	common variables - last visit in period	LogisticRegression
REMoxTB	2EHRZ/4HR	ce_Chest pain	Month 5	25	0.905805	2.05936e-38	0.0759717	92	common variables - last visit in period	LogisticRegression
REMoxTB	2EHRZ/4HR	Systolic blood pressure	Month 5	25	-0.963449	5.58669e-39	0.130547	92	common variables - last visit in period	LogisticRegression
REMoxTB	2EHRZ/4HR	LJ-culture status	Month 5	25	0.945226	3.44376e-39	0.57928	92	common variables - last visit in period	LogisticRegression
REMoxTB	2EHRZ/4HR	Heart rate	Month 5	25	0.964833	6.69936e-46	0.27632	92	common variables - last visit in period	LogisticRegression
OFLOTUB	Control	Hemoglobin	Month 5	25	-0.921888	4.58035e-48	0.311328	148	common variables - last visit in period	LogisticRegression
REMoxTB	2EHRZ/4HR	ce_Cough	Month 5	25	0.976936	6.6515e-49	0.194133	92	common variables - last visit in period	LogisticRegression
REMoxTB	2EHRZ/4HR	LJ-culture	Month 5	25	0.982573	1.17889e-49	0.254102	92	common variables - last visit in period	LogisticRegression
REMoxTB	2EHRZ/4HR	Potassium	Month 5	25	0.98537	5.33312e-59	0.156677	92	common variables - last visit in period	LogisticRegression
OFLOTUB	Control	Height	Month 5	25	0.947837	7.84258e-61	0.241574	148	common variables - last visit in period	LogisticRegression
OFLOTUB	Control	Systolic blood pressure	Month 5	25	-0.953115	1.69984e-63	0.116908	148	common variables - last visit in period	LogisticRegression
OFLOTUB	Control	Creatinine	Month 5	25	0.958257	3.72119e-71	0.420377	148	common variables - last visit in period	LogisticRegression
OFLOTUB	Control	ce_Chest pain	Month 5	25	0.910665	6.0932e-75	0.0513357	148	common variables - last visit in period	LogisticRegression
OFLOTUB	Control	Heart rate	Month 5	25	0.973866	2.44774e-83	0.280437	148	common variables - last visit in period	LogisticRegression
OFLOTUB	Control	Temperature	Month 5	25	0.674807	7.07998e-89	0.131289	148	common variables - last visit in period	LogisticRegression
OFLOTUB	Control	ce_Fever	Month 5	25	0.67471	2.5645e-96	0.0613457	148	common variables - last visit in period	LogisticRegression
OFLOTUB	Control	ce_Cough	Month 5	25	0.989044	1.86878e-96	0.19079	148	common variables - last visit in period	LogisticRegression
OFLOTUB	Control	Platelets	Month 5	25	0.987382	5.20063e-97	0.311524	148	common variables - last visit in period	LogisticRegression
OFLOTUB	Control	Potassium	Month 5	25	0.990462	7.6946e-102	0.159496	148	common variables - last visit in period	LogisticRegression
REMoxTB	2EHRZ/4HR	Race_Black	Month 5	24	0.762551	0.0356648	0.136939	92	common variables - last visit in period	LogisticRegression
REMoxTB	2EHRZ/4HR	Weight	Month 5	24	-0.505476	0.023658	0.125244	92	common variables - last visit in period	LogisticRegression
OFLOTUB	Control	Male_Sex	Month 5	24	0.827658	0.0218496	0.138766	148	common variables - last visit in period	LogisticRegression
REMoxTB	2EHRZ/4HR	Male_Sex	Month 5	24	0.851133	0.0155089	0.143841	92	common variables - last visit in period	LogisticRegression
OFLOTUB	Control	Aspartate aminotransferase	Month 5	24	0.238221	0.00672077	0.2576	148	common variables - last visit in period	LogisticRegression
REMoxTB	2EHRZ/4HR	Aspartate aminotransferase	Month 5	24	0.173975	0.00214333	0.219317	92	common variables - last visit in period	LogisticRegression
OFLOTUB	Control	LJ-culture status	Month 5	24	0.940747	2.94749e-51	0.170438	148	common variables - last visit in period	LogisticRegression
OFLOTUB	Control	LJ-culture	Month 5	24	0.987506	4.13082e-91	0.0908812	148	common variables - last visit in period	LogisticRegression
REMoxTB	2EHRZ/4HR	Sputum smear	Month 5	23	0.371905	0.00938186	0.354807	92	common variables - last visit in period	LogisticRegression
OFLOTUB	Control	Sputum smear	Month 5	22	0.2703	0.0121321	0.232254	148	common variables - last visit in period	LogisticRegression
REMoxTB	2EHRZ/4HR	ce_Sweat	Month 5	17	0.441437	1.83485e-09	0.0187292	92	common variables - last visit in period	LogisticRegression
OFLOTUB	Control	ce_Haemoptysis	Month 5	8	0.499856	1.3983e-202	0.00455867	148	common variables - last visit in period	LogisticRegression
REMoxTB	2EHRZ/4HR	ce_Haemoptysis	Month 5	2	0.999917	1.71821e-168	0.0092288	92	common variables - last visit in period	LogisticRegression
